# Machine Learning for Urinary Tract Infection Prediction in Emergency Departments: An Explainable Approach

**DOI:** 10.64898/2025.12.13.25342059

**Authors:** Ata Dönmez

## Abstract

Urinary tract infections (UTIs) represent a substantial burden in emergency department (ED) settings, where diagnostic delays and the limitations of traditional clinical assessments often result in suboptimal treatment decisions. This study develops an interpretable machine learning framework to enhance real-time UTI prediction accuracy.

We analyzed a retrospective dataset of 80,387 ED patient encounters from four institutions (2013–2016), encompassing 220 clinical variables. Four machine learning algorithms, Decision Tree, Random Forest, Logistic Regression, and XGBoost, were trained and evaluated. Model interpretability was achieved through SHapley Additive exPlanations (SHAP) analysis. Performance was assessed using area under the receiver operating characteristic curve (AUC), sensitivity, and specificity, both overall and across multiple patient subgroups.

XGBoost demonstrated the highest overall performance with an AUC of 0.90 for general UTI prediction and 0.97 for complicated UTI identification. The reduced 20-feature XGBoost model achieved similar performance to the full feature model. SHAP analysis indicated that urinalysis markers, including leukocyte esterase, nitrites, and bacterial count, were the primary predictive features, with additional contributions from age, vital signs, and selected comorbidities. The model maintained robust performance across demographic and clinical subgroups, with AUC values ranging from 0.88 to 0.92.

This study presents a clinically viable, explainable machine learning framework that addresses critical gaps in ED-based UTI diagnosis by combining high predictive accuracy with transparent feature attribution, reduced-feature implementation, and detailed subgroup and benchmark analyses.

## Supplementary File 1 for "Machine Learning for Urinary Tract Infection Prediction in Emergency Departments: An Explainable Approach" (part 1 of 3)

ID	PATID	UCX_abnormal	ua_bacteria	ua_bili	ua_blood	ua_clarity	ua_color	ua_epi	ua_glucose	ua_ketones	ua_leuk	ua_nitrite	ua_ph	ua_protein	ua_rbc	ua_spec_grav	ua_urobili	ua_wbc	CVA_tenderness	abd_tenderness	abd_soft	abd_distended	abd_gaurding	abd_mass	abd_rebound	abd_rigidity	back_pain	fatigue	fever	vag_bleeding	vag_discharge	abd_distended2	abd_pain	gen_neg	pelvic_pain	alert	ams	weakness	oriented	psychiatric_confusion	flank_pain	dec_urine_vol	diff_urinating	dysuria	hematuria	polyuria	chief_complaint	age	gender	race	ethnicity	lang	maritalStatus	employStatus	insurance_status	disposition	arrival	Temp_First	Temp_Last	Temp_Max	Temp_Min	Temp_Mean	HR_First	HR_Last	HR_Max	HR_Min	HR_Mean	SBP_First	SBP_Last	SBP_Max	SBP_Min	SBP_Mean	DBP_First	DBP_Last	DBP_Max	DBP_Min	DBP_Mean	RR_First	RR_Last	RR_Max	RR_Min	RR_Mean	O2_Sat_First	O2_Sat_Last	O2_Sat_Max	O2_Sat_Min	O2_Sat_Mean	O2_Amount_First	O2_Amount_Last	O2_Amount_Max	O2_Amount_Min	O2_Amount_Mean	O2_Dependency_First	O2_Dependency_Last	GCS_First	GCS_Last	Absolute_Lymphocyte_Count	Alanine_Aminotransferase	Alkaline_Phosphatase	ANC	Anion_Gap	Aspartate_Aminotransferase	Basophils	BUN	Calcium	Chloride	CO2	Creatinine	Eosinophils	Glucose	Hematocrit	Hemoglobin	Lymphocytes	MCH	MCHC	MCV	Monocytes	MPV	Neutrophils	Platelets	Potassium	RBC	RDW	Sodium	WBC	abx	Abdominal_hernia	Abdominal_pain	Acute_and_unspecified_renal_failure	Anal_and_rectal_conditions	Calculus_of_urinary_tract	Cancer	Chronic_renal_failure	Congestive_heart_failure__nonhypertensive	Coronary_atherosclerosis_and_other_heart_disease	Delirium__dementia__and_amnestic_and_other_cognitive_disorders	Diabetes_mellitus_with_complications	Diabetes_mellitus_without_complication	Diabetes_or_abnormal_glucose_tolerance_complicating_pregnancy__childbirth__or_the_puerperium	Genitourinary_congenital_anomalies	Genitourinary_symptoms_and_ill_defined_conditions	Heart_valve_disorders	HIV_infection	Hodgkins_disease	Hyperplasia_of_prostate	Inflammatory_conditions_of_male_genital_organs	Leukemias	Maintenance_chemotherapy__radiotherapy	Menstrual_disorders	Nephritis__nephrosis__renal_sclerosis	Non_Hodgkins_lymphoma	Other_and_ill_defined_heart_disease	Other_female_genital_disorders	Other_male_genital_disorders	Other_non_epithelial_cancer_of_skin	Pancreatic_disorders__not_diabetes_	Paralysis	Parkinsons_disease	Poisoning_by_nonmedicinal_substances	Prolapse_of_female_genital_organs	Pulmonary_heart_disease	Screening_and_history_of_mental_health_and_substance_abuse_codes	Septicemia__except_in_labor_	Sexually_transmitted_infections__not_HIV_or_hepatitis_	Substance_related_disorders	Urinary_tract_infections	ANALGESIC_AND_ANTIHISTAMINE_COMBINATION	ANALGESICS	ANESTHETICS	ANTI_OBESITY_DRUGS	ANTIALLERGY	ANTIARTHRITICS	ANTIASTHMATICS	ANTIBIOTICS	ANTICOAGULANTS	ANTIDOTES	ANTIFUNGALS	ANTIHISTAMINE_AND_DECONGESTANT_COMBINATION	ANTIHISTAMINES	ANTIHYPERGLYCEMICS	ANTIINFECTIVES	ANTIINFECTIVES_MISCELLANEOUS	ANTINEOPLASTICS	ANTIPARKINSON_DRUGS	ANTIPLATELET_DRUGS	ANTIVIRALS	AUTONOMIC_DRUGS	BIOLOGICALS	BLOOD	CARDIAC_DRUGS	CARDIOVASCULAR	CNS_DRUGS	COLONY_STIMULATING_FACTORS	CONTRACEPTIVES	COUGH_COLD_PREPARATIONS	DIAGNOSTIC	DIURETICS	EENT_PREPS	ELECT_CALORIC_H2O	GASTROINTESTINAL	HERBALS	HORMONES	IMMUNOSUPPRESANT	INVESTIGATIONAL	MISCELLANEOUS_MEDICAL_SUPPLIES__DEVICES__NON_DRUG	MUSCLE_RELAXANTS	PRE_NATAL_VITAMINS	PSYCHOTHERAPEUTIC_DRUGS	SEDATIVE_HYPNOTICS	SKIN_PREPS	SMOKING_DETERRENTS	THYROID_PREPS	UNCLASSIFIED_DRUG_PRODUCTS	VITAMINS	dispo	UTI_diag	split	abxUTI	alt_diag
1	1	yes	few	negative	negative	clear	yellow	small	negative	negative	small	negative	7.5	negative	small	1.02	negative	moderate	0	1	not_reported	not_reported	1	0	0	0	0	0	0	not_reported	not_reported	not_reported	1	1	not_reported	1	not_reported	not_reported	1	not_reported	not_reported	not_reported	not_reported	not_reported	not_reported	not_reported	ABDOMINAL PAIN	83	Female	Other	Hispanic or Latino	Non-English	Widowed	Not Employed	Commercial	Admit	Car	5	5	5	5	5	5	5	5	5	5	4	4	4	4	4	3	3	3	3	3	1	1	1	1	1	4	4	4	4	4	not_reported	not_reported	not_reported	not_reported	not_reported	ROOM	ROOM	1	1	not_reported	1	1	1	1	1	not_reported	1	1	1	1	1	not_reported	1	1	1	not_reported	1	1	1	not_reported	1	not_reported	1	1	1	1	1	1	Yes	No	No	No	No	No	No	No	No	No	No	No	No	No	No	No	No	No	No	No	No	No	No	No	No	No	No	No	No	No	No	No	No	No	No	No	No	No	No	No	No	No	No	No	No	No	No	No	No	No	No	No	No	No	No	No	No	No	No	No	No	No	No	No	No	No	No	No	No	No	No	No	No	No	No	No	No	No	No	No	No	No	No	No	No	No	No	No	No	Admit	Yes	training	yes	0
2	1	no	many	negative	small	clear	yellow	not_reported	negative	negative	negative	negative	6.0	moderate	small	1.017	negative	small	not_reported	0	1	0	0	0	0	not_reported	not_reported	1	not_reported	not_reported	not_reported	not_reported	not_reported	not_reported	not_reported	1	not_reported	not_reported	not_reported	not_reported	not_reported	not_reported	not_reported	not_reported	not_reported	not_reported	other	81	Female	White or Caucasian	Non-Hispanic	English	Married	Retired	Medicare	Admit	EMS	2	2	2	2	2	3	3	3	3	3	5	5	5	5	5	4	4	4	4	4	2	2	2	2	2	1	1	1	1	1	not_reported	not_reported	not_reported	not_reported	not_reported	ROOM	ROOM	2	2	not_reported	2	1	3	3	2	not_reported	1	2	2	3	3	not_reported	2	2	2	not_reported	2	3	2	not_reported	2	not_reported	2	1	1	2	2	3	Yes	No	No	No	No	No	Yes	No	No	No	No	No	No	No	No	No	No	No	No	No	No	No	No	No	No	No	No	No	No	No	No	No	No	No	No	No	No	No	No	No	No	No	Yes	No	No	No	No	No	No	No	No	No	No	No	No	No	No	No	No	No	No	Yes	No	No	No	Yes	No	No	No	No	No	No	No	No	No	No	Yes	No	No	No	No	No	No	No	No	No	No	No	Yes	Admit	Yes	training	yes	0
3	2	yes	few	negative	negative	clear	yellow	small	negative	negative	small	negative	5.0	small	not_reported	1.016	negative	small	not_reported	not_reported	1	not_reported	not_reported	not_reported	not_reported	not_reported	not_reported	not_reported	not_reported	not_reported	not_reported	not_reported	0	not_reported	not_reported	1	1	not_reported	1	not_reported	not_reported	not_reported	not_reported	not_reported	not_reported	not_reported	ALTERED MENTAL STATUS	78	Female	White or Caucasian	Non-Hispanic	English	Married	Retired	Medicare	Discharge	Car	4	4	4	4	4	3	3	3	3	3	4	4	4	4	4	4	4	4	4	4	1	1	1	1	1	2	2	2	2	2	not_reported	not_reported	not_reported	not_reported	not_reported	ROOM	ROOM	1	1	not_reported	not_reported	not_reported	1	2	not_reported	not_reported	1	5	1	4	2	not_reported	2	1	2	not_reported	4	3	4	not_reported	1	not_reported	3	1	1	4	1	1	No	No	No	No	No	No	No	No	No	No	No	No	No	No	No	No	No	No	No	No	No	No	No	No	No	No	No	No	No	No	No	No	No	No	No	No	No	No	No	No	No	No	Yes	No	No	No	No	No	No	No	No	No	No	No	No	No	No	No	No	Yes	No	No	No	No	Yes	Yes	Yes	No	No	No	No	No	No	No	Yes	No	No	No	No	No	No	No	Yes	Yes	No	No	Yes	Yes	No	Discharge	No	training	no	0
4	3	yes	many	negative	negative	not_clear	yellow	not_reported	negative	negative	large	negative	5.5	small	small	1.016	negative	moderate	not_reported	0	1	not_reported	0	not_reported	0	not_reported	not_reported	1	1	not_reported	not_reported	not_reported	0	1	not_reported	1	0	not_reported	1	not_reported	not_reported	not_reported	not_reported	0	not_reported	not_reported	FEVER	84	Female	White or Caucasian	Non-Hispanic	English	Married	Retired	Commercial	Admit	Car	2	2	2	2	2	1	1	1	1	1	4	4	4	4	4	2	2	2	2	2	1	1	1	1	1	1	1	1	1	1	not_reported	not_reported	not_reported	not_reported	not_reported	ROOM	ROOM	1	1	not_reported	2	2	4	3	1	not_reported	4	4	1	4	4	not_reported	1	2	5	not_reported	3	3	1	not_reported	2	not_reported	1	1	5	2	2	4	Yes	No	No	No	No	No	No	No	No	No	No	No	No	No	No	No	No	No	No	No	No	No	No	No	No	No	No	No	No	No	No	No	No	No	No	No	No	No	No	No	No	No	No	No	No	No	Yes	No	No	No	No	No	No	No	No	No	No	Yes	No	No	No	No	No	No	Yes	Yes	Yes	No	No	No	No	No	No	No	No	No	No	No	No	No	No	No	No	No	No	No	No	No	Yes	Admit	Yes	training	yes	0
5	4	no	moderate	small	negative	clear	orange	not_reported	negative	small	small	positive	6.0	moderate	small	1.03	negative	small	not_reported	1	1	0	1	0	0	0	0	0	0	not_reported	not_reported	not_reported	1	not_reported	not_reported	1	not_reported	0	1	not_reported	not_reported	not_reported	not_reported	0	0	not_reported	ABDOMINAL PAIN	55	Male	Black or African American	Non-Hispanic	English	Married	Full Time	Commercial	AMA	Car	4	4	4	4	4	2	2	2	2	2	2	2	2	2	2	3	3	3	3	3	2	2	2	2	2	4	4	4	4	4	not_reported	not_reported	not_reported	not_reported	not_reported	ROOM	ROOM	1	1	not_reported	1	3	4	2	not_reported	not_reported	2	not_reported	4	2	1	not_reported	1	2	2	not_reported	4	2	2	not_reported	2	not_reported	2	not_reported	1	2	4	4	No	No	No	No	No	No	No	No	No	No	No	No	No	No	No	No	No	No	No	No	No	No	No	No	No	No	No	No	No	No	No	No	No	No	No	No	No	No	No	No	No	No	No	No	No	No	No	No	No	No	No	No	No	No	No	No	No	No	No	No	No	No	No	No	No	No	No	No	No	No	No	No	No	No	No	No	No	No	No	No	No	No	No	No	No	No	No	No	No	AMA	No	training	no	0
6	4	yes	few	small	large	not_clear	yellow	large	negative	large	small	negative	6.0	small	moderate	1.03	negative	small	not_reported	1	1	0	0	0	0	not_reported	0	1	0	0	0	0	1	not_reported	0	1	not_reported	1	1	not_reported	not_reported	0	0	0	0	not_reported	ABDOMINAL PAIN	47	Female	White or Caucasian	Non-Hispanic	English	Married	Disabled	Medicare	Discharge	Car	1	1	1	1	1	3	3	3	3	3	2	2	2	2	2	4	4	4	4	4	1	1	1	1	1	3	3	3	3	3	not_reported	not_reported	not_reported	not_reported	not_reported	ROOM	ROOM	1	1	not_reported	2	2	1	2	1	not_reported	1	4	1	4	3	not_reported	1	1	2	not_reported	2	1	2	not_reported	2	not_reported	5	4	3	4	2	1	No	No	No	No	No	No	No	No	No	No	No	No	No	No	No	No	No	No	No	No	No	No	No	No	No	No	No	No	No	No	No	No	No	No	No	No	No	No	No	No	No	No	No	No	No	No	No	No	No	No	No	No	No	No	No	No	No	No	No	No	No	No	No	No	No	No	No	No	No	No	No	No	No	No	Yes	No	No	No	No	No	No	No	No	No	No	No	No	No	No	Discharge	No	training	no	0
7	5	yes	few	negative	moderate	not_clear	yellow	small	negative	negative	large	negative	5.5	negative	moderate	1.023	negative	moderate	not_reported	0	1	0	0	0	0	not_reported	not_reported	0	1	not_reported	not_reported	not_reported	0	not_reported	not_reported	1	not_reported	not_reported	1	not_reported	not_reported	not_reported	not_reported	1	not_reported	not_reported	MALE GU PROBLEM	64	Male	Patient Refused	Hispanic or Latino	Non-English	Married	Retired	Medicaid	Discharge	Walk-in	2	2	2	2	2	2	2	2	2	2	4	4	4	4	4	5	5	5	5	5	1	1	1	1	1	1	1	1	1	1	not_reported	not_reported	not_reported	not_reported	not_reported	ROOM	ROOM	1	1	not_reported	not_reported	not_reported	4	2	not_reported	not_reported	1	1	5	3	3	not_reported	2	4	4	not_reported	1	5	4	not_reported	2	not_reported	4	4	4	1	3	4	Yes	No	No	No	No	No	No	No	No	No	No	No	No	No	No	No	No	No	No	No	No	No	No	No	No	No	No	No	No	No	No	No	No	No	No	No	No	No	No	No	No	No	No	No	No	No	No	No	Yes	No	No	No	No	No	No	No	No	No	No	No	No	No	No	No	No	Yes	No	No	No	No	No	Yes	No	No	No	No	No	No	No	No	No	No	No	No	No	No	No	No	No	Discharge	Yes	training	yes	0
8	6	yes	few	negative	small	clear	yellow	not_reported	negative	negative	small	negative	5.0	small	small	1.03	negative	moderate	not_reported	not_reported	1	not_reported	not_reported	not_reported	not_reported	not_reported	not_reported	not_reported	not_reported	not_reported	not_reported	not_reported	1	1	not_reported	1	not_reported	not_reported	1	not_reported	not_reported	not_reported	not_reported	not_reported	not_reported	not_reported	other	89	Female	White or Caucasian	Non-Hispanic	English	Married	Retired	Medicare	Admit	Car	1	1	1	1	1	3	3	3	3	3	2	2	2	2	2	1	1	1	1	1	3	3	3	3	3	4	4	4	4	4	not_reported	not_reported	not_reported	not_reported	not_reported	ROOM	ROOM	1	1	not_reported	not_reported	not_reported	4	1	not_reported	not_reported	1	4	2	3	1	not_reported	2	5	5	not_reported	4	2	2	not_reported	3	not_reported	2	5	2	1	4	4	No	No	No	No	No	No	No	No	No	No	No	No	No	No	No	No	No	No	No	No	No	No	No	No	No	No	No	No	No	No	No	No	No	No	No	No	No	No	No	No	No	No	Yes	No	No	No	No	No	No	No	No	No	No	No	No	No	No	No	No	No	No	No	No	No	No	No	No	No	No	No	No	No	No	No	Yes	No	No	No	No	No	No	No	No	No	No	No	No	No	No	Admit	No	training	no	0
9	7	yes	few	negative	moderate	clear	yellow	small	negative	negative	small	negative	6.0	moderate	moderate	1.016	negative	moderate	not_reported	0	1	0	0	0	0	not_reported	not_reported	1	1	not_reported	not_reported	not_reported	0	not_reported	not_reported	1	not_reported	1	1	not_reported	0	not_reported	not_reported	0	0	not_reported	other	83	Male	White or Caucasian	Non-Hispanic	English	Married	Retired	Medicare	Admit	Car	4	4	4	4	4	2	2	2	2	2	1	1	1	1	1	1	1	1	1	1	1	1	1	1	1	4	4	4	4	4	1	1	1	1	1	ROOM	ROOM	1	1	not_reported	2	4	2	1	3	not_reported	1	not_reported	3	2	3	not_reported	2	5	5	not_reported	1	1	1	not_reported	1	not_reported	2	not_reported	5	2	5	2	Yes	No	No	No	No	No	Yes	No	No	Yes	No	No	No	No	No	No	No	No	No	No	No	No	No	No	No	No	No	No	No	No	No	No	No	No	No	No	No	No	No	No	No	No	Yes	No	No	No	No	No	Yes	Yes	No	No	No	No	No	No	No	Yes	No	No	No	No	No	No	No	Yes	No	No	No	No	No	No	No	Yes	Yes	No	Yes	No	No	No	No	No	No	No	No	No	No	No	Yes	Admit	Yes	training	yes	0
10	8	yes	few	negative	large	not_clear	yellow	not_reported	small	negative	small	negative	7.0	large	large	1.026	negative	small	not_reported	1	1	0	0	0	0	not_reported	not_reported	not_reported	not_reported	not_reported	not_reported	1	not_reported	not_reported	not_reported	1	not_reported	not_reported	1	not_reported	not_reported	not_reported	1	1	1	not_reported	HEMATURIA	81	Male	White or Caucasian	Patient Refused	English	Significant Other	Retired	Commercial	Admit	Car	4	4	4	4	4	2	2	2	2	2	5	5	5	5	5	5	5	5	5	5	1	1	1	1	1	3	3	3	3	3	not_reported	not_reported	not_reported	not_reported	not_reported	ROOM	ROOM	not_reported	not_reported	not_reported	not_reported	not_reported	3	2	not_reported	not_reported	2	4	1	3	3	not_reported	3	2	2	not_reported	1	3	5	not_reported	2	not_reported	5	1	2	2	1	3	Yes	No	No	No	Yes	No	Yes	No	No	No	No	No	No	No	No	No	No	No	No	No	No	No	No	No	No	No	No	No	No	No	No	No	No	No	No	No	No	No	No	No	No	No	No	No	No	No	No	No	Yes	Yes	No	No	No	No	No	No	No	Yes	No	No	No	No	No	No	No	No	No	No	No	No	No	No	No	Yes	Yes	No	Yes	No	No	No	No	No	No	No	No	No	No	No	No	Admit	Yes	training	yes	0
11	9	no	few	negative	negative	clear	yellow	small	negative	moderate	moderate	negative	7.0	negative	not_reported	1.011	negative	moderate	0	1	not_reported	not_reported	not_reported	not_reported	1	not_reported	0	not_reported	0	not_reported	not_reported	not_reported	1	not_reported	not_reported	1	not_reported	0	1	not_reported	0	not_reported	not_reported	not_reported	not_reported	not_reported	ABDOMINAL PAIN	31	Female	White or Caucasian	Hispanic or Latino	Non-English	Married	Not Employed	Commercial	Discharge	Car	4	4	4	4	4	1	1	1	1	1	1	1	1	1	1	5	5	5	5	5	1	1	1	1	1	5	5	5	5	5	not_reported	not_reported	not_reported	not_reported	not_reported	ROOM	ROOM	1	1	not_reported	2	1	2	2	1	not_reported	3	4	3	3	1	not_reported	1	2	2	not_reported	3	5	4	not_reported	1	not_reported	4	1	2	3	1	2	Yes	No	No	No	No	No	No	No	No	No	No	No	No	No	No	No	No	No	No	No	No	No	No	No	No	No	No	No	No	No	No	No	No	No	No	No	No	No	No	No	No	No	No	No	No	No	No	No	No	No	No	No	No	No	No	No	No	No	No	No	No	No	No	No	No	No	No	No	No	No	No	No	No	No	No	No	No	No	No	No	No	No	No	No	No	No	No	No	No	Discharge	Yes	training	yes	0
12	10	yes	few	negative	small	not_clear	yellow	moderate	negative	small	small	negative	5.0	negative	small	1.025	negative	moderate	not_reported	0	1	not_reported	not_reported	not_reported	0	not_reported	not_reported	not_reported	0	not_reported	not_reported	0	1	not_reported	not_reported	1	not_reported	0	1	not_reported	not_reported	not_reported	not_reported	0	not_reported	not_reported	EMESIS	54	Female	White or Caucasian	Non-Hispanic	English	Married	Part Time	Commercial	Discharge	Car	1	1	1	1	1	2	2	2	2	2	2	2	2	2	2	3	3	3	3	3	3	3	3	3	3	2	2	2	2	2	not_reported	not_reported	not_reported	not_reported	not_reported	ROOM	ROOM	1	1	not_reported	1	1	3	2	2	not_reported	1	1	3	2	1	not_reported	3	4	4	not_reported	5	4	1	not_reported	1	not_reported	4	5	3	5	3	3	No	No	No	No	No	No	No	No	No	No	No	No	No	No	No	No	No	No	No	No	No	No	No	No	No	No	No	No	No	No	No	No	No	No	No	No	No	No	No	No	No	No	No	No	No	No	No	No	No	No	No	No	No	No	No	No	No	No	No	No	No	No	No	No	No	No	No	No	No	No	No	No	No	No	No	No	No	No	No	No	No	No	Yes	No	No	No	No	No	No	Discharge	No	training	no	0
13	11	no	many	large	large	not_clear	red	not_reported	negative	small	large	positive	5.0	large	large	1.015	negative	moderate	not_reported	0	1	not_reported	not_reported	not_reported	not_reported	not_reported	not_reported	not_reported	not_reported	not_reported	not_reported	not_reported	0	not_reported	not_reported	1	not_reported	not_reported	1	not_reported	not_reported	not_reported	1	not_reported	1	not_reported	HEMATURIA	82	Male	White or Caucasian	Non-Hispanic	English	Single	Retired	Commercial	Discharge	Car	4	4	4	4	4	3	3	3	3	3	5	5	5	5	5	4	4	4	4	4	3	3	3	3	3	4	4	4	4	4	not_reported	not_reported	not_reported	not_reported	not_reported	ROOM	ROOM	1	1	not_reported	not_reported	not_reported	5	2	not_reported	not_reported	2	4	1	4	1	not_reported	3	3	3	not_reported	3	4	3	not_reported	1	not_reported	1	1	3	3	2	5	Yes	No	No	No	No	No	No	No	No	No	No	No	No	No	No	Yes	No	No	No	No	No	No	No	No	No	No	No	No	No	No	No	No	No	No	No	No	No	No	No	No	No	No	Yes	No	No	No	No	No	No	No	No	No	No	No	No	No	No	No	No	No	No	No	No	No	No	Yes	No	No	No	No	No	No	No	Yes	Yes	No	No	No	No	No	No	No	No	No	No	No	No	No	Yes	Discharge	Yes	training	yes	0
14	7	yes	moderate	negative	moderate	not_clear	yellow	small	negative	negative	large	negative	7.0	moderate	moderate	1.014	negative	large	not_reported	0	1	1	0	0	0	not_reported	not_reported	1	0	not_reported	not_reported	0	1	not_reported	not_reported	1	not_reported	1	1	not_reported	not_reported	1	not_reported	0	not_reported	not_reported	SHORTNESS OF BREATH	67	Female	White or Caucasian	Non-Hispanic	English	Married	Retired	Commercial	Admit	Car	1	1	1	1	1	1	1	1	1	1	3	3	3	3	3	2	2	2	2	2	3	3	3	3	3	1	1	1	1	1	4	4	4	4	4	NASAL	NASAL	1	1	not_reported	1	5	3	1	2	not_reported	5	4	4	1	2	not_reported	2	2	2	not_reported	3	1	3	not_reported	1	not_reported	5	2	2	2	5	4	Yes	No	No	No	No	No	Yes	No	Yes	Yes	Yes	No	No	No	No	No	No	No	No	No	No	No	No	No	No	No	No	No	No	No	No	No	No	No	No	No	No	No	No	No	No	No	Yes	No	No	No	No	Yes	Yes	Yes	No	No	No	No	No	No	No	No	No	Yes	No	No	No	No	Yes	Yes	No	No	No	No	No	Yes	No	No	Yes	No	No	No	No	No	No	No	Yes	Yes	No	No	Yes	No	No	Admit	Yes	training	yes	0
15	12	no	not_reported	negative	negative	clear	yellow	not_reported	negative	negative	negative	negative	5.5	negative	not_reported	1.012	negative	not_reported	not_reported	0	1	0	not_reported	not_reported	not_reported	not_reported	0	not_reported	0	not_reported	not_reported	not_reported	0	not_reported	not_reported	1	not_reported	1	1	0	not_reported	not_reported	not_reported	not_reported	not_reported	not_reported	other	24	Male	Other	Non-Hispanic	English	Single	Full Time	Commercial	Discharge	Car	4	4	4	4	4	1	1	1	1	1	4	4	4	4	4	5	5	5	5	5	3	3	3	3	3	3	3	3	3	3	not_reported	not_reported	not_reported	not_reported	not_reported	ROOM	ROOM	not_reported	not_reported	not_reported	2	1	5	1	1	not_reported	1	1	3	1	3	not_reported	2	1	1	not_reported	3	5	4	not_reported	2	not_reported	4	1	1	3	2	5	Yes	No	No	No	No	No	No	No	No	No	No	No	No	No	No	No	No	No	No	No	No	No	No	No	No	No	No	No	No	No	No	No	No	No	No	No	No	No	No	No	No	No	No	No	No	No	No	No	No	No	No	No	No	No	No	No	No	No	No	No	No	No	No	No	No	No	No	No	No	No	No	No	No	No	No	No	No	No	No	No	No	No	No	No	No	No	No	No	No	Discharge	Yes	training	yes	0
16	13	no	not_reported	negative	negative	clear	yellow	not_reported	negative	negative	negative	negative	5.5	negative	not_reported	1.012	negative	not_reported	not_reported	0	1	0	not_reported	not_reported	not_reported	not_reported	0	not_reported	0	not_reported	not_reported	not_reported	0	not_reported	not_reported	1	not_reported	1	1	0	not_reported	not_reported	not_reported	not_reported	not_reported	not_reported	other	24	Male	Other	Non-Hispanic	English	Single	Full Time	Commercial	Discharge	Car	4	4	4	4	4	1	1	1	1	1	4	4	4	4	4	5	5	5	5	5	3	3	3	3	3	3	3	3	3	3	not_reported	not_reported	not_reported	not_reported	not_reported	ROOM	ROOM	not_reported	not_reported	not_reported	2	1	5	1	1	not_reported	1	1	3	1	3	not_reported	2	1	1	not_reported	3	5	4	not_reported	2	not_reported	4	1	1	3	2	5	Yes	No	No	No	No	No	No	No	No	No	No	No	No	No	No	No	No	No	No	No	No	No	No	No	No	No	No	No	No	No	No	No	No	No	No	No	No	No	No	No	No	No	No	No	No	No	No	No	No	No	No	No	No	No	No	No	No	No	No	No	No	No	No	No	No	No	No	No	No	No	No	No	No	No	No	No	No	No	No	No	No	No	No	No	No	No	No	No	No	Discharge	Yes	training	yes	0
17	13	yes	marked	negative	small	not_clear	yellow	large	negative	negative	small	positive	6.0	negative	small	1.028	negative	moderate	not_reported	1	1	not_reported	0	0	0	not_reported	not_reported	not_reported	0	1	not_reported	not_reported	1	not_reported	not_reported	1	not_reported	not_reported	1	not_reported	not_reported	not_reported	not_reported	not_reported	not_reported	not_reported	VAGINAL BLEEDING	36	Female	Other	Hispanic or Latino	English	Single	Not Employed	Other	Discharge	Car	1	1	1	1	1	3	3	3	3	3	2	2	2	2	2	1	1	1	1	1	3	3	3	3	3	4	4	4	4	4	not_reported	not_reported	not_reported	not_reported	not_reported	ROOM	ROOM	1	1	not_reported	not_reported	not_reported	1	1	not_reported	not_reported	3	4	1	3	1	not_reported	1	2	2	not_reported	5	5	1	not_reported	2	not_reported	3	1	2	1	2	1	Yes	No	No	No	No	No	No	No	No	No	No	No	No	No	No	No	No	No	No	No	No	No	No	No	No	No	No	No	No	No	No	No	No	No	No	No	No	No	No	No	No	No	Yes	No	No	No	No	No	Yes	No	No	No	No	No	No	No	No	No	No	No	No	No	No	No	No	No	No	No	No	No	No	No	No	No	No	No	No	No	No	No	No	No	Yes	No	No	No	No	No	No	Discharge	Yes	training	yes	0
18	14	no	few	negative	moderate	not_clear	yellow	small	negative	negative	negative	negative	5.5	negative	moderate	1.019	negative	small	not_reported	1	1	0	0	0	0	not_reported	not_reported	not_reported	not_reported	not_reported	not_reported	not_reported	1	not_reported	not_reported	1	not_reported	not_reported	1	not_reported	not_reported	not_reported	not_reported	not_reported	not_reported	not_reported	ABDOMINAL PAIN	46	Female	White or Caucasian	Non-Hispanic	English	Married	Not Employed	Commercial	Discharge	Car	4	4	4	4	4	3	3	3	3	3	2	2	2	2	2	2	2	2	2	2	3	3	3	3	3	3	3	3	3	3	not_reported	not_reported	not_reported	not_reported	not_reported	ROOM	ROOM	1	1	not_reported	1	2	5	1	1	not_reported	1	4	1	1	3	not_reported	2	1	1	not_reported	1	4	1	not_reported	2	not_reported	3	2	2	3	1	5	No	No	No	No	No	No	No	No	No	No	No	No	No	No	No	No	No	No	No	No	No	No	No	No	No	No	No	No	No	No	No	No	No	No	No	No	No	No	No	No	No	No	No	No	No	No	No	No	No	No	No	No	No	No	No	No	No	No	No	No	No	No	No	No	No	No	No	No	No	No	No	No	No	No	No	No	No	No	No	No	No	No	No	No	No	No	No	No	No	Discharge	No	training	no	0
19	15	no	few	negative	small	clear	yellow	small	negative	negative	small	negative	6.5	negative	small	1.01	negative	small	not_reported	0	1	not_reported	0	not_reported	0	not_reported	not_reported	1	not_reported	not_reported	not_reported	not_reported	0	1	not_reported	1	not_reported	not_reported	1	not_reported	not_reported	not_reported	not_reported	0	not_reported	not_reported	other	72	Female	Other	Hispanic or Latino	Non-English	Widowed	Retired	Medicare	Discharge	Car	4	4	4	4	4	1	1	1	1	1	1	1	1	1	1	4	4	4	4	4	3	3	3	3	3	2	2	2	2	2	not_reported	not_reported	not_reported	not_reported	not_reported	ROOM	ROOM	not_reported	not_reported	not_reported	4	1	5	1	2	not_reported	1	1	3	1	3	not_reported	1	3	4	not_reported	1	4	3	not_reported	3	not_reported	3	4	3	3	2	5	Yes	No	No	No	No	No	Yes	No	No	No	No	No	No	No	No	No	No	No	No	No	No	No	No	No	No	No	No	Yes	No	No	No	No	No	No	No	No	No	No	No	No	No	No	No	No	No	No	Yes	Yes	No	No	No	No	No	No	No	No	No	No	No	No	No	No	No	No	No	Yes	No	No	No	No	No	Yes	No	Yes	Yes	No	No	No	No	No	No	No	No	No	No	No	No	Yes	No	Discharge	Yes	training	yes	0
20	16	no	many	small	large	not_clear	red	moderate	negative	small	small	negative	6.0	small	large	1.027	negative	small	not_reported	1	1	not_reported	not_reported	not_reported	not_reported	not_reported	not_reported	not_reported	not_reported	not_reported	not_reported	not_reported	1	not_reported	not_reported	1	not_reported	not_reported	1	not_reported	1	not_reported	not_reported	not_reported	not_reported	not_reported	FLANK PAIN	52	Female	White or Caucasian	Non-Hispanic	English	Married	Not Employed	Commercial	Discharge	Car	4	4	4	4	4	5	5	5	5	5	4	4	4	4	4	5	5	5	5	5	1	1	1	1	1	3	3	3	3	3	not_reported	not_reported	not_reported	not_reported	not_reported	ROOM	ROOM	not_reported	not_reported	not_reported	not_reported	not_reported	not_reported	1	not_reported	not_reported	1	4	5	1	1	not_reported	3	3	3	not_reported	3	4	3	not_reported	1	not_reported	4	2	3	3	3	5	Yes	No	No	No	No	No	No	No	No	No	No	No	No	No	No	No	No	No	No	No	No	No	No	No	No	No	No	No	No	No	No	No	No	No	No	No	No	No	No	No	No	No	No	No	No	No	No	No	No	No	No	No	No	No	No	No	No	No	No	No	No	No	No	No	Yes	No	No	No	No	No	No	No	No	No	No	No	No	No	No	No	No	No	No	No	No	No	No	No	No	Discharge	Yes	training	yes	0
21	17	no	few	negative	negative	clear	yellow	small	negative	negative	small	negative	7.5	negative	not_reported	1.016	negative	small	not_reported	0	1	0	not_reported	not_reported	not_reported	not_reported	not_reported	not_reported	1	not_reported	not_reported	not_reported	not_reported	not_reported	not_reported	1	not_reported	not_reported	not_reported	not_reported	not_reported	not_reported	not_reported	not_reported	not_reported	not_reported	SHORTNESS OF BREATH	93	Female	Other	Hispanic or Latino	Non-English	Widowed	Retired	Medicare	Admit	Car	4	4	4	4	4	1	1	1	1	1	4	4	4	4	4	3	3	3	3	3	1	1	1	1	1	1	1	1	1	1	1	1	1	1	1	ROOM	ROOM	2	2	not_reported	not_reported	not_reported	5	1	not_reported	not_reported	1	4	2	1	1	not_reported	1	2	2	not_reported	3	2	3	not_reported	3	not_reported	4	3	2	1	5	5	Yes	No	No	No	No	No	No	No	No	No	Yes	No	No	No	No	No	No	No	No	No	No	No	No	No	No	No	No	No	No	No	No	No	No	No	No	No	No	No	No	No	No	No	No	No	No	No	No	No	No	No	No	No	No	No	No	No	No	No	No	No	No	No	No	No	No	Yes	No	No	No	No	No	No	No	No	Yes	No	No	No	No	No	No	No	No	No	No	No	Yes	No	No	Admit	Yes	training	yes	0
22	18	yes	many	negative	negative	clear	orange	moderate	negative	negative	negative	positive	7.0	negative	small	1.007	negative	small	not_reported	0	1	not_reported	0	not_reported	0	not_reported	not_reported	1	not_reported	0	0	not_reported	0	not_reported	0	1	not_reported	not_reported	1	not_reported	not_reported	not_reported	not_reported	1	not_reported	not_reported	DIZZINESS	35	Female	White or Caucasian	Non-Hispanic	English	Married	Full Time	Commercial	Discharge	Car	4	4	4	4	4	1	1	1	1	1	3	3	3	3	3	2	2	2	2	2	1	1	1	1	1	4	4	4	4	4	not_reported	not_reported	not_reported	not_reported	not_reported	ROOM	ROOM	not_reported	not_reported	not_reported	not_reported	not_reported	5	1	not_reported	not_reported	3	1	3	1	1	not_reported	1	1	1	not_reported	1	2	1	not_reported	2	not_reported	5	2	1	3	2	1	Yes	No	No	No	No	No	No	No	No	No	No	No	No	No	No	No	No	No	No	No	No	No	No	No	No	No	No	No	No	No	No	No	No	No	No	No	No	No	No	No	No	No	No	No	No	No	Yes	No	No	No	No	No	No	No	No	No	No	No	No	No	No	No	No	No	No	No	No	No	Yes	No	No	No	No	No	No	No	No	No	No	No	No	No	No	No	No	No	No	No	No	Discharge	Yes	training	yes	0
23	19	yes	not_reported	negative	moderate	clear	yellow	small	negative	negative	moderate	negative	6.5	small	moderate	1.019	negative	moderate	not_reported	not_reported	1	not_reported	not_reported	not_reported	not_reported	not_reported	not_reported	1	1	not_reported	not_reported	not_reported	not_reported	not_reported	not_reported	not_reported	1	not_reported	not_reported	not_reported	not_reported	not_reported	not_reported	not_reported	not_reported	not_reported	FEVER	102	Female	Other	Hispanic or Latino	Non-English	Widowed	Retired	Medicare	Admit	EMS	2	2	2	2	2	1	1	1	1	1	3	3	3	3	3	2	2	2	2	2	3	3	3	3	3	4	4	4	4	4	1	1	1	1	1	ROOM	ROOM	1	1	not_reported	2	5	1	2	1	not_reported	1	4	3	2	3	not_reported	1	1	1	not_reported	4	3	3	not_reported	2	not_reported	4	2	1	2	3	1	Yes	No	No	No	No	No	No	No	No	No	No	No	No	No	No	No	No	No	No	No	No	No	No	No	No	No	No	No	No	No	No	No	No	No	No	No	No	No	No	No	No	No	No	No	No	No	No	No	No	No	No	No	No	No	No	No	No	No	No	No	No	No	No	No	No	No	No	No	No	No	No	No	Yes	No	No	No	No	No	No	No	No	No	No	No	No	No	No	No	No	Admit	Yes	training	yes	0
24	20	no	many	small	negative	not_clear	yellow	small	negative	large	small	negative	6.0	small	small	1.027	negative	small	not_reported	1	1	0	not_reported	not_reported	0	not_reported	not_reported	not_reported	0	not_reported	not_reported	not_reported	1	1	not_reported	1	not_reported	not_reported	1	not_reported	not_reported	not_reported	not_reported	not_reported	not_reported	not_reported	ABDOMINAL PAIN	44	Female	Black or African American	Non-Hispanic	English	Married	Full Time	Commercial	Discharge	EMS	1	1	1	1	1	3	3	3	3	3	2	2	2	2	2	3	3	3	3	3	3	3	3	3	3	3	3	3	3	3	not_reported	not_reported	not_reported	not_reported	not_reported	ROOM	ROOM	not_reported	not_reported	not_reported	1	1	2	3	2	not_reported	3	4	1	2	3	not_reported	1	1	1	not_reported	1	4	3	not_reported	2	not_reported	4	1	1	3	1	2	No	No	No	No	No	No	No	No	No	No	No	No	No	No	No	No	No	No	No	No	No	No	No	No	No	No	No	No	No	No	No	No	No	No	No	No	No	No	No	No	No	No	No	No	No	No	No	No	No	No	No	No	No	No	No	No	No	No	No	No	No	No	No	No	No	No	No	No	No	No	No	No	No	No	No	No	No	No	No	No	No	No	No	No	No	No	No	No	No	Discharge	No	training	no	0
25	21	no	few	negative	small	clear	yellow	small	negative	small	small	negative	5.5	negative	small	1.016	negative	moderate	not_reported	1	1	not_reported	0	not_reported	0	not_reported	not_reported	1	not_reported	not_reported	not_reported	not_reported	1	not_reported	not_reported	1	not_reported	not_reported	1	not_reported	not_reported	not_reported	not_reported	not_reported	not_reported	not_reported	FATIGUE	94	Female	White or Caucasian	Non-Hispanic	English	Married	Retired	Medicare	Admit	EMS	3	3	3	3	3	3	3	3	3	3	4	4	4	4	4	4	4	4	4	4	1	1	1	1	1	4	4	4	4	4	not_reported	not_reported	not_reported	not_reported	not_reported	ROOM	ROOM	1	1	not_reported	3	3	3	2	4	not_reported	2	4	5	3	3	not_reported	3	1	1	not_reported	3	1	1	not_reported	2	not_reported	4	4	1	3	5	3	Yes	No	No	No	No	No	No	No	No	No	No	No	No	No	No	No	No	No	No	No	No	No	No	No	No	No	No	No	No	No	No	No	No	No	No	No	No	No	No	No	No	No	No	No	No	No	No	No	No	No	No	No	No	No	No	No	No	No	No	No	No	No	No	No	No	No	No	No	No	No	No	No	No	No	No	No	No	No	No	No	No	No	No	No	No	No	Yes	No	No	Admit	Yes	training	yes	0
26	22	yes	few	negative	small	not_clear	yellow	small	negative	negative	large	negative	6.0	negative	small	1.006	negative	large	not_reported	0	1	0	not_reported	not_reported	0	not_reported	not_reported	not_reported	0	0	0	not_reported	not_reported	not_reported	not_reported	1	not_reported	not_reported	1	not_reported	0	0	0	1	0	not_reported	URINARY TRACT INFECTION	79	Female	White or Caucasian	Non-Hispanic	English	Married	Retired	Medicare	Discharge	Car	1	1	1	1	1	1	1	1	1	1	4	4	4	4	4	1	1	1	1	1	3	3	3	3	3	3	3	3	3	3	not_reported	not_reported	not_reported	not_reported	not_reported	ROOM	ROOM	not_reported	not_reported	not_reported	not_reported	not_reported	not_reported	not_reported	not_reported	not_reported	not_reported	not_reported	not_reported	not_reported	not_reported	not_reported	not_reported	not_reported	not_reported	not_reported	not_reported	not_reported	not_reported	not_reported	not_reported	not_reported	not_reported	not_reported	not_reported	not_reported	not_reported	not_reported	Yes	No	No	No	No	No	No	No	No	No	No	No	Yes	No	No	Yes	No	No	No	No	No	No	No	No	No	No	No	No	No	No	No	No	No	No	No	No	No	No	No	No	No	No	No	No	No	No	No	No	No	No	No	No	No	No	Yes	No	No	No	No	No	No	No	No	No	No	Yes	No	No	No	No	Yes	No	No	No	Yes	No	No	No	No	No	No	No	No	No	No	No	No	Yes	Yes	Discharge	Yes	training	yes	0
27	22	no	not_reported	negative	small	clear	yellow	moderate	negative	negative	small	negative	5.5	negative	small	1.005	negative	moderate	not_reported	0	1	0	not_reported	not_reported	not_reported	not_reported	not_reported	not_reported	not_reported	0	0	not_reported	1	1	0	1	not_reported	not_reported	1	not_reported	0	not_reported	not_reported	0	0	not_reported	ABDOMINAL PAIN	37	Female	Black or African American	Non-Hispanic	English	Married	Part Time	Commercial	Discharge	Car	4	4	4	4	4	1	1	1	1	1	3	3	3	3	3	2	2	2	2	2	3	3	3	3	3	3	3	3	3	3	not_reported	not_reported	not_reported	not_reported	not_reported	not_reported	not_reported	1	1	not_reported	1	1	2	1	1	not_reported	3	1	3	2	1	not_reported	1	1	1	not_reported	3	4	4	not_reported	1	not_reported	3	2	1	3	3	2	Yes	No	No	No	No	No	No	No	No	No	No	No	No	No	No	No	No	No	No	No	No	No	No	No	No	No	No	No	No	No	No	No	No	No	No	No	No	No	No	No	No	No	No	No	No	No	No	No	No	No	No	No	No	No	No	No	No	No	No	No	No	No	No	No	No	No	No	No	No	No	No	No	No	No	No	No	No	No	No	No	No	No	No	No	No	No	No	No	No	Discharge	Yes	training	yes	0
28	23	no	few	negative	moderate	clear	yellow	small	negative	negative	small	negative	6.0	negative	moderate	1.02	negative	moderate	0	not_reported	1	not_reported	not_reported	not_reported	not_reported	not_reported	not_reported	not_reported	1	not_reported	not_reported	not_reported	1	not_reported	not_reported	not_reported	not_reported	not_reported	not_reported	not_reported	not_reported	not_reported	not_reported	not_reported	not_reported	not_reported	ABDOMINAL PAIN	88	Female	White or Caucasian	Non-Hispanic	English	Married	Retired	Medicare	Admit	EMS	2	2	2	2	2	2	2	2	2	2	1	1	1	1	1	3	3	3	3	3	1	1	1	1	1	4	4	4	4	4	not_reported	not_reported	not_reported	not_reported	not_reported	ROOM	ROOM	not_reported	not_reported	not_reported	1	5	3	2	5	not_reported	2	4	5	3	3	not_reported	3	2	2	not_reported	3	2	3	not_reported	3	not_reported	2	3	2	1	3	3	Yes	No	No	No	No	No	No	No	No	No	No	No	No	No	No	No	No	No	No	No	No	No	No	No	No	No	No	No	No	No	No	No	Yes	No	No	No	No	No	No	No	No	No	No	No	No	No	No	No	No	No	No	No	No	No	No	No	No	No	No	No	No	No	No	No	No	Yes	Yes	No	No	No	No	Yes	No	No	Yes	No	No	No	No	No	No	No	No	No	No	No	Yes	No	No	Admit	Yes	training	yes	0
29	23	yes	marked	negative	moderate	not_clear	yellow	small	negative	small	large	positive	5.0	moderate	moderate	1.02	negative	large	not_reported	0	1	not_reported	not_reported	not_reported	not_reported	not_reported	not_reported	not_reported	not_reported	not_reported	not_reported	not_reported	1	1	not_reported	not_reported	not_reported	not_reported	not_reported	not_reported	not_reported	not_reported	not_reported	not_reported	not_reported	not_reported	ABDOMINAL PAIN	88	Female	White or Caucasian	Non-Hispanic	English	Married	Retired	Medicare	Admit	EMS	1	1	1	1	1	3	3	3	3	3	1	1	1	1	1	2	2	2	2	2	1	1	1	1	1	4	4	4	4	4	not_reported	not_reported	not_reported	not_reported	not_reported	ROOM	ROOM	1	1	not_reported	not_reported	5	3	2	5	not_reported	5	4	1	4	3	not_reported	4	4	3	not_reported	3	1	1	not_reported	1	not_reported	4	not_reported	3	1	2	3	Yes	No	No	No	No	No	Yes	No	No	Yes	Yes	No	No	No	No	No	No	No	No	No	No	No	No	No	No	No	No	No	No	No	No	No	No	No	No	No	No	No	No	No	No	No	Yes	No	No	No	No	No	No	No	No	No	No	No	No	No	No	Yes	No	No	Yes	No	No	No	Yes	Yes	Yes	No	No	No	No	No	No	Yes	Yes	No	No	No	No	No	No	No	Yes	Yes	No	No	No	No	No	Admit	Yes	training	yes	0
30	24	yes	many	negative	negative	clear	yellow	moderate	negative	small	small	negative	7.0	small	small	1.015	negative	large	0	0	1	not_reported	not_reported	not_reported	not_reported	not_reported	not_reported	not_reported	1	not_reported	not_reported	not_reported	not_reported	not_reported	not_reported	not_reported	1	not_reported	not_reported	not_reported	not_reported	not_reported	not_reported	not_reported	not_reported	not_reported	ALTERED MENTAL STATUS	100	Female	White or Caucasian	Non-Hispanic	English	Widowed	Retired	Medicare	Admit	EMS	2	2	2	2	2	1	1	1	1	1	1	1	1	1	1	3	3	3	3	3	1	1	1	1	1	2	2	2	2	2	2	2	2	2	2	NASAL	NASAL	3	3	not_reported	2	5	1	1	1	not_reported	2	4	1	3	3	not_reported	2	2	2	not_reported	1	1	1	not_reported	2	not_reported	4	1	2	1	1	1	Yes	No	No	No	No	No	No	No	No	No	No	No	Yes	No	No	No	No	No	No	No	No	No	No	No	No	No	No	No	No	No	No	No	No	No	No	No	No	No	No	No	No	No	Yes	No	No	No	No	No	No	No	No	No	No	No	No	No	No	No	No	No	No	No	No	No	No	No	No	No	No	No	No	Yes	No	No	Yes	No	No	No	No	No	No	No	No	No	No	No	No	No	No	Admit	Yes	training	yes	0
31	24	no	not_reported	negative	moderate	clear	yellow	not_reported	small	negative	negative	negative	5.5	small	small	1.015	negative	small	1	0	1	not_reported	not_reported	not_reported	not_reported	not_reported	not_reported	not_reported	0	not_reported	not_reported	not_reported	0	not_reported	not_reported	1	not_reported	not_reported	1	not_reported	1	not_reported	1	1	1	not_reported	FLANK PAIN	71	Female	White or Caucasian	Non-Hispanic	English	Widowed	Retired	Medicare	Discharge	EMS	4	4	4	4	4	5	5	5	5	5	2	2	2	2	2	2	2	2	2	2	2	2	2	2	2	1	1	1	1	1	not_reported	not_reported	not_reported	not_reported	not_reported	ROOM	ROOM	1	1	not_reported	1	2	1	1	1	not_reported	5	4	3	3	4	not_reported	4	5	5	not_reported	3	2	3	not_reported	1	not_reported	1	5	2	1	3	1	Yes	No	No	No	No	No	No	No	No	No	No	No	Yes	No	No	No	No	No	No	No	No	No	No	No	No	No	No	No	No	No	No	No	No	No	No	No	No	No	No	No	No	No	Yes	No	No	No	No	No	No	No	No	No	No	No	Yes	No	No	No	No	No	No	No	No	No	Yes	Yes	Yes	No	No	No	No	Yes	Yes	No	No	No	No	No	No	No	No	No	Yes	Yes	No	No	No	Yes	Yes	Discharge	Yes	training	yes	0
32	24	no	not_reported	negative	negative	not_clear	yellow	moderate	negative	negative	moderate	negative	7.0	negative	not_reported	1.01	negative	moderate	0	1	1	0	0	0	0	0	not_reported	not_reported	not_reported	not_reported	not_reported	not_reported	1	not_reported	not_reported	1	not_reported	not_reported	1	not_reported	1	not_reported	not_reported	not_reported	not_reported	not_reported	FLANK PAIN	30	Female	White or Caucasian	Non-Hispanic	English	Single	Full Time	Commercial	Discharge	Car	4	4	4	4	4	1	1	1	1	1	1	1	1	1	1	2	2	2	2	2	1	1	1	1	1	5	5	5	5	5	not_reported	not_reported	not_reported	not_reported	not_reported	ROOM	ROOM	not_reported	not_reported	not_reported	not_reported	not_reported	not_reported	1	not_reported	not_reported	3	4	1	3	1	not_reported	1	3	3	not_reported	4	1	4	not_reported	1	not_reported	3	2	4	3	1	5	Yes	No	No	No	No	No	No	No	No	No	No	No	No	No	No	No	No	No	No	No	No	No	No	No	No	No	No	No	No	No	No	No	No	No	No	No	No	No	No	No	No	No	No	No	No	No	No	No	No	No	No	No	No	No	No	No	No	No	No	No	No	No	No	No	No	No	No	No	No	No	No	No	No	No	No	No	No	No	No	No	No	No	No	No	No	No	No	No	No	Discharge	Yes	training	yes	0
33	25	no	not_reported	negative	negative	clear	yellow	not_reported	negative	small	small	negative	7.5	negative	negative	1.01	negative	small	0	1	1	1	not_reported	not_reported	not_reported	not_reported	not_reported	not_reported	0	not_reported	not_reported	not_reported	1	1	not_reported	1	not_reported	not_reported	1	not_reported	not_reported	not_reported	not_reported	0	not_reported	not_reported	ABDOMINAL PAIN	64	Female	White or Caucasian	Non-Hispanic	English	Single	Not Employed	Commercial	Discharge	Car	4	4	4	4	4	1	1	1	1	1	1	1	1	1	1	3	3	3	3	3	1	1	1	1	1	3	3	3	3	3	not_reported	not_reported	not_reported	not_reported	not_reported	ROOM	ROOM	not_reported	not_reported	not_reported	1	2	3	3	2	not_reported	2	5	1	5	1	not_reported	3	4	4	not_reported	4	2	2	not_reported	2	not_reported	5	not_reported	4	1	2	2	No	No	No	No	No	No	No	No	No	No	No	No	No	No	No	No	No	No	No	No	No	No	No	No	No	No	No	No	No	No	No	No	No	No	No	No	No	No	No	No	No	No	No	No	No	No	No	No	No	No	No	No	No	No	No	No	No	No	No	No	No	No	No	No	No	No	No	No	No	No	No	No	No	No	No	No	No	No	No	No	No	No	No	No	No	No	No	No	No	Discharge	No	training	no	0
34	25	yes	few	negative	negative	not_clear	yellow	small	negative	small	moderate	negative	5.5	negative	small	1.02	negative	moderate	not_reported	0	1	0	0	0	0	not_reported	0	not_reported	0	not_reported	not_reported	0	0	not_reported	not_reported	1	not_reported	0	1	0	0	not_reported	0	0	not_reported	not_reported	EMESIS	60	Female	White or Caucasian	Non-Hispanic	English	Single	Not Employed	Commercial	Discharge	Car	5	5	5	5	5	2	2	2	2	2	3	3	3	3	3	2	2	2	2	2	1	1	1	1	1	3	3	3	3	3	not_reported	not_reported	not_reported	not_reported	not_reported	ROOM	ROOM	not_reported	not_reported	not_reported	not_reported	not_reported	4	3	not_reported	not_reported	2	3	3	4	2	not_reported	3	3	3	not_reported	1	1	1	not_reported	2	not_reported	3	1	1	3	2	4	No	No	No	No	No	No	No	Yes	No	No	No	No	No	No	No	No	No	No	No	No	No	No	No	No	No	No	No	No	No	No	No	No	No	No	No	No	No	No	No	No	No	No	No	No	No	No	No	No	No	No	No	No	No	No	No	No	No	No	No	No	No	No	No	No	Yes	No	Yes	No	No	No	No	No	No	Yes	No	No	No	No	No	No	No	No	Yes	No	No	No	Yes	No	Yes	Discharge	No	training	no	0
35	26	yes	many	negative	large	not_clear	yellow	not_reported	negative	negative	small	negative	5.0	negative	moderate	1.021	negative	small	not_reported	1	1	0	0	0	0	not_reported	not_reported	not_reported	not_reported	not_reported	not_reported	0	1	not_reported	not_reported	1	not_reported	not_reported	1	not_reported	1	not_reported	not_reported	not_reported	0	not_reported	FLANK PAIN	64	Male	White or Caucasian	Hispanic or Latino	English	Married	Part Time	Commercial	Discharge	Car	5	5	5	5	5	5	5	5	5	5	5	5	5	5	5	1	1	1	1	1	1	1	1	1	1	3	3	3	3	3	not_reported	not_reported	not_reported	not_reported	not_reported	ROOM	ROOM	1	1	not_reported	1	2	5	1	1	not_reported	1	1	3	1	3	not_reported	2	1	3	not_reported	5	4	1	not_reported	1	not_reported	4	2	1	3	2	1	Yes	No	No	No	No	No	No	No	No	No	No	No	No	No	No	No	No	No	No	No	No	No	No	No	No	No	No	No	No	No	No	No	No	No	No	No	No	No	No	No	No	No	No	No	No	No	No	No	No	No	No	No	No	No	No	No	No	No	No	No	No	No	No	No	No	No	No	No	No	No	No	No	No	No	No	No	No	No	No	No	No	No	No	No	No	No	No	No	No	Discharge	Yes	training	yes	0
36	27	yes	moderate	negative	large	not_clear	yellow	small	negative	negative	moderate	negative	5.5	negative	moderate	1.014	negative	moderate	not_reported	0	1	not_reported	0	not_reported	0	not_reported	0	0	0	0	0	not_reported	0	not_reported	not_reported	1	not_reported	not_reported	1	not_reported	not_reported	not_reported	not_reported	1	0	not_reported	ABDOMINAL PAIN	52	Female	White or Caucasian	Non-Hispanic	English	Married	Student - Part Time	Commercial	Discharge	Car	4	4	4	4	4	1	1	1	1	1	1	1	1	1	1	1	1	1	1	1	3	3	3	3	3	3	3	3	3	3	not_reported	not_reported	not_reported	not_reported	not_reported	ROOM	ROOM	1	1	not_reported	2	1	1	1	1	not_reported	1	3	1	3	1	not_reported	1	1	1	not_reported	1	2	3	not_reported	2	not_reported	1	1	1	3	2	1	Yes	No	No	No	No	No	No	No	No	No	No	No	No	No	No	No	No	No	No	No	No	No	No	No	No	No	No	No	No	No	No	No	No	No	No	No	No	No	No	No	No	No	No	No	No	No	No	No	No	No	No	No	No	No	No	No	No	No	No	No	No	No	No	No	No	No	No	No	No	No	No	No	No	No	No	No	No	No	No	No	No	No	Yes	No	No	No	No	No	No	Discharge	Yes	training	yes	0
37	28	no	few	small	small	clear	yellow	small	negative	negative	negative	negative	5.5	moderate	small	1.03	negative	moderate	not_reported	not_reported	1	not_reported	not_reported	not_reported	not_reported	not_reported	not_reported	not_reported	0	not_reported	not_reported	not_reported	0	not_reported	not_reported	1	not_reported	not_reported	1	not_reported	0	not_reported	1	0	0	1	other	68	Male	White or Caucasian	Hispanic or Latino	Non-English	Married	Retired	Medicare	Discharge	Car	2	2	2	2	2	3	3	3	3	3	1	1	1	1	1	1	1	1	1	1	3	3	3	3	3	3	3	3	3	3	not_reported	not_reported	not_reported	not_reported	not_reported	ROOM	ROOM	1	1	not_reported	not_reported	not_reported	not_reported	not_reported	not_reported	not_reported	not_reported	not_reported	not_reported	not_reported	not_reported	not_reported	not_reported	not_reported	not_reported	not_reported	not_reported	not_reported	not_reported	not_reported	not_reported	not_reported	not_reported	not_reported	not_reported	not_reported	not_reported	not_reported	Yes	No	No	No	No	No	No	No	No	No	No	No	No	No	No	No	No	No	No	No	No	No	No	No	No	No	No	No	No	No	No	No	No	No	No	No	No	No	No	No	No	No	No	No	No	No	No	No	No	No	No	No	No	No	No	No	No	No	No	No	No	No	No	No	No	No	No	No	No	No	No	No	No	No	No	No	No	No	No	No	No	No	No	No	No	No	No	Yes	No	Discharge	Yes	training	yes	0
38	29	yes	many	negative	large	not_clear	red	small	negative	negative	large	negative	5.0	large	large	1.016	negative	moderate	1	1	1	not_reported	not_reported	not_reported	not_reported	not_reported	not_reported	not_reported	0	not_reported	not_reported	not_reported	1	not_reported	not_reported	1	not_reported	not_reported	1	not_reported	not_reported	not_reported	not_reported	1	1	not_reported	ABDOMINAL PAIN	80	Female	White or Caucasian	Non-Hispanic	English	Married	Retired	Medicare	Admit	Car	4	4	4	4	4	1	1	1	1	1	5	5	5	5	5	5	5	5	5	5	3	3	3	3	3	4	4	4	4	4	not_reported	not_reported	not_reported	not_reported	not_reported	ROOM	ROOM	not_reported	not_reported	not_reported	1	2	3	1	1	not_reported	1	5	4	1	3	not_reported	2	4	4	not_reported	3	4	3	not_reported	1	not_reported	5	4	4	1	5	3	Yes	No	No	No	No	No	No	No	No	No	No	No	No	No	No	No	No	No	No	No	No	No	No	No	No	No	No	No	No	No	No	No	No	No	No	No	No	No	No	No	No	No	No	No	No	No	No	No	No	Yes	No	No	No	No	No	No	No	No	No	No	No	No	No	No	Yes	Yes	No	No	No	No	No	Yes	No	No	No	No	No	No	No	No	No	No	Yes	No	No	No	No	No	No	Admit	Yes	training	yes	0
39	30	no	many	negative	negative	not_clear	yellow	small	negative	negative	small	negative	6.0	negative	not_reported	1.028	positive	moderate	not_reported	not_reported	not_reported	not_reported	not_reported	not_reported	not_reported	not_reported	0	not_reported	0	not_reported	not_reported	not_reported	1	not_reported	not_reported	not_reported	not_reported	not_reported	not_reported	not_reported	not_reported	not_reported	0	not_reported	0	not_reported	other	24	Female	White or Caucasian	Non-Hispanic	English	Married	Full Time	Medicaid	Discharge	Car	4	4	4	4	4	1	1	1	1	1	3	3	3	3	3	1	1	1	1	1	2	2	2	2	2	3	3	3	3	3	not_reported	not_reported	not_reported	not_reported	not_reported	ROOM	ROOM	1	1	not_reported	2	2	2	2	1	not_reported	3	4	1	4	1	not_reported	1	2	2	not_reported	3	4	3	not_reported	1	not_reported	3	2	2	3	3	2	Yes	No	No	No	No	No	No	No	No	No	No	No	No	No	No	No	No	No	No	No	No	No	No	No	No	No	No	No	No	No	No	No	No	No	No	No	No	No	No	No	No	No	Yes	No	No	No	No	No	No	No	No	No	No	No	No	No	No	No	No	No	No	No	No	No	No	No	No	No	No	No	No	No	No	No	No	No	No	No	No	No	No	No	No	No	No	No	No	No	No	Discharge	Yes	training	yes	0
40	31	yes	moderate	negative	small	clear	yellow	small	negative	negative	large	negative	5.5	negative	small	1.02	negative	large	not_reported	0	1	0	0	not_reported	0	not_reported	0	not_reported	0	not_reported	not_reported	0	0	not_reported	not_reported	1	not_reported	0	1	0	0	not_reported	0	0	not_reported	not_reported	other	58	Female	White or Caucasian	Non-Hispanic	English	Single	Full Time	Other	Discharge	EMS	4	4	4	4	4	2	2	2	2	2	2	2	2	2	2	3	3	3	3	3	3	3	3	3	3	3	3	3	3	3	not_reported	not_reported	not_reported	not_reported	not_reported	ROOM	ROOM	1	1	not_reported	not_reported	not_reported	not_reported	3	not_reported	not_reported	2	4	1	4	3	not_reported	2	2	2	not_reported	2	3	2	not_reported	1	not_reported	4	2	4	1	2	2	Yes	No	No	No	No	No	No	No	No	No	No	No	No	No	No	No	No	No	No	No	No	No	No	No	No	No	No	No	No	No	No	No	No	No	No	No	No	No	No	No	No	No	No	No	No	No	No	No	No	No	No	No	No	No	No	No	No	No	No	No	No	No	No	No	No	No	No	No	No	No	No	No	No	No	No	No	No	No	No	No	No	No	No	No	No	No	No	No	No	Discharge	Yes	training	yes	0
41	31	yes	few	negative	negative	not_clear	yellow	small	negative	negative	small	negative	6.0	negative	not_reported	1.023	negative	moderate	not_reported	0	1	0	0	not_reported	0	not_reported	0	not_reported	0	not_reported	not_reported	0	0	not_reported	not_reported	1	not_reported	0	1	0	1	not_reported	0	1	not_reported	not_reported	other	26	Female	Asian	Non-Hispanic	English	Single	Full Time	Commercial	Discharge	Car	4	4	4	4	4	5	5	5	5	5	1	1	1	1	1	4	4	4	4	4	2	2	2	2	2	5	5	5	5	5	not_reported	not_reported	not_reported	not_reported	not_reported	ROOM	ROOM	not_reported	not_reported	not_reported	not_reported	not_reported	not_reported	not_reported	not_reported	not_reported	not_reported	not_reported	not_reported	not_reported	not_reported	not_reported	not_reported	not_reported	not_reported	not_reported	not_reported	not_reported	not_reported	not_reported	not_reported	not_reported	not_reported	not_reported	not_reported	not_reported	not_reported	not_reported	Yes	No	No	No	No	No	No	No	No	No	No	No	No	No	No	No	No	No	No	No	No	No	No	No	No	No	No	No	No	No	No	No	No	No	No	No	No	No	No	No	No	No	No	No	No	No	No	No	No	No	No	No	No	No	No	No	No	No	No	No	No	No	No	No	No	No	No	No	Yes	No	No	No	No	No	Yes	No	No	No	No	No	No	No	No	No	Yes	No	No	No	Yes	Discharge	Yes	training	yes	0
42	32	no	not_reported	negative	negative	not_clear	yellow	small	negative	small	small	negative	8.0	negative	not_reported	1.017	negative	small	not_reported	0	1	0	0	0	0	not_reported	not_reported	1	0	0	0	not_reported	1	not_reported	not_reported	1	not_reported	1	1	not_reported	not_reported	not_reported	not_reported	0	not_reported	not_reported	EMESIS	25	Female	Black or African American	Non-Hispanic	English	Single	Part Time	Commercial	Discharge	Car	4	4	4	4	4	3	3	3	3	3	2	2	2	2	2	3	3	3	3	3	3	3	3	3	3	5	5	5	5	5	not_reported	not_reported	not_reported	not_reported	not_reported	ROOM	ROOM	1	1	not_reported	2	1	not_reported	1	1	not_reported	3	4	3	3	1	not_reported	1	1	1	not_reported	3	4	4	not_reported	1	not_reported	3	2	1	1	3	2	No	No	No	No	No	No	No	No	No	No	No	No	No	No	No	No	No	No	No	No	No	No	No	No	No	No	No	No	No	No	No	No	No	No	No	No	No	No	No	No	No	No	No	No	No	No	No	No	No	No	No	No	No	No	No	No	No	No	No	No	No	No	No	No	No	No	No	No	No	No	No	No	No	No	No	No	No	No	No	No	No	Yes	No	No	No	No	No	No	No	Discharge	No	training	no	0
43	32	yes	few	negative	small	not_clear	yellow	moderate	negative	negative	small	negative	5.5	small	small	1.021	negative	small	not_reported	0	1	0	0	0	0	not_reported	not_reported	0	0	0	0	not_reported	1	not_reported	1	1	not_reported	not_reported	1	not_reported	1	not_reported	not_reported	0	not_reported	not_reported	FLANK PAIN	44	Female	White or Caucasian	Non-Hispanic	English	Married	Not Employed	Commercial	Discharge	Car	1	1	1	1	1	3	3	3	3	3	5	5	5	5	5	4	4	4	4	4	3	3	3	3	3	5	5	5	5	5	not_reported	not_reported	not_reported	not_reported	not_reported	ROOM	ROOM	1	1	not_reported	4	5	2	1	5	not_reported	3	2	1	2	1	not_reported	2	not_reported	not_reported	not_reported	not_reported	not_reported	not_reported	not_reported	not_reported	not_reported	not_reported	3	not_reported	not_reported	2	not_reported	No	No	No	No	No	No	No	No	No	No	No	No	No	No	No	No	No	No	No	No	No	No	No	No	No	No	No	No	No	No	No	No	No	No	No	No	No	No	No	No	No	No	No	No	No	No	No	No	No	No	No	No	No	No	No	No	No	No	No	No	No	No	No	No	No	No	No	No	No	No	No	Yes	No	No	No	No	No	No	No	No	No	No	No	No	No	No	No	No	No	Discharge	No	training	no	0
44	32	yes	not_reported	negative	negative	not_clear	yellow	moderate	negative	negative	negative	negative	7.0	negative	small	1.024	negative	moderate	not_reported	1	1	0	0	0	0	not_reported	0	0	not_reported	0	0	not_reported	1	not_reported	not_reported	1	not_reported	0	1	not_reported	not_reported	not_reported	not_reported	0	0	not_reported	other	36	Female	Black or African American	Non-Hispanic	English	Divorced	Full Time	Commercial	Admit	Car	4	4	4	4	4	1	1	1	1	1	2	2	2	2	2	1	1	1	1	1	1	1	1	1	1	5	5	5	5	5	not_reported	not_reported	not_reported	not_reported	not_reported	ROOM	ROOM	1	1	not_reported	1	1	5	2	1	not_reported	3	4	1	4	3	not_reported	2	2	2	not_reported	4	1	4	not_reported	2	not_reported	3	2	1	1	2	5	No	No	No	No	No	No	No	No	No	No	No	No	No	No	No	No	No	No	No	No	No	No	No	No	No	No	No	No	No	No	No	No	No	No	No	No	No	No	No	No	No	No	No	No	No	No	No	No	No	No	No	No	No	No	No	No	No	No	No	No	No	No	No	No	No	No	No	No	No	No	No	No	No	No	No	No	Yes	No	No	No	No	Yes	No	No	No	No	No	No	No	Admit	No	training	no	0
45	33	yes	not_reported	small	large	not_clear	yellow	small	negative	negative	small	negative	5.5	small	moderate	1.025	negative	small	not_reported	1	1	1	0	0	0	not_reported	not_reported	not_reported	0	0	0	1	1	not_reported	not_reported	1	not_reported	0	1	not_reported	not_reported	not_reported	not_reported	0	not_reported	not_reported	ABDOMINAL PAIN	80	Female	White or Caucasian	Non-Hispanic	English	Divorced	Retired	Medicare	Admit	Car	4	4	4	4	4	5	5	5	5	5	4	4	4	4	4	3	3	3	3	3	2	2	2	2	2	4	4	4	4	4	not_reported	not_reported	not_reported	not_reported	not_reported	ROOM	ROOM	1	1	not_reported	1	2	2	1	1	not_reported	1	5	5	1	3	not_reported	3	4	4	not_reported	5	2	5	not_reported	3	not_reported	3	1	3	1	2	2	No	No	No	No	No	No	No	No	No	No	No	No	No	No	No	No	No	No	No	No	No	No	No	No	No	No	No	No	No	No	No	No	No	No	No	No	No	No	No	No	No	No	No	No	No	No	No	No	No	No	No	No	No	No	No	No	No	No	No	No	No	No	No	No	No	No	No	No	No	No	No	No	No	No	No	No	No	No	No	No	No	No	Yes	No	No	No	No	No	No	Admit	No	training	no	0
46	34	no	none	negative	negative	clear	yellow	negative	negative	small	small	negative	7.0	negative	negative	1.019	negative	small	not_reported	1	1	0	0	0	0	not_reported	0	0	0	not_reported	not_reported	not_reported	1	not_reported	not_reported	1	not_reported	0	1	not_reported	not_reported	not_reported	not_reported	0	0	not_reported	ABDOMINAL PAIN	48	Male	White or Caucasian	Non-Hispanic	English	Married	Full Time	Commercial	Discharge	Car	4	4	4	4	4	5	5	5	5	5	2	2	2	2	2	1	1	1	1	1	3	3	3	3	3	4	4	4	4	4	not_reported	not_reported	not_reported	not_reported	not_reported	ROOM	ROOM	1	1	not_reported	4	1	1	1	2	not_reported	1	1	5	1	3	not_reported	1	3	3	not_reported	5	4	1	not_reported	2	not_reported	5	1	1	5	3	5	Yes	No	No	No	No	No	No	No	No	No	No	No	No	No	No	No	No	No	No	No	No	No	No	No	No	No	No	No	No	No	No	No	No	No	No	No	No	No	No	No	No	No	No	No	No	No	No	No	No	No	No	No	No	No	No	No	No	No	No	No	No	No	No	No	No	No	No	No	No	No	No	No	No	No	No	No	No	No	No	No	No	No	No	No	No	No	No	No	No	Discharge	Yes	training	yes	0
47	35	no	few	negative	negative	clear	yellow	small	negative	negative	small	negative	6.0	negative	not_reported	1.024	negative	small	1	1	1	not_reported	not_reported	not_reported	not_reported	not_reported	1	not_reported	0	not_reported	not_reported	not_reported	1	not_reported	not_reported	1	not_reported	not_reported	1	not_reported	1	not_reported	not_reported	1	not_reported	not_reported	ABDOMINAL PAIN	63	Female	Patient Refused	Hispanic or Latino	Non-English	Married	Not Employed	Medicaid	Discharge	Car	4	4	4	4	4	1	1	1	1	1	2	2	2	2	2	1	1	1	1	1	3	3	3	3	3	4	4	4	4	4	not_reported	not_reported	not_reported	not_reported	not_reported	ROOM	ROOM	1	1	not_reported	1	1	5	1	1	not_reported	1	1	3	1	3	not_reported	2	3	1	not_reported	1	1	5	not_reported	2	not_reported	4	1	1	3	1	5	Yes	No	No	No	No	No	No	No	No	No	No	No	No	No	No	No	No	No	No	No	No	No	No	No	No	No	No	No	No	No	No	No	No	No	No	No	No	No	No	No	No	No	No	No	No	No	No	No	No	No	No	No	No	No	No	No	No	No	No	No	No	No	No	No	No	No	No	No	No	No	No	No	No	No	No	No	No	No	No	No	No	No	No	No	No	No	No	No	No	Discharge	Yes	training	yes	0
48	35	no	many	negative	large	not_clear	yellow	small	negative	small	small	negative	6.0	large	large	1.022	negative	moderate	not_reported	0	1	0	not_reported	not_reported	0	not_reported	not_reported	not_reported	0	not_reported	not_reported	not_reported	0	not_reported	not_reported	1	not_reported	0	1	0	not_reported	not_reported	0	1	not_reported	not_reported	MALE GU PROBLEM	88	Male	Black or African American	Non-Hispanic	English	Married	Retired	Medicare	Discharge	Car	4	4	4	4	4	3	3	3	3	3	5	5	5	5	5	5	5	5	5	5	1	1	1	1	1	5	5	5	5	5	not_reported	not_reported	not_reported	not_reported	not_reported	ROOM	ROOM	1	1	not_reported	not_reported	not_reported	not_reported	not_reported	not_reported	not_reported	not_reported	not_reported	not_reported	not_reported	not_reported	not_reported	not_reported	not_reported	not_reported	not_reported	not_reported	not_reported	not_reported	not_reported	not_reported	not_reported	not_reported	not_reported	not_reported	not_reported	not_reported	not_reported	Yes	No	No	No	No	No	No	No	No	No	No	No	No	No	No	No	No	No	No	No	No	No	No	No	No	No	No	No	No	No	No	No	No	No	No	No	No	No	No	No	No	No	No	No	No	No	No	No	Yes	Yes	No	No	No	No	No	No	No	No	No	No	No	No	No	No	Yes	Yes	No	No	No	No	No	No	No	No	No	No	No	No	No	No	No	No	No	No	No	No	No	Yes	No	Discharge	Yes	training	yes	0
49	36	no	moderate	negative	negative	clear	yellow	moderate	negative	negative	small	negative	6.5	negative	small	1.022	negative	moderate	not_reported	not_reported	1	not_reported	not_reported	not_reported	not_reported	not_reported	not_reported	not_reported	0	not_reported	not_reported	not_reported	0	not_reported	not_reported	1	not_reported	0	1	0	not_reported	not_reported	0	0	not_reported	not_reported	other	75	Male	White or Caucasian	Non-Hispanic	English	Married	Retired	Medicare	Discharge	EMS	4	4	4	4	4	1	1	1	1	1	5	5	5	5	5	1	1	1	1	1	1	1	1	1	1	5	5	5	5	5	not_reported	not_reported	not_reported	not_reported	not_reported	ROOM	ROOM	1	1	not_reported	1	1	5	2	2	not_reported	2	1	1	3	2	not_reported	3	2	2	not_reported	4	1	3	not_reported	2	not_reported	4	2	1	1	1	1	No	No	No	No	No	Yes	Yes	No	No	Yes	No	No	Yes	No	No	No	No	No	No	No	No	No	No	No	No	No	No	No	No	No	No	No	No	No	No	No	No	No	No	No	No	No	Yes	No	No	No	No	No	No	No	No	No	No	No	Yes	No	No	No	No	No	No	No	No	No	No	Yes	No	No	No	No	No	No	No	No	Yes	No	No	No	No	No	No	No	No	No	No	No	No	No	Yes	Discharge	No	training	no	0
50	37	no	many	small	large	not_clear	yellow	moderate	negative	small	small	negative	6.0	moderate	moderate	1.013	negative	moderate	not_reported	not_reported	1	not_reported	not_reported	not_reported	not_reported	not_reported	not_reported	1	1	not_reported	not_reported	not_reported	not_reported	1	not_reported	1	not_reported	not_reported	1	not_reported	not_reported	not_reported	not_reported	not_reported	not_reported	not_reported	other	49	Female	Asian	Non-Hispanic	English	Married	Full Time	Commercial	Discharge	Car	2	2	2	2	2	2	2	2	2	2	2	2	2	2	2	1	1	1	1	1	1	1	1	1	1	2	2	2	2	2	not_reported	not_reported	not_reported	not_reported	not_reported	ROOM	ROOM	not_reported	not_reported	not_reported	3	3	4	2	5	not_reported	1	4	2	3	3	not_reported	1	1	1	not_reported	4	4	4	not_reported	2	not_reported	4	4	3	1	5	4	No	No	No	No	No	No	No	No	No	No	No	No	No	No	No	No	No	No	No	No	No	No	No	No	No	No	No	No	No	No	No	No	No	No	No	No	No	No	No	No	No	No	No	No	No	No	No	No	No	No	No	No	No	No	No	No	No	No	No	No	No	No	No	No	No	No	No	No	No	No	No	No	No	No	No	No	No	No	No	No	No	No	No	No	No	No	No	No	No	Discharge	No	training	no	0
51	38	no	not_reported	negative	small	not_clear	yellow	moderate	negative	negative	moderate	negative	6.0	negative	small	1.021	negative	moderate	not_reported	0	not_reported	not_reported	not_reported	not_reported	not_reported	not_reported	not_reported	not_reported	0	0	0	not_reported	0	not_reported	0	not_reported	not_reported	not_reported	not_reported	not_reported	0	not_reported	not_reported	0	0	not_reported	URINARY TRACT INFECTION	29	Female	Other	Hispanic or Latino	English	Single	Full Time	Commercial	Discharge	Car	4	4	4	4	4	5	5	5	5	5	1	1	1	1	1	5	5	5	5	5	1	1	1	1	1	5	5	5	5	5	not_reported	not_reported	not_reported	not_reported	not_reported	ROOM	ROOM	not_reported	not_reported	not_reported	not_reported	not_reported	not_reported	not_reported	not_reported	not_reported	not_reported	not_reported	not_reported	not_reported	not_reported	not_reported	not_reported	not_reported	not_reported	not_reported	not_reported	not_reported	not_reported	not_reported	not_reported	not_reported	not_reported	not_reported	not_reported	not_reported	not_reported	not_reported	Yes	No	No	No	No	No	No	No	No	No	No	No	No	No	No	No	No	No	No	No	No	No	No	Yes	No	No	No	No	No	No	No	No	No	No	No	No	No	No	No	No	No	No	No	No	No	No	No	No	No	No	No	No	No	No	No	No	No	No	No	No	No	No	No	No	No	No	No	No	No	No	No	No	No	No	No	No	No	No	No	No	No	No	No	No	No	No	No	No	No	Discharge	Yes	training	yes	0
52	39	no	not_reported	negative	negative	clear	yellow	not_reported	negative	negative	negative	negative	6.0	negative	not_reported	1.008	negative	not_reported	not_reported	0	1	0	0	not_reported	0	not_reported	not_reported	not_reported	0	not_reported	not_reported	not_reported	0	not_reported	not_reported	1	not_reported	not_reported	not_reported	not_reported	0	not_reported	not_reported	1	0	not_reported	not_reported	55	not_reported	not_reported	not_reported	not_reported	not_reported	not_reported	not_reported	not_reported	not_reported	4	4	4	4	4	3	3	3	3	3	not_reported	not_reported	not_reported	not_reported	not_reported	not_reported	not_reported	not_reported	not_reported	not_reported	1	1	1	1	1	4	4	4	4	4	not_reported	not_reported	not_reported	not_reported	not_reported	ROOM	ROOM	1	1	not_reported	not_reported	not_reported	not_reported	not_reported	not_reported	not_reported	not_reported	not_reported	not_reported	not_reported	not_reported	not_reported	not_reported	not_reported	not_reported	not_reported	not_reported	not_reported	not_reported	not_reported	not_reported	not_reported	not_reported	not_reported	not_reported	not_reported	not_reported	not_reported	No	No	No	No	No	No	No	No	No	No	No	No	No	No	No	No	No	No	No	No	No	No	No	No	No	No	No	No	No	No	No	No	No	No	No	No	No	No	No	No	No	No	No	No	No	No	No	No	No	No	No	No	No	No	No	No	No	No	No	No	No	No	No	No	No	No	No	No	No	No	No	No	No	No	No	No	No	No	No	No	No	No	No	No	No	No	No	No	No	Discharge	No	training	no	0
53	39	no	not_reported	negative	negative	clear	yellow	not_reported	negative	negative	negative	negative	6.5	small	not_reported	1.028	negative	small	not_reported	not_reported	1	0	0	not_reported	0	not_reported	not_reported	not_reported	1	not_reported	not_reported	not_reported	not_reported	not_reported	not_reported	1	not_reported	not_reported	1	not_reported	not_reported	not_reported	not_reported	not_reported	0	not_reported	FEVER	63	Male	White or Caucasian	Non-Hispanic	English	Single	Retired	Medicare	Admit	EMS	3	3	3	3	3	2	2	2	2	2	3	3	3	3	3	2	2	2	2	2	5	5	5	5	5	4	4	4	4	4	4	4	4	4	4	NASAL	NASAL	5	5	not_reported	1	2	2	1	2	not_reported	2	4	1	3	2	not_reported	2	4	3	not_reported	1	3	5	not_reported	1	not_reported	1	5	3	4	1	1	Yes	No	No	No	No	No	No	No	No	No	No	No	No	No	No	No	No	No	No	No	No	No	No	No	No	No	No	No	No	No	No	No	No	No	No	No	No	No	No	No	No	No	Yes	No	No	No	No	Yes	No	No	No	No	No	No	No	No	No	No	No	No	No	No	No	No	No	No	Yes	No	No	No	No	No	No	No	Yes	No	No	No	No	No	No	No	Yes	No	No	No	Yes	No	No	Admit	Yes	training	yes	0
54	40	yes	few	negative	negative	not_clear	yellow	small	negative	small	negative	negative	6.5	negative	not_reported	1.021	negative	small	not_reported	0	1	0	0	not_reported	not_reported	not_reported	1	0	1	not_reported	not_reported	not_reported	0	not_reported	not_reported	1	not_reported	not_reported	not_reported	not_reported	1	not_reported	not_reported	not_reported	not_reported	not_reported	FLANK PAIN	36	Female	Other	Hispanic or Latino	English	Single	Not Employed	Other	Discharge	Car	1	1	1	1	1	3	3	3	3	3	2	2	2	2	2	1	1	1	1	1	1	1	1	1	1	5	5	5	5	5	not_reported	not_reported	not_reported	not_reported	not_reported	ROOM	ROOM	1	1	not_reported	not_reported	not_reported	1	1	not_reported	not_reported	3	4	1	2	1	not_reported	2	2	2	not_reported	5	5	1	not_reported	2	not_reported	3	2	2	3	3	1	Yes	No	No	No	No	No	No	No	No	No	No	No	No	No	No	No	No	No	No	No	No	No	No	No	No	No	No	No	No	No	No	No	No	No	No	No	No	No	No	No	Yes	No	Yes	No	No	No	No	No	Yes	No	No	No	No	No	No	No	No	No	No	No	No	No	No	No	No	No	No	No	No	No	No	No	No	No	No	No	No	No	No	No	No	No	Yes	No	No	No	No	No	No	Discharge	Yes	training	yes	0
55	41	yes	few	negative	negative	clear	yellow	small	negative	negative	small	negative	7.5	negative	not_reported	1.009	negative	moderate	not_reported	0	1	0	0	not_reported	0	not_reported	not_reported	0	0	not_reported	not_reported	0	0	not_reported	not_reported	1	not_reported	1	1	not_reported	not_reported	not_reported	not_reported	not_reported	not_reported	not_reported	EMESIS	90	Female	White or Caucasian	Non-Hispanic	English	Widowed	Retired	Medicare	Discharge	EMS	5	5	5	5	5	1	1	1	1	1	1	1	1	1	1	3	3	3	3	3	1	1	1	1	1	4	4	4	4	4	not_reported	not_reported	not_reported	not_reported	not_reported	ROOM	ROOM	1	1	not_reported	2	2	3	2	1	not_reported	2	1	1	3	3	not_reported	1	1	1	not_reported	1	1	1	not_reported	1	not_reported	1	4	2	1	1	3	Yes	No	No	No	No	No	No	No	No	No	No	No	No	No	No	No	No	No	No	No	No	No	No	No	No	No	No	No	No	No	Yes	No	No	No	No	No	No	No	No	No	No	No	No	No	No	No	No	No	No	No	No	No	No	No	No	No	No	No	No	No	No	No	No	No	No	No	No	No	No	No	No	No	Yes	No	Yes	No	No	No	No	Yes	No	No	Yes	No	No	No	No	No	Yes	Discharge	Yes	training	yes	0
56	42	yes	marked	negative	negative	not_clear	yellow	small	negative	small	small	positive	7.0	negative	not_reported	1.016	negative	small	not_reported	1	1	0	1	0	0	not_reported	0	0	0	not_reported	not_reported	0	1	not_reported	0	1	not_reported	0	1	not_reported	not_reported	not_reported	not_reported	0	0	not_reported	CHEST PAIN	65	Female	White or Caucasian	Non-Hispanic	English	Divorced	Full Time	Commercial	Admit	Car	1	1	1	1	1	3	3	3	3	3	1	1	1	1	1	2	2	2	2	2	3	3	3	3	3	4	4	4	4	4	not_reported	not_reported	not_reported	not_reported	not_reported	ROOM	ROOM	1	1	not_reported	2	2	2	1	1	not_reported	3	1	5	1	3	not_reported	2	1	1	not_reported	1	5	3	not_reported	3	not_reported	1	2	1	3	3	1	Yes	No	No	No	No	No	No	No	No	No	No	No	No	No	No	No	No	No	No	No	No	No	No	No	No	No	No	No	No	No	No	No	No	No	No	No	No	No	No	No	No	No	No	No	No	No	No	No	No	No	No	No	No	No	No	No	No	No	No	No	No	No	No	No	No	Yes	No	No	No	No	No	No	No	No	Yes	No	No	No	No	No	No	No	Yes	No	No	No	No	No	No	Admit	Yes	training	yes	0
57	43	yes	moderate	negative	negative	clear	yellow	small	negative	negative	small	negative	6.5	negative	small	1.017	negative	small	not_reported	not_reported	not_reported	not_reported	not_reported	not_reported	not_reported	not_reported	0	0	0	0	not_reported	not_reported	0	not_reported	0	1	0	0	1	not_reported	not_reported	not_reported	not_reported	0	not_reported	not_reported	FEMALE GU PROBLEM	40	Female	White or Caucasian	Non-Hispanic	English	Married	Not Employed	Commercial	Discharge	Car	4	4	4	4	4	3	3	3	3	3	2	2	2	2	2	4	4	4	4	4	1	1	1	1	1	5	5	5	5	5	not_reported	not_reported	not_reported	not_reported	not_reported	ROOM	ROOM	1	1	not_reported	not_reported	not_reported	1	not_reported	not_reported	not_reported	not_reported	not_reported	not_reported	not_reported	not_reported	not_reported	not_reported	3	1	not_reported	1	1	1	not_reported	2	not_reported	5	not_reported	1	3	not_reported	1	No	No	No	No	No	No	No	No	No	No	No	No	No	No	No	No	No	No	No	No	No	No	No	No	No	No	No	No	No	No	No	No	No	No	No	No	No	No	No	No	No	No	No	No	No	No	No	No	No	No	No	No	No	No	No	No	No	No	No	No	No	No	No	No	No	No	No	No	No	No	No	No	No	No	No	No	No	No	No	No	No	No	No	No	No	No	No	No	No	Discharge	No	training	no	0
58	44	yes	many	negative	large	not_clear	yellow	small	negative	negative	moderate	negative	5.5	small	moderate	1.012	negative	moderate	not_reported	0	1	0	0	0	0	not_reported	not_reported	1	1	not_reported	not_reported	not_reported	1	not_reported	not_reported	1	not_reported	1	1	not_reported	not_reported	not_reported	not_reported	not_reported	not_reported	not_reported	ABDOMINAL PAIN	73	Female	Other	Hispanic or Latino	English	Divorced	Retired	Medicare	Admit	Car	2	2	2	2	2	2	2	2	2	2	4	4	4	4	4	1	1	1	1	1	5	5	5	5	5	4	4	4	4	4	not_reported	not_reported	not_reported	not_reported	not_reported	ROOM	ROOM	1	1	not_reported	1	5	3	4	2	not_reported	4	4	5	5	5	not_reported	2	5	5	not_reported	3	4	3	not_reported	2	not_reported	3	5	5	2	4	2	Yes	No	No	No	No	No	Yes	No	No	No	No	No	No	No	No	Yes	No	No	No	No	No	No	No	No	No	No	No	No	No	No	No	No	No	No	No	No	No	No	No	No	No	No	No	No	No	No	No	No	No	No	No	Yes	No	No	No	No	No	No	No	No	No	No	No	No	Yes	Yes	No	No	No	No	No	No	No	No	Yes	No	No	No	No	No	No	No	No	No	No	No	No	No	No	Admit	Yes	training	yes	0
59	45	yes	not_reported	negative	negative	clear	yellow	moderate	negative	negative	moderate	negative	7.0	negative	small	1.009	negative	moderate	not_reported	0	1	0	0	0	0	not_reported	0	not_reported	0	not_reported	not_reported	not_reported	0	not_reported	not_reported	1	not_reported	not_reported	1	0	not_reported	not_reported	not_reported	not_reported	not_reported	not_reported	other	25	Female	White or Caucasian	Non-Hispanic	English	Single	Full Time	Commercial	Discharge	Car	4	4	4	4	4	5	5	5	5	5	2	2	2	2	2	1	1	1	1	1	1	1	1	1	1	3	3	3	3	3	not_reported	not_reported	not_reported	not_reported	not_reported	ROOM	ROOM	1	1	not_reported	not_reported	not_reported	1	2	not_reported	not_reported	3	1	3	3	3	not_reported	1	3	3	not_reported	3	1	3	not_reported	2	not_reported	3	2	3	3	2	1	No	No	No	No	No	No	No	No	No	No	No	No	No	No	No	No	No	No	No	No	No	No	No	No	No	No	No	No	No	No	No	No	No	No	No	No	No	No	No	No	No	No	No	No	No	No	No	No	No	No	No	No	No	No	No	No	No	No	No	No	No	No	No	No	No	No	No	No	No	No	No	No	No	No	No	No	No	No	No	No	No	No	No	No	No	No	No	No	No	Discharge	No	training	no	0
60	46	yes	moderate	negative	negative	not_clear	yellow	moderate	negative	negative	moderate	negative	5.0	negative	small	1.017	negative	moderate	not_reported	0	1	0	0	0	0	not_reported	not_reported	not_reported	0	not_reported	not_reported	not_reported	0	not_reported	not_reported	1	not_reported	0	1	0	not_reported	not_reported	not_reported	not_reported	not_reported	not_reported	other	72	Female	Black or African American	Non-Hispanic	English	Widowed	Retired	Commercial	Admit	EMS	4	4	4	4	4	5	5	5	5	5	2	2	2	2	2	2	2	2	2	2	1	1	1	1	1	2	2	2	2	2	not_reported	not_reported	not_reported	not_reported	not_reported	ROOM	ROOM	1	1	not_reported	not_reported	not_reported	1	2	not_reported	not_reported	5	5	2	3	4	not_reported	4	5	5	not_reported	1	1	5	not_reported	3	not_reported	3	5	5	3	5	1	No	No	No	No	No	No	No	No	No	No	No	No	No	No	No	No	No	No	No	No	No	No	No	No	No	No	No	No	No	No	No	No	No	No	No	No	No	No	No	No	No	No	Yes	No	No	No	No	No	No	No	No	No	No	No	Yes	No	No	No	No	Yes	No	Yes	No	No	No	Yes	No	No	No	No	No	Yes	No	No	No	No	No	No	No	No	No	No	No	No	No	No	No	No	No	Admit	No	training	no	0
61	47	no	few	negative	small	clear	yellow	moderate	negative	negative	small	negative	5.5	negative	small	1.008	negative	moderate	not_reported	1	1	0	0	0	0	not_reported	0	0	0	0	0	0	1	not_reported	not_reported	1	not_reported	not_reported	1	not_reported	not_reported	not_reported	0	0	not_reported	not_reported	ABDOMINAL PAIN	42	Female	White or Caucasian	Non-Hispanic	English	Single	Full Time	Commercial	Discharge	Car	4	4	4	4	4	3	3	3	3	3	1	1	1	1	1	1	1	1	1	1	2	2	2	2	2	3	3	3	3	3	not_reported	not_reported	not_reported	not_reported	not_reported	ROOM	ROOM	1	1	not_reported	1	1	5	1	not_reported	not_reported	1	not_reported	3	1	1	not_reported	1	3	3	not_reported	3	4	3	not_reported	2	not_reported	3	not_reported	3	5	5	5	No	No	No	No	No	No	No	No	No	No	No	No	No	No	No	No	No	No	No	No	No	No	No	No	No	No	No	No	No	No	No	No	No	No	No	No	No	No	No	No	No	No	No	No	No	No	No	No	No	No	No	No	No	No	No	No	No	No	No	No	No	No	No	No	No	No	No	No	No	No	No	No	No	No	No	No	No	No	No	No	Yes	No	No	No	No	No	No	No	No	Discharge	No	training	no	0
62	47	no	few	negative	negative	clear	yellow	small	negative	small	moderate	negative	6.0	small	negative	1.023	negative	moderate	not_reported	not_reported	1	not_reported	not_reported	not_reported	not_reported	not_reported	not_reported	1	0	not_reported	not_reported	not_reported	not_reported	1	not_reported	1	0	1	not_reported	not_reported	not_reported	not_reported	not_reported	not_reported	not_reported	not_reported	FATIGUE	84	Female	White or Caucasian	Non-Hispanic	English	Married	Retired	Commercial	Admit	EMS	2	2	2	2	2	3	3	3	3	3	4	4	4	4	4	3	3	3	3	3	5	5	5	5	5	1	1	1	1	1	1	1	1	1	1	ROOM	ROOM	2	2	not_reported	1	2	2	2	1	not_reported	1	4	5	3	3	not_reported	3	2	1	not_reported	5	4	1	not_reported	2	not_reported	4	2	2	3	3	2	Yes	No	No	No	No	No	No	No	No	No	No	No	No	No	No	No	No	No	No	No	No	No	No	No	No	No	No	No	No	No	No	No	No	No	No	No	No	No	No	No	No	No	No	No	No	No	No	No	No	Yes	No	No	No	No	No	No	No	No	No	Yes	No	No	No	No	Yes	Yes	No	No	No	No	No	No	No	No	No	No	No	No	No	No	No	No	No	No	No	No	No	No	No	Admit	Yes	training	yes	0
63	48	yes	few	small	negative	clear	yellow	large	negative	large	small	negative	6.5	negative	negative	1.025	negative	moderate	not_reported	0	1	0	0	0	0	not_reported	not_reported	not_reported	0	not_reported	not_reported	not_reported	1	not_reported	not_reported	1	not_reported	not_reported	1	not_reported	not_reported	not_reported	not_reported	not_reported	not_reported	not_reported	ABDOMINAL PAIN	24	Female	White or Caucasian	Non-Hispanic	English	Married	Not Employed	Commercial	Discharge	Taxi	1	1	1	1	1	2	2	2	2	2	1	1	1	1	1	3	3	3	3	3	3	3	3	3	3	3	3	3	3	3	not_reported	not_reported	not_reported	not_reported	not_reported	ROOM	ROOM	1	1	not_reported	2	3	1	2	1	not_reported	3	4	1	2	3	not_reported	1	2	2	not_reported	4	1	4	not_reported	1	not_reported	1	3	1	1	2	1	No	No	No	No	No	No	No	No	No	No	No	No	No	No	No	No	No	No	No	No	No	No	No	No	No	No	No	No	No	No	No	No	No	No	No	No	No	No	No	No	No	No	No	No	No	No	No	No	No	No	No	No	No	No	No	No	No	No	No	No	No	No	No	No	No	No	No	No	No	No	No	No	No	No	Yes	No	No	No	No	No	No	No	No	No	No	No	No	No	No	Discharge	No	training	no	0
64	48	no	few	negative	negative	clear	yellow	small	negative	negative	small	negative	7.5	negative	negative	1.016	negative	small	0	1	1	0	not_reported	0	0	not_reported	0	not_reported	0	not_reported	not_reported	not_reported	1	not_reported	not_reported	1	not_reported	not_reported	1	not_reported	0	not_reported	not_reported	0	0	not_reported	not_reported	55	not_reported	not_reported	not_reported	not_reported	not_reported	not_reported	not_reported	not_reported	not_reported	5	5	5	5	5	2	2	2	2	2	4	4	4	4	4	5	5	5	5	5	3	3	3	3	3	2	2	2	2	2	not_reported	not_reported	not_reported	not_reported	not_reported	ROOM	ROOM	1	1	not_reported	1	1	5	1	2	not_reported	1	4	3	3	3	not_reported	2	4	4	not_reported	1	4	3	not_reported	2	not_reported	5	1	3	3	2	5	No	No	No	No	No	No	No	No	No	No	No	No	No	No	No	No	No	No	No	No	No	No	No	No	No	No	No	No	No	No	No	No	No	No	No	No	No	No	No	No	No	No	No	No	No	No	No	No	No	No	No	No	No	No	No	No	No	No	No	No	No	No	No	No	No	No	No	No	No	No	No	No	No	No	No	No	No	No	No	No	No	No	No	No	No	No	No	No	No	Discharge	No	training	no	0
65	49	no	not_reported	negative	negative	clear	yellow	not_reported	negative	negative	negative	negative	6.5	negative	not_reported	1.014	negative	not_reported	not_reported	0	1	0	0	0	0	not_reported	not_reported	1	1	not_reported	not_reported	not_reported	not_reported	1	not_reported	1	not_reported	not_reported	1	not_reported	not_reported	not_reported	not_reported	not_reported	not_reported	not_reported	FEVER	83	Male	White or Caucasian	Non-Hispanic	English	Married	Retired	Medicare	AMA	EMS	3	3	3	3	3	1	1	1	1	1	5	5	5	5	5	5	5	5	5	5	3	3	3	3	3	4	4	4	4	4	not_reported	not_reported	not_reported	not_reported	not_reported	ROOM	ROOM	1	1	not_reported	1	1	1	1	2	not_reported	1	4	5	3	3	not_reported	1	1	1	not_reported	5	2	5	not_reported	2	not_reported	4	1	2	3	3	5	No	No	No	No	No	No	No	No	No	No	No	No	No	No	No	No	No	No	No	No	No	No	No	No	No	No	No	No	No	No	No	No	No	No	No	No	No	No	No	No	No	No	No	No	No	No	Yes	No	No	No	No	No	No	No	No	No	No	No	No	No	No	No	No	No	No	Yes	No	No	No	No	No	No	No	No	No	No	No	No	No	No	No	No	No	No	No	No	No	No	No	AMA	No	training	no	0
66	49	yes	marked	negative	small	not_clear	yellow	small	negative	negative	large	positive	6.0	negative	moderate	1.014	negative	moderate	not_reported	0	1	not_reported	0	not_reported	0	not_reported	not_reported	not_reported	not_reported	not_reported	not_reported	not_reported	0	not_reported	not_reported	1	not_reported	not_reported	1	not_reported	not_reported	not_reported	not_reported	1	not_reported	not_reported	URINARY TRACT INFECTION	67	Female	White or Caucasian	Non-Hispanic	English	Married	Part Time	Medicare	Discharge	Car	4	4	4	4	4	5	5	5	5	5	4	4	4	4	4	5	5	5	5	5	1	1	1	1	1	1	1	1	1	1	not_reported	not_reported	not_reported	not_reported	not_reported	ROOM	ROOM	1	1	not_reported	not_reported	not_reported	not_reported	not_reported	not_reported	not_reported	not_reported	not_reported	not_reported	not_reported	not_reported	not_reported	not_reported	not_reported	not_reported	not_reported	not_reported	not_reported	not_reported	not_reported	not_reported	not_reported	not_reported	not_reported	not_reported	not_reported	not_reported	not_reported	Yes	No	No	No	No	No	No	No	No	No	No	No	No	No	No	No	No	No	No	No	No	No	No	No	No	No	No	No	No	No	No	No	No	No	No	No	No	No	No	No	No	No	No	No	No	No	No	No	No	No	No	No	No	No	No	No	No	No	No	No	No	No	No	No	No	Yes	No	No	No	No	No	No	Yes	No	No	No	No	No	No	No	No	No	No	No	No	No	No	Yes	No	Discharge	Yes	training	yes	0
67	49	yes	marked	negative	small	not_clear	yellow	small	negative	negative	large	positive	8.0	negative	small	1.012	negative	moderate	not_reported	0	1	not_reported	not_reported	not_reported	not_reported	not_reported	not_reported	not_reported	not_reported	not_reported	not_reported	not_reported	0	not_reported	not_reported	1	1	not_reported	not_reported	not_reported	not_reported	not_reported	not_reported	not_reported	not_reported	not_reported	ALTERED MENTAL STATUS	93	Male	White or Caucasian	Non-Hispanic	English	Married	Retired	Medicare	Discharge	EMS	4	4	4	4	4	1	1	1	1	1	1	1	1	1	1	3	3	3	3	3	3	3	3	3	3	5	5	5	5	5	not_reported	not_reported	not_reported	not_reported	not_reported	ROOM	ROOM	2	2	not_reported	not_reported	not_reported	5	2	not_reported	not_reported	4	4	5	1	4	not_reported	2	2	2	not_reported	3	1	1	not_reported	1	not_reported	4	1	2	2	2	5	Yes	No	No	No	No	No	No	Yes	No	Yes	No	No	No	No	No	No	No	No	No	No	No	No	No	No	No	No	No	No	No	No	No	No	No	No	No	No	No	No	No	No	No	No	No	No	No	No	No	Yes	No	Yes	No	No	No	No	No	No	No	No	No	No	No	No	No	No	No	Yes	No	No	No	No	No	Yes	No	No	No	No	No	No	No	No	No	No	Yes	No	No	No	No	Yes	No	Discharge	Yes	training	yes	0
68	49	yes	few	negative	small	clear	yellow	small	negative	negative	small	negative	7.0	negative	moderate	1.005	negative	moderate	0	1	1	1	not_reported	not_reported	1	not_reported	0	not_reported	0	0	not_reported	not_reported	1	not_reported	not_reported	1	not_reported	0	1	not_reported	not_reported	not_reported	not_reported	not_reported	0	not_reported	ABDOMINAL PAIN	27	Female	Other	Hispanic or Latino	Non-English	Married	Not Employed	Commercial	Discharge	Car	1	1	1	1	1	5	5	5	5	5	4	4	4	4	4	5	5	5	5	5	1	1	1	1	1	5	5	5	5	5	not_reported	not_reported	not_reported	not_reported	not_reported	ROOM	ROOM	1	1	not_reported	1	5	5	1	1	not_reported	1	4	3	1	3	not_reported	1	1	1	not_reported	3	2	3	not_reported	1	not_reported	4	2	1	3	2	1	Yes	No	No	No	No	No	No	No	No	No	No	No	No	No	No	No	No	No	No	No	No	No	No	Yes	No	No	No	No	No	No	No	No	No	No	No	No	No	No	No	No	No	No	No	No	No	No	Yes	No	No	No	No	No	No	No	No	No	No	No	No	No	No	No	No	No	No	No	No	No	No	No	No	No	No	No	No	No	No	No	No	No	No	Yes	No	No	No	No	No	No	No	Discharge	Yes	training	yes	0
69	49	no	few	large	large	not_clear	red	not_reported	negative	moderate	small	positive	6.0	large	moderate	1.028	negative	moderate	1	0	1	not_reported	not_reported	not_reported	not_reported	not_reported	not_reported	not_reported	not_reported	not_reported	not_reported	not_reported	0	not_reported	not_reported	1	not_reported	0	1	not_reported	1	not_reported	not_reported	not_reported	not_reported	not_reported	other	22	Male	Black or African American	Non-Hispanic	English	Single	Full Time	Other	Discharge	Walk-in	2	2	2	2	2	2	2	2	2	2	4	4	4	4	4	4	4	4	4	4	2	2	2	2	2	2	2	2	2	2	not_reported	not_reported	not_reported	not_reported	not_reported	ROOM	ROOM	not_reported	not_reported	not_reported	1	2	3	3	2	not_reported	1	5	1	2	2	not_reported	1	4	4	not_reported	5	5	1	not_reported	2	not_reported	3	2	4	3	1	2	No	No	No	No	No	No	No	No	No	No	No	No	No	No	No	No	No	No	No	No	No	No	No	No	No	No	No	No	No	No	No	No	No	No	No	No	No	No	No	No	No	No	No	No	No	No	No	No	No	No	No	No	No	No	No	No	No	No	No	No	No	No	No	No	No	No	No	No	No	No	No	No	No	No	No	No	No	No	No	No	No	No	No	No	No	No	No	No	No	Discharge	No	training	no	0
70	50	yes	moderate	negative	large	not_clear	yellow	large	negative	small	small	negative	5.5	small	large	1.017	negative	moderate	0	1	1	0	1	0	0	0	not_reported	0	0	0	not_reported	not_reported	1	1	not_reported	1	not_reported	not_reported	1	not_reported	not_reported	0	not_reported	0	not_reported	not_reported	ABDOMINAL PAIN	26	Female	Patient Refused	Hispanic or Latino	Non-English	Single	Not Employed	Other	Discharge	Car	4	4	4	4	4	3	3	3	3	3	1	1	1	1	1	1	1	1	1	1	1	1	1	1	1	2	2	2	2	2	not_reported	not_reported	not_reported	not_reported	not_reported	ROOM	ROOM	not_reported	not_reported	not_reported	1	2	2	1	1	not_reported	3	1	5	3	1	not_reported	1	3	1	not_reported	4	2	4	not_reported	1	not_reported	4	2	3	3	3	2	Yes	No	No	No	No	No	No	No	No	No	No	No	No	No	No	No	No	No	No	No	No	No	No	No	No	No	No	No	No	No	No	No	No	No	No	No	No	No	No	No	No	No	No	No	No	No	No	No	No	No	No	No	No	No	No	No	No	No	No	No	No	No	No	No	No	No	No	No	No	No	No	No	No	No	No	No	No	No	No	No	No	No	No	No	No	No	No	No	No	Discharge	Yes	training	yes	0
71	51	yes	not_reported	small	negative	clear	yellow	large	negative	negative	negative	negative	6.5	small	small	1.03	negative	moderate	not_reported	0	not_reported	0	not_reported	not_reported	0	not_reported	not_reported	1	1	not_reported	not_reported	not_reported	not_reported	not_reported	not_reported	not_reported	not_reported	not_reported	not_reported	not_reported	not_reported	not_reported	not_reported	not_reported	not_reported	not_reported	FATIGUE	72	Male	White or Caucasian	Non-Hispanic	English	Widowed	Retired	Medicare	Admit	EMS	2	2	2	2	2	1	1	1	1	1	3	3	3	3	3	3	3	3	3	3	1	1	1	1	1	1	1	1	1	1	4	4	4	4	4	ROOM	ROOM	3	3	not_reported	1	1	1	1	2	not_reported	5	4	1	3	3	not_reported	2	4	4	not_reported	1	1	5	not_reported	1	not_reported	3	1	4	3	1	1	Yes	No	No	No	No	No	No	No	No	No	No	No	No	No	No	No	No	No	No	No	No	No	No	No	No	No	No	No	No	No	No	No	No	No	No	No	No	No	No	No	No	No	Yes	No	No	No	No	No	No	Yes	No	No	No	No	No	No	No	No	No	No	No	No	No	No	No	No	No	No	No	No	No	No	No	Yes	Yes	No	No	No	No	No	No	No	Yes	No	No	No	No	No	Yes	Admit	Yes	training	yes	0
72	52	yes	marked	negative	small	clear	yellow	small	negative	negative	moderate	negative	6.5	small	small	1.01	negative	moderate	not_reported	not_reported	not_reported	not_reported	not_reported	not_reported	not_reported	not_reported	not_reported	1	1	not_reported	not_reported	not_reported	not_reported	not_reported	not_reported	not_reported	not_reported	not_reported	not_reported	not_reported	not_reported	not_reported	not_reported	not_reported	not_reported	not_reported	other	96	Male	White or Caucasian	Non-Hispanic	English	Married	Retired	Medicare	Admit	EMS	2	2	2	2	2	5	5	5	5	5	3	3	3	3	3	2	2	2	2	2	3	3	3	3	3	2	2	2	2	2	1	1	1	1	1	NASAL	NASAL	1	1	not_reported	2	4	4	2	5	not_reported	4	4	5	1	4	not_reported	2	5	5	not_reported	1	3	5	not_reported	1	not_reported	1	5	5	4	2	4	Yes	No	No	No	No	No	Yes	No	No	No	No	No	No	No	No	No	No	No	No	No	No	No	No	No	No	No	No	No	No	No	No	No	No	No	No	No	No	No	No	No	No	No	No	Yes	No	No	Yes	Yes	No	Yes	No	No	No	Yes	No	No	No	No	No	No	No	No	No	No	No	Yes	Yes	No	No	No	No	Yes	No	No	Yes	No	No	No	No	No	No	No	No	No	No	No	No	No	No	Admit	Yes	training	yes	0
73	52	no	not_reported	negative	negative	clear	yellow	small	negative	negative	small	negative	6.5	negative	small	1.011	negative	moderate	not_reported	0	1	0	0	0	0	not_reported	not_reported	not_reported	not_reported	not_reported	not_reported	not_reported	not_reported	not_reported	not_reported	1	not_reported	not_reported	1	not_reported	not_reported	not_reported	not_reported	1	not_reported	not_reported	other	50	Female	White or Caucasian	Non-Hispanic	English	Divorced	Self Employed	Commercial	Discharge	Car	1	1	1	1	1	3	3	3	3	3	4	4	4	4	4	5	5	5	5	5	1	1	1	1	1	4	4	4	4	4	not_reported	not_reported	not_reported	not_reported	not_reported	ROOM	ROOM	1	1	not_reported	not_reported	not_reported	5	1	not_reported	not_reported	1	5	3	1	1	not_reported	1	3	3	not_reported	1	4	1	not_reported	2	not_reported	5	1	1	5	2	5	Yes	No	No	No	No	No	No	No	No	No	No	No	No	No	No	No	No	No	No	No	No	No	No	No	No	No	No	No	No	No	No	No	No	No	No	No	No	No	No	No	No	No	No	No	No	No	No	No	No	No	No	No	Yes	No	No	No	No	No	No	No	No	No	No	No	No	No	Yes	No	No	No	No	No	No	No	No	No	No	No	No	No	No	No	Yes	No	No	No	No	Yes	No	Discharge	Yes	training	yes	0
74	53	yes	marked	negative	negative	not_clear	yellow	large	negative	small	large	positive	5.0	negative	small	1.017	negative	large	not_reported	0	1	0	0	0	0	not_reported	0	1	not_reported	not_reported	not_reported	not_reported	1	1	not_reported	1	not_reported	1	1	not_reported	not_reported	not_reported	not_reported	0	not_reported	not_reported	FATIGUE	48	Female	White or Caucasian	Non-Hispanic	English	Married	Not Employed	Commercial	Admit	Car	5	5	5	5	5	1	1	1	1	1	3	3	3	3	3	2	2	2	2	2	2	2	2	2	2	2	2	2	2	2	not_reported	not_reported	not_reported	not_reported	not_reported	ROOM	ROOM	1	1	not_reported	1	1	4	1	2	not_reported	2	2	5	1	4	not_reported	4	1	1	not_reported	4	1	3	not_reported	1	not_reported	5	5	1	1	2	4	Yes	No	No	No	No	No	No	No	No	No	No	No	Yes	No	No	No	No	No	No	No	No	No	No	No	No	No	No	No	No	No	No	No	No	No	No	No	No	No	No	No	No	No	Yes	No	No	No	No	No	No	No	No	No	No	No	Yes	No	No	No	No	No	No	No	No	No	No	Yes	Yes	No	No	No	No	No	No	No	No	No	No	No	No	Yes	No	No	Yes	No	No	No	No	No	No	Admit	Yes	training	yes	0
75	53	yes	marked	negative	moderate	not_clear	yellow	not_reported	negative	negative	large	positive	6.0	small	moderate	1.01	negative	large	not_reported	0	1	0	0	0	0	not_reported	not_reported	not_reported	not_reported	not_reported	not_reported	not_reported	not_reported	not_reported	not_reported	1	1	not_reported	1	1	not_reported	not_reported	not_reported	not_reported	not_reported	not_reported	ALTERED MENTAL STATUS	71	Female	White or Caucasian	Non-Hispanic	English	Widowed	Retired	Medicare	Admit	EMS	2	2	2	2	2	2	2	2	2	2	2	2	2	2	2	4	4	4	4	4	1	1	1	1	1	5	5	5	5	5	not_reported	not_reported	not_reported	not_reported	not_reported	ROOM	ROOM	2	2	not_reported	1	2	5	2	2	not_reported	4	not_reported	1	4	4	not_reported	1	2	2	not_reported	5	1	5	not_reported	1	not_reported	5	not_reported	2	1	3	5	Yes	No	No	No	No	No	No	No	No	No	Yes	No	No	No	No	Yes	No	No	No	No	No	No	No	No	No	No	No	No	No	No	No	No	No	No	No	No	No	No	No	No	No	No	Yes	No	No	No	Yes	No	No	No	No	No	No	No	No	No	No	No	Yes	No	No	Yes	No	No	No	Yes	Yes	No	No	No	No	No	No	Yes	Yes	No	No	No	No	No	No	No	Yes	No	No	No	No	No	Yes	Admit	Yes	training	yes	0
76	53	yes	moderate	large	small	not_clear	orange	moderate	negative	small	moderate	positive	5.5	small	small	1.03	negative	moderate	not_reported	0	1	1	0	not_reported	0	not_reported	not_reported	not_reported	0	not_reported	not_reported	not_reported	1	not_reported	not_reported	1	not_reported	not_reported	1	not_reported	not_reported	not_reported	not_reported	not_reported	not_reported	not_reported	EMESIS	51	Female	White or Caucasian	Non-Hispanic	English	Married	Not Employed	Medicaid	Admit	EMS	1	1	1	1	1	5	5	5	5	5	2	2	2	2	2	3	3	3	3	3	2	2	2	2	2	4	4	4	4	4	not_reported	not_reported	not_reported	not_reported	not_reported	ROOM	ROOM	1	1	not_reported	1	2	5	1	2	not_reported	2	4	3	1	3	not_reported	1	2	2	not_reported	2	1	2	not_reported	not_reported	not_reported	4	3	4	1	3	5	Yes	No	No	No	No	No	No	No	No	No	No	No	No	No	No	No	No	No	No	No	No	No	No	No	No	No	No	No	No	No	No	No	No	No	No	No	No	No	No	Yes	No	No	Yes	No	No	No	No	No	No	No	No	No	No	No	No	No	No	No	No	No	No	No	No	No	No	No	Yes	No	No	No	No	No	No	No	Yes	No	No	No	No	No	No	No	Yes	No	No	No	Yes	No	No	Admit	Yes	training	yes	0
77	54	no	none	moderate	large	not_clear	red	small	negative	small	moderate	negative	6.5	small	large	1.016	negative	moderate	not_reported	0	1	0	0	0	0	not_reported	not_reported	not_reported	0	not_reported	not_reported	not_reported	0	not_reported	not_reported	1	not_reported	not_reported	1	not_reported	0	not_reported	not_reported	0	1	not_reported	HEMATURIA	88	Male	Black or African American	Non-Hispanic	English	Married	Retired	Medicare	Discharge	Car	4	4	4	4	4	5	5	5	5	5	4	4	4	4	4	5	5	5	5	5	3	3	3	3	3	4	4	4	4	4	not_reported	not_reported	not_reported	not_reported	not_reported	ROOM	ROOM	1	1	not_reported	not_reported	not_reported	5	1	not_reported	not_reported	1	1	1	2	2	not_reported	1	3	3	not_reported	3	2	3	not_reported	1	not_reported	1	3	3	1	1	5	Yes	No	No	No	No	No	No	No	No	Yes	No	No	No	No	No	No	No	No	No	No	No	No	No	No	No	No	No	No	No	No	No	No	No	No	No	No	No	No	No	No	No	No	No	No	No	No	No	No	Yes	Yes	No	No	No	No	No	No	No	No	No	No	No	No	No	No	Yes	Yes	No	No	No	No	No	No	No	No	No	No	No	No	No	No	No	No	No	No	No	No	No	Yes	No	Discharge	Yes	training	yes	0
78	54	no	few	negative	negative	clear	yellow	moderate	negative	negative	small	negative	5.5	small	small	1.03	negative	small	not_reported	1	1	0	0	0	0	not_reported	1	1	0	not_reported	not_reported	not_reported	1	not_reported	not_reported	1	not_reported	not_reported	1	not_reported	not_reported	not_reported	not_reported	0	0	not_reported	ABDOMINAL PAIN	25	Female	White or Caucasian	Non-Hispanic	English	Single	Part Time	Commercial	Discharge	Car	4	4	4	4	4	3	3	3	3	3	3	3	3	3	3	2	2	2	2	2	3	3	3	3	3	2	2	2	2	2	not_reported	not_reported	not_reported	not_reported	not_reported	ROOM	ROOM	1	1	not_reported	3	2	2	1	3	not_reported	1	4	1	2	1	not_reported	1	3	3	not_reported	4	1	4	not_reported	2	not_reported	1	1	4	1	2	1	No	No	No	No	No	No	No	No	No	No	No	No	No	No	No	No	No	No	No	No	No	No	No	No	No	No	No	No	No	No	No	No	No	No	No	No	No	No	No	No	No	No	No	No	No	No	No	No	No	No	No	No	No	No	No	No	No	No	No	No	No	No	No	No	No	No	No	No	No	No	No	No	No	No	No	No	No	No	No	No	No	No	No	No	No	No	No	No	No	Discharge	No	training	no	0
79	55	yes	not_reported	negative	negative	not_clear	yellow	moderate	negative	negative	large	negative	5.5	negative	small	1.01	negative	moderate	not_reported	not_reported	1	not_reported	not_reported	not_reported	not_reported	not_reported	not_reported	not_reported	not_reported	not_reported	not_reported	not_reported	1	not_reported	not_reported	1	not_reported	not_reported	1	not_reported	not_reported	not_reported	not_reported	not_reported	not_reported	not_reported	ABDOMINAL PAIN	47	Female	Patient Refused	Hispanic or Latino	Non-English	Married	Full Time	Commercial	Discharge	Car	1	1	1	1	1	5	5	5	5	5	1	1	1	1	1	4	4	4	4	4	3	3	3	3	3	1	1	1	1	1	not_reported	not_reported	not_reported	not_reported	not_reported	ROOM	ROOM	1	1	not_reported	1	2	1	1	1	not_reported	1	2	3	3	2	not_reported	2	3	3	not_reported	1	4	3	not_reported	2	not_reported	3	2	3	3	2	1	No	No	No	No	No	No	No	No	No	No	No	No	No	No	No	No	No	No	No	No	No	No	No	No	No	No	No	No	No	No	No	No	No	No	No	No	No	No	No	No	No	No	Yes	No	No	No	No	No	No	No	No	No	No	No	No	No	No	No	No	No	No	No	No	No	No	Yes	No	No	No	No	No	No	No	No	No	Yes	No	No	No	No	No	No	No	No	No	No	No	No	No	Discharge	No	training	no	0
80	56	yes	moderate	negative	negative	not_clear	yellow	small	negative	negative	small	negative	6.5	small	small	1.03	negative	moderate	0	1	1	0	0	not_reported	0	not_reported	not_reported	not_reported	0	0	not_reported	not_reported	1	not_reported	1	1	not_reported	not_reported	1	not_reported	0	0	0	not_reported	0	not_reported	ABDOMINAL PAIN	22	Female	Black or African American	Non-Hispanic	English	Single	Not Employed	Medicaid	Discharge	Walk-in	4	4	4	4	4	3	3	3	3	3	3	3	3	3	3	4	4	4	4	4	2	2	2	2	2	5	5	5	5	5	not_reported	not_reported	not_reported	not_reported	not_reported	ROOM	ROOM	1	1	not_reported	1	2	5	1	1	not_reported	3	1	3	3	1	not_reported	1	2	2	not_reported	3	1	3	not_reported	1	not_reported	2	1	2	2	3	5	Yes	No	No	No	No	No	No	No	No	No	No	No	No	No	No	No	No	No	No	No	No	No	No	No	No	No	No	No	No	No	No	No	No	No	No	No	No	No	No	No	No	No	No	No	No	No	No	No	No	No	No	No	No	No	No	No	No	No	No	No	No	No	No	No	No	No	No	No	No	No	No	No	No	No	No	No	No	No	No	No	No	Yes	No	No	No	No	No	No	No	Discharge	Yes	training	yes	0
81	57	yes	marked	negative	large	not_clear	yellow	not_reported	small	negative	large	negative	8.5	large	moderate	1.015	negative	moderate	not_reported	0	not_reported	0	not_reported	not_reported	0	not_reported	not_reported	not_reported	1	not_reported	not_reported	not_reported	not_reported	not_reported	not_reported	not_reported	1	not_reported	not_reported	not_reported	not_reported	not_reported	not_reported	not_reported	not_reported	not_reported	FEVER	84	Female	White or Caucasian	Non-Hispanic	English	Widowed	Retired	Medicare	Admit	EMS	2	2	2	2	2	5	5	5	5	5	1	1	1	1	1	3	3	3	3	3	1	1	1	1	1	1	1	1	1	1	not_reported	not_reported	not_reported	not_reported	not_reported	ROOM	ROOM	not_reported	not_reported	not_reported	1	5	3	3	5	not_reported	2	5	4	2	1	not_reported	4	4	4	not_reported	4	2	4	not_reported	1	not_reported	1	5	4	2	4	3	Yes	No	No	No	No	No	No	No	No	No	No	No	No	No	No	No	No	No	No	No	No	No	No	No	No	No	No	No	No	No	No	No	No	No	No	No	No	No	No	No	No	No	Yes	No	No	No	No	No	No	No	No	No	No	No	No	No	No	No	No	No	No	No	No	No	Yes	Yes	Yes	No	No	No	No	No	No	Yes	Yes	No	No	No	No	No	No	No	No	No	No	No	No	No	No	Admit	Yes	training	yes	0
82	58	yes	few	negative	negative	clear	yellow	small	negative	negative	small	negative	6.0	small	small	1.012	negative	small	not_reported	not_reported	1	not_reported	not_reported	not_reported	not_reported	not_reported	not_reported	1	not_reported	not_reported	not_reported	not_reported	not_reported	not_reported	not_reported	1	not_reported	not_reported	1	not_reported	not_reported	not_reported	not_reported	not_reported	not_reported	not_reported	SHORTNESS OF BREATH	88	Male	White or Caucasian	Non-Hispanic	English	Widowed	Retired	Medicare	Admit	EMS	1	1	1	1	1	5	5	5	5	5	5	5	5	5	5	1	1	1	1	1	5	5	5	5	5	4	4	4	4	4	1	1	1	1	1	NASAL	NASAL	not_reported	not_reported	not_reported	not_reported	not_reported	1	2	not_reported	not_reported	4	4	1	4	4	not_reported	1	5	5	not_reported	3	1	3	not_reported	1	not_reported	1	5	5	2	1	2	No	No	No	No	No	No	No	No	No	Yes	No	No	No	No	No	No	No	No	No	No	No	No	No	No	No	No	No	No	No	No	No	No	No	No	No	No	No	No	No	No	No	No	No	No	No	No	No	No	No	No	No	No	No	No	No	No	No	No	No	No	No	No	No	No	Yes	Yes	No	No	No	No	No	No	No	No	Yes	No	No	No	No	No	No	No	Yes	No	No	No	No	Yes	No	Admit	No	training	no	0
83	59	no	many	negative	large	not_clear	red	small	negative	small	large	positive	7.5	large	large	1.021	negative	moderate	not_reported	0	1	0	not_reported	not_reported	not_reported	not_reported	not_reported	not_reported	0	not_reported	not_reported	not_reported	not_reported	not_reported	not_reported	1	not_reported	not_reported	1	not_reported	not_reported	not_reported	not_reported	1	1	not_reported	HEMATURIA	81	Female	White or Caucasian	Non-Hispanic	English	Married	Retired	Commercial	Discharge	Car	4	4	4	4	4	5	5	5	5	5	1	1	1	1	1	3	3	3	3	3	3	3	3	3	3	2	2	2	2	2	not_reported	not_reported	not_reported	not_reported	not_reported	ROOM	ROOM	not_reported	not_reported	not_reported	not_reported	not_reported	not_reported	not_reported	not_reported	not_reported	not_reported	not_reported	not_reported	not_reported	not_reported	not_reported	not_reported	not_reported	not_reported	not_reported	not_reported	not_reported	not_reported	not_reported	not_reported	not_reported	not_reported	not_reported	not_reported	not_reported	not_reported	not_reported	Yes	No	No	No	No	No	No	No	No	No	No	No	No	No	No	No	No	No	No	No	No	No	No	No	No	No	No	No	No	No	No	No	No	No	No	No	No	No	No	No	No	No	Yes	No	No	No	No	No	No	Yes	No	No	No	No	No	No	No	No	No	No	No	No	No	No	No	Yes	Yes	No	No	No	No	No	No	No	Yes	No	No	No	No	No	No	No	No	No	No	No	Yes	No	No	Discharge	Yes	training	yes	0
84	60	yes	marked	negative	negative	not_clear	yellow	small	negative	small	moderate	negative	5.0	negative	not_reported	1.019	negative	moderate	not_reported	not_reported	1	not_reported	not_reported	not_reported	not_reported	not_reported	not_reported	1	not_reported	not_reported	not_reported	not_reported	not_reported	not_reported	not_reported	1	not_reported	not_reported	not_reported	not_reported	not_reported	not_reported	not_reported	not_reported	not_reported	not_reported	ALTERED MENTAL STATUS	96	Male	White or Caucasian	Non-Hispanic	English	Widowed	Retired	Commercial	Admit	EMS	5	5	5	5	5	5	5	5	5	5	2	2	2	2	2	2	2	2	2	2	3	3	3	3	3	4	4	4	4	4	1	1	1	1	1	NASAL	NASAL	3	3	not_reported	4	5	2	2	5	not_reported	4	4	1	2	4	not_reported	3	5	2	not_reported	5	1	5	not_reported	1	not_reported	4	3	5	2	1	2	Yes	No	No	No	No	No	No	No	No	No	No	No	No	No	No	No	No	No	No	No	No	No	No	No	No	No	No	No	No	No	No	No	No	No	No	No	No	No	No	No	No	No	No	No	No	No	No	No	Yes	No	No	No	No	No	No	No	No	No	No	No	No	No	No	No	Yes	Yes	No	No	No	No	No	No	Yes	No	No	No	No	No	No	No	No	No	No	No	No	No	No	No	No	Admit	Yes	training	yes	0
85	61	yes	moderate	negative	large	clear	yellow	small	negative	negative	small	negative	7.0	small	moderate	1.016	negative	moderate	not_reported	1	1	not_reported	not_reported	not_reported	not_reported	not_reported	1	not_reported	1	1	not_reported	not_reported	1	not_reported	1	1	not_reported	0	1	not_reported	1	not_reported	not_reported	not_reported	not_reported	not_reported	VAGINAL BLEEDING	31	Female	Other	Non-Hispanic	English	Married	Not Employed	Commercial	Discharge	Walk-in	1	1	1	1	1	3	3	3	3	3	2	2	2	2	2	3	3	3	3	3	2	2	2	2	2	2	2	2	2	2	not_reported	not_reported	not_reported	not_reported	not_reported	ROOM	ROOM	not_reported	not_reported	not_reported	1	5	1	1	1	not_reported	1	1	5	1	3	not_reported	1	1	1	not_reported	1	2	1	not_reported	1	not_reported	5	1	1	3	2	1	Yes	No	No	No	No	No	No	No	No	No	No	No	No	No	No	No	No	No	No	No	No	No	No	No	No	No	No	No	No	No	No	No	No	No	No	No	No	No	No	No	No	No	No	No	No	No	No	No	No	No	No	No	No	No	No	No	No	No	No	No	No	No	No	No	No	No	No	No	No	No	No	No	No	No	No	No	No	No	No	No	No	Yes	No	No	No	No	No	No	No	Discharge	Yes	training	yes	0
86	62	yes	many	negative	large	not_clear	yellow	small	negative	negative	large	positive	6.0	large	moderate	1.016	negative	large	not_reported	0	1	0	0	0	0	not_reported	1	0	0	0	not_reported	not_reported	1	not_reported	not_reported	1	not_reported	not_reported	1	not_reported	not_reported	not_reported	not_reported	1	0	not_reported	other	59	Female	Black or African American	Non-Hispanic	English	Married	Full Time	Commercial	Discharge	Car	not_reported	not_reported	not_reported	not_reported	not_reported	not_reported	not_reported	not_reported	not_reported	not_reported	not_reported	not_reported	not_reported	not_reported	not_reported	not_reported	not_reported	not_reported	not_reported	not_reported	not_reported	not_reported	not_reported	not_reported	not_reported	not_reported	not_reported	not_reported	not_reported	not_reported	not_reported	not_reported	not_reported	not_reported	not_reported	not_reported	not_reported	not_reported	not_reported	not_reported	2	1	1	2	1	not_reported	1	5	5	3	3	not_reported	3	2	1	not_reported	3	4	4	not_reported	2	not_reported	3	4	1	3	3	1	Yes	No	No	No	No	No	No	No	No	No	No	No	Yes	No	No	No	No	No	No	No	No	No	No	No	No	No	No	No	No	No	No	No	No	No	No	No	No	No	No	No	No	No	No	No	No	No	No	No	No	No	No	No	No	No	Yes	No	No	No	No	No	No	No	No	No	No	Yes	No	No	No	Yes	No	No	No	No	No	No	No	No	No	No	No	No	No	No	No	No	No	No	No	Discharge	Yes	training	yes	0
87	63	yes	marked	negative	large	not_clear	yellow	small	negative	negative	moderate	positive	7.5	moderate	moderate	1.016	negative	large	0	1	1	1	not_reported	1	not_reported	not_reported	not_reported	0	0	not_reported	not_reported	not_reported	1	not_reported	not_reported	1	not_reported	not_reported	not_reported	not_reported	not_reported	not_reported	not_reported	not_reported	not_reported	not_reported	ABDOMINAL PAIN	85	Male	White or Caucasian	Non-Hispanic	English	Single	Retired	Medicare	Discharge	EMS	4	4	4	4	4	5	5	5	5	5	2	2	2	2	2	2	2	2	2	2	1	1	1	1	1	1	1	1	1	1	not_reported	not_reported	not_reported	not_reported	not_reported	ROOM	ROOM	not_reported	not_reported	not_reported	not_reported	not_reported	not_reported	not_reported	not_reported	not_reported	not_reported	not_reported	not_reported	not_reported	not_reported	not_reported	not_reported	not_reported	not_reported	not_reported	not_reported	not_reported	not_reported	not_reported	not_reported	not_reported	not_reported	not_reported	not_reported	not_reported	not_reported	not_reported	Yes	No	No	No	No	No	No	No	Yes	No	Yes	No	Yes	No	No	No	No	No	No	No	No	Yes	No	No	No	No	No	No	No	No	No	No	No	No	No	No	No	No	No	No	No	No	Yes	No	No	No	No	No	Yes	No	No	No	No	No	Yes	No	No	No	No	No	Yes	No	No	No	No	Yes	No	No	No	Yes	No	Yes	No	No	Yes	Yes	No	No	No	No	No	No	No	No	No	No	No	Yes	Yes	Discharge	Yes	training	yes	0
88	64	yes	marked	negative	large	not_clear	yellow	not_reported	negative	negative	small	negative	6.0	small	moderate	1.024	negative	moderate	not_reported	not_reported	1	not_reported	not_reported	not_reported	not_reported	not_reported	1	0	0	not_reported	not_reported	0	1	not_reported	not_reported	1	not_reported	not_reported	1	not_reported	not_reported	not_reported	not_reported	not_reported	not_reported	not_reported	other	52	Male	Other	Hispanic or Latino	Non-English	Married	Not Employed	Other	Discharge	Car	4	4	4	4	4	3	3	3	3	3	1	1	1	1	1	1	1	1	1	1	1	1	1	1	1	5	5	5	5	5	not_reported	not_reported	not_reported	not_reported	not_reported	ROOM	ROOM	not_reported	not_reported	not_reported	not_reported	not_reported	not_reported	not_reported	not_reported	not_reported	not_reported	not_reported	not_reported	not_reported	not_reported	not_reported	not_reported	not_reported	not_reported	not_reported	not_reported	not_reported	not_reported	not_reported	not_reported	not_reported	not_reported	not_reported	not_reported	not_reported	not_reported	not_reported	Yes	No	No	No	No	No	No	No	No	No	No	No	No	No	No	No	No	No	No	No	No	No	No	No	No	No	No	No	Yes	No	No	No	No	No	No	No	No	No	No	No	No	No	No	No	No	No	No	No	No	No	No	Yes	No	No	No	No	No	No	No	No	No	No	No	No	No	No	No	No	No	No	No	No	No	No	No	No	No	No	No	No	No	No	No	No	No	No	No	Yes	No	Discharge	Yes	training	yes	0
89	65	no	not_reported	negative	small	clear	yellow	small	small	negative	small	negative	5.5	small	moderate	1.025	negative	moderate	not_reported	0	not_reported	not_reported	not_reported	not_reported	not_reported	not_reported	0	0	0	0	0	not_reported	0	not_reported	0	1	not_reported	not_reported	1	not_reported	0	0	not_reported	1	0	not_reported	URINARY TRACT INFECTION	71	Female	White or Caucasian	Non-Hispanic	English	Single	Retired	Medicare	Discharge	Taxi	not_reported	not_reported	not_reported	not_reported	not_reported	not_reported	not_reported	not_reported	not_reported	not_reported	not_reported	not_reported	not_reported	not_reported	not_reported	not_reported	not_reported	not_reported	not_reported	not_reported	not_reported	not_reported	not_reported	not_reported	not_reported	not_reported	not_reported	not_reported	not_reported	not_reported	not_reported	not_reported	not_reported	not_reported	not_reported	not_reported	not_reported	not_reported	not_reported	not_reported	not_reported	not_reported	not_reported	not_reported	not_reported	not_reported	not_reported	not_reported	not_reported	not_reported	not_reported	not_reported	not_reported	not_reported	not_reported	not_reported	not_reported	not_reported	not_reported	not_reported	not_reported	not_reported	not_reported	not_reported	not_reported	not_reported	not_reported	not_reported	Yes	No	No	No	No	No	No	No	No	No	No	No	Yes	No	No	No	No	No	No	No	No	No	No	No	No	No	No	No	No	No	No	No	Yes	No	No	No	No	No	No	No	No	No	Yes	No	No	No	No	No	Yes	No	No	Yes	No	No	Yes	No	No	No	Yes	No	No	No	No	No	No	Yes	No	No	No	No	No	No	No	No	No	No	No	No	No	No	No	No	Yes	No	No	No	No	No	No	Discharge	Yes	training	yes	0
90	66	yes	marked	negative	negative	not_clear	yellow	negative	negative	negative	negative	positive	6.0	negative	negative	1.006	negative	small	not_reported	not_reported	1	not_reported	not_reported	not_reported	not_reported	not_reported	not_reported	1	1	not_reported	not_reported	not_reported	not_reported	1	not_reported	1	not_reported	1	1	not_reported	not_reported	not_reported	not_reported	not_reported	not_reported	not_reported	CHEST PAIN	66	Female	White or Caucasian	Non-Hispanic	English	Married	Retired	Medicare	Admit	Car	4	4	4	4	4	3	3	3	3	3	3	3	3	3	3	2	2	2	2	2	3	3	3	3	3	4	4	4	4	4	not_reported	not_reported	not_reported	not_reported	not_reported	ROOM	ROOM	1	1	not_reported	not_reported	not_reported	5	2	not_reported	not_reported	2	4	2	3	2	not_reported	3	1	2	not_reported	4	1	4	not_reported	1	not_reported	1	2	1	2	5	5	No	No	No	No	No	No	No	No	No	No	No	No	No	No	No	No	No	No	No	No	No	No	No	No	No	No	No	No	No	No	No	No	No	No	No	No	No	No	No	No	No	No	No	No	No	No	No	No	No	No	No	No	No	No	No	No	No	No	No	No	No	No	No	No	No	No	No	No	No	No	No	No	No	No	No	No	No	No	No	No	No	No	No	No	No	No	No	No	No	Admit	No	training	no	0
91	66	yes	few	negative	large	not_clear	yellow	small	negative	negative	moderate	negative	6.0	negative	large	1.019	negative	moderate	not_reported	not_reported	1	0	0	0	0	not_reported	not_reported	not_reported	0	not_reported	not_reported	0	1	not_reported	0	1	not_reported	not_reported	1	not_reported	1	not_reported	0	0	0	not_reported	FLANK PAIN	63	Female	White or Caucasian	Non-Hispanic	English	Married	Retired	Commercial	Discharge	Car	4	4	4	4	4	5	5	5	5	5	5	5	5	5	5	3	3	3	3	3	2	2	2	2	2	3	3	3	3	3	not_reported	not_reported	not_reported	not_reported	not_reported	ROOM	ROOM	not_reported	not_reported	not_reported	1	5	2	2	2	not_reported	1	1	3	3	3	not_reported	4	3	3	not_reported	3	2	3	not_reported	2	not_reported	5	1	3	3	2	2	Yes	No	No	No	No	No	No	No	No	No	No	No	No	No	No	No	No	No	No	No	No	No	No	No	No	No	No	No	No	No	No	No	No	No	No	No	No	No	No	No	No	No	No	No	No	No	No	No	No	No	No	No	No	No	No	No	No	No	No	No	No	No	No	No	No	No	No	No	No	No	No	No	No	No	No	No	No	No	No	No	No	No	No	No	No	No	No	No	No	Discharge	Yes	training	yes	0
92	67	no	few	negative	large	clear	yellow	not_reported	negative	negative	small	negative	5.5	negative	large	1.021	negative	moderate	not_reported	0	1	0	0	not_reported	0	not_reported	not_reported	not_reported	not_reported	not_reported	not_reported	not_reported	1	not_reported	not_reported	1	not_reported	not_reported	1	not_reported	1	not_reported	0	0	not_reported	not_reported	FLANK PAIN	52	Male	Other	Hispanic or Latino	Non-English	Divorced	Not Employed	Other	Discharge	Car	4	4	4	4	4	1	1	1	1	1	2	2	2	2	2	4	4	4	4	4	2	2	2	2	2	4	4	4	4	4	not_reported	not_reported	not_reported	not_reported	not_reported	ROOM	ROOM	not_reported	not_reported	not_reported	not_reported	not_reported	5	1	not_reported	not_reported	2	4	1	3	4	not_reported	1	3	3	not_reported	1	4	3	not_reported	1	not_reported	1	2	3	3	2	5	Yes	No	Yes	No	No	No	No	No	No	No	No	No	No	No	No	No	No	No	No	No	No	No	No	No	No	No	No	No	No	No	No	No	No	No	No	No	No	No	No	No	No	No	No	No	No	No	No	No	No	No	No	No	No	No	No	No	No	No	No	No	No	No	No	No	No	No	No	No	No	No	No	No	No	No	No	No	No	No	No	No	No	No	No	No	No	No	No	No	No	Discharge	Yes	training	yes	0
93	67	yes	few	negative	small	not_clear	yellow	small	negative	negative	large	negative	7.5	negative	small	1.012	negative	moderate	not_reported	0	1	0	0	0	0	not_reported	1	0	0	not_reported	not_reported	not_reported	1	not_reported	not_reported	1	not_reported	not_reported	not_reported	not_reported	not_reported	not_reported	not_reported	not_reported	not_reported	not_reported	ABDOMINAL PAIN	98	Female	White or Caucasian	Non-Hispanic	English	Widowed	Retired	Medicare	Discharge	Car	4	4	4	4	4	5	5	5	5	5	4	4	4	4	4	3	3	3	3	3	1	1	1	1	1	4	4	4	4	4	not_reported	not_reported	not_reported	not_reported	not_reported	ROOM	ROOM	1	1	not_reported	not_reported	not_reported	5	1	not_reported	not_reported	1	1	3	3	3	not_reported	1	1	1	not_reported	4	3	3	not_reported	1	not_reported	4	5	3	2	3	5	Yes	Yes	No	No	No	No	No	No	No	No	No	No	No	No	No	No	No	No	No	No	No	No	No	No	No	No	No	No	No	No	No	No	No	No	No	No	No	No	No	No	Yes	No	Yes	No	No	No	No	No	Yes	No	No	No	No	No	No	No	No	No	No	No	No	No	No	No	No	Yes	No	No	No	No	No	No	No	No	Yes	No	No	No	No	No	No	No	Yes	No	No	No	No	No	No	Discharge	Yes	training	yes	0
94	68	yes	moderate	negative	large	not_clear	red	small	negative	small	large	negative	6.0	large	moderate	1.022	negative	large	not_reported	0	1	0	0	not_reported	0	not_reported	not_reported	not_reported	not_reported	0	0	not_reported	1	not_reported	0	1	not_reported	not_reported	1	not_reported	not_reported	not_reported	1	1	1	not_reported	FEMALE GU PROBLEM	59	Female	White or Caucasian	Non-Hispanic	English	Married	Full Time	Commercial	Discharge	Car	4	4	4	4	4	2	2	2	2	2	4	4	4	4	4	1	1	1	1	1	1	1	1	1	1	2	2	2	2	2	not_reported	not_reported	not_reported	not_reported	not_reported	ROOM	ROOM	1	1	not_reported	not_reported	not_reported	not_reported	not_reported	not_reported	not_reported	not_reported	not_reported	not_reported	not_reported	not_reported	not_reported	not_reported	not_reported	not_reported	not_reported	not_reported	not_reported	not_reported	not_reported	not_reported	not_reported	not_reported	not_reported	not_reported	not_reported	not_reported	not_reported	Yes	No	No	No	No	No	No	No	No	No	No	No	No	No	No	No	No	No	No	No	No	No	No	No	No	No	No	No	No	No	No	No	No	No	No	No	No	No	No	No	No	No	No	No	No	No	No	No	No	No	No	No	No	No	No	No	No	No	No	No	No	No	No	No	No	Yes	Yes	No	No	No	No	No	No	No	Yes	No	No	No	No	No	No	No	Yes	No	No	No	No	No	No	Discharge	Yes	training	yes	0
95	69	yes	none	negative	negative	clear	yellow	small	negative	negative	small	negative	7.0	negative	small	1.009	negative	small	not_reported	0	1	not_reported	0	not_reported	0	not_reported	0	1	not_reported	not_reported	not_reported	not_reported	0	1	not_reported	1	not_reported	0	1	not_reported	not_reported	not_reported	not_reported	0	not_reported	not_reported	other	67	Female	Black or African American	Patient Refused	English	Widowed	Retired	Medicare	Discharge	Car	4	4	4	4	4	1	1	1	1	1	1	1	1	1	1	5	5	5	5	5	1	1	1	1	1	3	3	3	3	3	not_reported	not_reported	not_reported	not_reported	not_reported	ROOM	ROOM	1	1	not_reported	not_reported	not_reported	5	2	not_reported	not_reported	3	4	1	3	3	not_reported	1	2	2	not_reported	2	4	2	not_reported	not_reported	not_reported	1	4	4	4	1	5	No	No	No	No	No	No	No	No	No	Yes	No	No	No	No	No	No	No	No	No	No	No	No	No	No	No	No	No	No	No	No	No	No	No	No	No	No	No	No	No	No	No	No	No	No	No	No	No	No	No	No	No	No	No	No	No	No	No	No	No	No	Yes	No	No	No	Yes	Yes	No	No	No	No	No	Yes	No	No	Yes	No	No	No	No	No	No	No	Yes	No	No	No	No	Yes	No	Discharge	No	training	no	0
96	70	yes	none	negative	negative	not_clear	yellow	small	negative	small	small	negative	6.0	small	negative	1.023	negative	moderate	not_reported	not_reported	1	not_reported	not_reported	not_reported	not_reported	not_reported	not_reported	not_reported	1	not_reported	not_reported	not_reported	not_reported	not_reported	not_reported	1	not_reported	not_reported	1	not_reported	not_reported	not_reported	not_reported	not_reported	not_reported	not_reported	FEVER	68	Female	White or Caucasian	Non-Hispanic	English	Single	Full Time	Commercial	Discharge	Car	1	1	1	1	1	3	3	3	3	3	2	2	2	2	2	1	1	1	1	1	3	3	3	3	3	5	5	5	5	5	not_reported	not_reported	not_reported	not_reported	not_reported	ROOM	ROOM	1	1	not_reported	1	3	1	2	5	not_reported	3	1	4	1	3	not_reported	2	5	5	not_reported	5	4	5	not_reported	1	not_reported	1	4	5	4	3	5	Yes	No	No	No	No	No	Yes	No	No	No	No	No	No	No	No	No	No	No	No	No	No	No	No	No	No	No	No	No	No	No	No	No	No	No	No	No	No	No	No	No	No	No	Yes	No	No	No	No	No	No	No	No	No	No	No	No	No	No	No	No	No	No	No	No	No	No	Yes	No	No	No	No	No	No	No	Yes	Yes	No	No	No	No	No	No	No	Yes	No	No	No	No	Yes	Yes	Discharge	Yes	training	yes	0
97	70	yes	moderate	negative	moderate	not_clear	yellow	small	negative	negative	large	positive	5.0	small	moderate	1.022	negative	large	not_reported	0	1	not_reported	0	not_reported	0	not_reported	not_reported	1	not_reported	not_reported	not_reported	not_reported	0	1	not_reported	1	not_reported	1	1	1	not_reported	not_reported	not_reported	0	not_reported	not_reported	FALL	86	Female	White or Caucasian	Non-Hispanic	English	Widowed	Retired	Medicare	Admit	Car	4	4	4	4	4	1	1	1	1	1	2	2	2	2	2	3	3	3	3	3	3	3	3	3	3	1	1	1	1	1	not_reported	not_reported	not_reported	not_reported	not_reported	ROOM	ROOM	1	1	not_reported	1	2	1	2	2	not_reported	2	2	3	3	3	not_reported	3	4	4	not_reported	3	1	3	not_reported	1	not_reported	4	3	4	1	2	1	Yes	No	No	No	No	No	No	No	No	No	No	No	No	No	No	No	No	No	No	No	No	No	No	No	No	No	No	No	No	No	No	No	No	No	No	No	No	No	No	No	No	No	No	No	No	No	No	Yes	No	Yes	No	No	No	No	No	No	No	No	No	No	No	No	No	No	No	Yes	Yes	No	No	No	No	No	No	Yes	No	No	No	No	No	No	No	No	No	No	No	No	Yes	No	No	Admit	Yes	training	yes	0
98	71	yes	many	negative	large	not_clear	yellow	small	negative	negative	large	negative	7.5	small	moderate	1.016	negative	large	not_reported	1	1	0	0	not_reported	0	not_reported	0	0	0	0	0	not_reported	1	not_reported	not_reported	1	not_reported	not_reported	1	not_reported	not_reported	not_reported	not_reported	1	0	not_reported	ABDOMINAL PAIN	26	Female	Other	Hispanic or Latino	English	Married	Not Employed	Commercial	Discharge	Car	1	1	1	1	1	1	1	1	1	1	3	3	3	3	3	3	3	3	3	3	3	3	3	3	3	3	3	3	3	3	not_reported	not_reported	not_reported	not_reported	not_reported	ROOM	ROOM	1	1	not_reported	1	2	2	2	1	not_reported	3	1	3	2	1	not_reported	1	2	2	not_reported	3	2	3	not_reported	1	not_reported	5	1	2	2	2	2	Yes	No	No	No	No	No	No	No	No	No	No	No	No	No	No	No	No	No	No	No	No	No	No	No	No	No	No	No	No	No	No	No	No	No	No	No	No	No	No	No	No	No	No	No	No	No	No	No	No	No	No	No	No	No	No	No	No	No	No	No	No	No	No	No	No	No	No	No	No	No	No	No	No	No	No	No	No	No	No	No	No	No	No	No	No	No	No	No	No	Discharge	Yes	training	yes	0
99	71	yes	many	negative	negative	not_clear	yellow	moderate	negative	negative	small	negative	6.5	negative	small	1.021	negative	moderate	not_reported	1	not_reported	0	0	0	0	not_reported	1	not_reported	not_reported	not_reported	not_reported	not_reported	1	not_reported	not_reported	1	not_reported	not_reported	1	not_reported	not_reported	not_reported	not_reported	not_reported	not_reported	not_reported	ABDOMINAL PAIN	22	Female	Other	Hispanic or Latino	English	Single	Full Time	Medicaid	Discharge	Car	not_reported	not_reported	not_reported	not_reported	not_reported	5	5	5	5	5	3	3	3	3	3	2	2	2	2	2	3	3	3	3	3	5	5	5	5	5	not_reported	not_reported	not_reported	not_reported	not_reported	ROOM	ROOM	1	1	not_reported	2	1	1	1	1	not_reported	1	1	1	1	3	not_reported	1	3	3	not_reported	1	2	1	not_reported	1	not_reported	4	4	3	1	1	1	No	No	No	No	No	No	No	No	No	No	No	No	No	No	No	No	No	No	No	No	No	No	No	No	No	No	No	No	No	No	No	No	No	No	No	No	No	No	No	No	No	No	No	No	No	No	No	No	No	No	No	No	No	No	No	No	No	No	No	No	No	No	No	No	No	No	No	No	No	No	No	No	No	No	No	No	No	No	No	No	No	No	No	No	No	No	No	No	No	Discharge	No	training	no	0
100	72	yes	not_reported	negative	moderate	clear	yellow	small	negative	negative	small	negative	6.0	negative	moderate	1.028	negative	moderate	not_reported	0	1	not_reported	not_reported	not_reported	not_reported	not_reported	not_reported	not_reported	not_reported	1	not_reported	not_reported	not_reported	not_reported	not_reported	1	not_reported	not_reported	1	not_reported	not_reported	not_reported	not_reported	not_reported	not_reported	not_reported	FEMALE GU PROBLEM	25	Female	Patient Refused	Hispanic or Latino	English	Single	Not Employed	Medicaid	Discharge	Car	5	5	5	5	5	5	5	5	5	5	2	2	2	2	2	3	3	3	3	3	2	2	2	2	2	5	5	5	5	5	not_reported	not_reported	not_reported	not_reported	not_reported	ROOM	ROOM	1	1	not_reported	not_reported	not_reported	not_reported	not_reported	not_reported	not_reported	not_reported	not_reported	not_reported	not_reported	not_reported	not_reported	not_reported	not_reported	not_reported	not_reported	not_reported	not_reported	not_reported	not_reported	not_reported	not_reported	not_reported	not_reported	not_reported	not_reported	not_reported	not_reported	No	No	No	No	No	No	No	No	No	No	No	No	No	No	No	No	No	No	No	No	No	No	No	No	No	No	No	No	No	No	No	No	No	No	No	No	No	No	No	No	No	No	No	No	No	No	No	No	No	No	No	No	No	No	No	No	No	No	No	No	No	No	No	No	No	No	No	No	No	No	No	No	No	No	No	No	No	No	No	No	No	No	No	No	No	No	No	No	No	Discharge	No	training	no	0
101	73	yes	moderate	negative	small	clear	yellow	small	negative	negative	small	negative	5.0	small	small	1.026	negative	moderate	not_reported	1	1	0	0	not_reported	0	not_reported	0	1	1	not_reported	not_reported	0	0	not_reported	not_reported	1	not_reported	0	1	0	0	not_reported	0	0	not_reported	not_reported	FEVER	83	Female	White or Caucasian	Non-Hispanic	English	Widowed	Retired	Medicare	Admit	EMS	1	1	1	1	1	2	2	2	2	2	3	3	3	3	3	2	2	2	2	2	3	3	3	3	3	1	1	1	1	1	5	5	5	5	5	ROOM	ROOM	1	1	not_reported	2	5	4	1	2	not_reported	3	4	5	1	3	not_reported	3	3	1	not_reported	3	1	3	not_reported	1	not_reported	2	3	3	2	2	4	Yes	No	No	No	No	No	No	No	No	No	No	No	No	No	No	No	No	No	No	No	No	No	No	No	No	No	No	No	No	Yes	No	No	No	No	No	No	No	No	No	No	Yes	No	Yes	No	No	No	No	No	Yes	No	No	No	No	No	No	No	No	No	No	No	No	No	No	No	No	No	Yes	No	No	No	No	No	No	Yes	Yes	No	No	No	No	No	No	No	Yes	Yes	No	No	No	No	Yes	Admit	Yes	training	yes	0
102	74	no	moderate	negative	large	not_clear	orange	not_reported	negative	negative	small	positive	6.5	moderate	large	1.011	negative	moderate	not_reported	0	1	0	0	0	0	not_reported	not_reported	0	0	not_reported	not_reported	not_reported	0	not_reported	not_reported	1	not_reported	not_reported	1	not_reported	not_reported	1	1	0	not_reported	not_reported	MALE GU PROBLEM	78	Male	Other	Non-Hispanic	English	Married	Retired	Medicare	Discharge	Walk-in	4	4	4	4	4	1	1	1	1	1	5	5	5	5	5	5	5	5	5	5	2	2	2	2	2	4	4	4	4	4	not_reported	not_reported	not_reported	not_reported	not_reported	ROOM	ROOM	not_reported	not_reported	not_reported	not_reported	not_reported	not_reported	not_reported	not_reported	not_reported	not_reported	not_reported	not_reported	not_reported	not_reported	not_reported	not_reported	not_reported	not_reported	not_reported	not_reported	not_reported	not_reported	not_reported	not_reported	not_reported	not_reported	not_reported	not_reported	not_reported	not_reported	not_reported	Yes	No	No	No	No	No	No	No	No	No	No	No	No	No	No	No	No	No	No	No	No	No	No	No	No	No	No	No	No	No	No	No	No	No	No	No	No	No	No	No	No	No	Yes	No	No	No	No	No	Yes	No	No	No	No	No	No	No	No	No	No	Yes	No	No	No	No	No	Yes	No	No	No	No	No	No	No	No	No	No	No	No	No	No	No	No	No	No	No	No	No	Yes	No	Discharge	Yes	training	yes	0
103	75	yes	few	negative	negative	clear	yellow	small	negative	negative	small	negative	7.5	moderate	small	1.01	negative	moderate	not_reported	0	1	0	0	0	0	not_reported	0	1	0	not_reported	not_reported	not_reported	1	not_reported	not_reported	1	not_reported	not_reported	1	not_reported	0	not_reported	0	0	0	not_reported	ABDOMINAL PAIN	68	Female	Black or African American	Non-Hispanic	English	Divorced	Retired	Medicare	Admit	EMS	1	1	1	1	1	5	5	5	5	5	4	4	4	4	4	1	1	1	1	1	1	1	1	1	1	5	5	5	5	5	1	1	1	1	1	NASAL	NASAL	1	1	not_reported	2	2	5	2	1	not_reported	2	2	2	3	4	not_reported	1	2	2	not_reported	4	4	4	not_reported	2	not_reported	4	1	2	2	5	5	Yes	No	No	No	No	No	No	Yes	Yes	Yes	No	No	Yes	No	No	No	No	No	No	No	No	No	No	No	No	No	No	No	No	No	No	No	No	No	No	No	No	No	No	No	No	No	No	No	No	No	Yes	Yes	No	No	No	No	No	No	Yes	No	No	No	No	No	Yes	No	No	No	Yes	Yes	Yes	No	No	Yes	No	Yes	No	No	Yes	No	No	No	No	No	No	No	Yes	No	No	No	No	No	No	Admit	Yes	training	yes	0
104	76	no	not_reported	negative	large	not_clear	red	not_reported	negative	small	moderate	negative	6.5	small	large	1.02	negative	moderate	not_reported	not_reported	1	not_reported	not_reported	not_reported	not_reported	not_reported	not_reported	not_reported	not_reported	not_reported	not_reported	not_reported	0	not_reported	not_reported	1	not_reported	not_reported	1	not_reported	1	not_reported	not_reported	not_reported	not_reported	not_reported	FLANK PAIN	80	Male	White or Caucasian	Non-Hispanic	English	Married	Retired	Medicare	Discharge	Car	5	5	5	5	5	1	1	1	1	1	2	2	2	2	2	3	3	3	3	3	5	5	5	5	5	2	2	2	2	2	not_reported	not_reported	not_reported	not_reported	not_reported	ROOM	ROOM	not_reported	not_reported	not_reported	1	5	not_reported	3	1	not_reported	2	2	3	3	2	not_reported	3	3	3	not_reported	1	2	3	not_reported	1	not_reported	4	4	3	1	1	1	No	No	No	No	No	No	No	No	No	No	No	No	No	No	No	No	No	No	No	No	No	No	No	No	No	No	No	No	No	No	No	No	No	No	No	No	No	No	No	No	No	No	Yes	No	No	No	No	No	No	No	No	No	No	No	No	No	No	No	No	No	No	No	No	No	No	Yes	No	No	No	No	No	Yes	No	No	Yes	No	Yes	No	No	No	No	No	No	No	No	No	No	Yes	No	Discharge	No	training	no	0
105	77	yes	few	negative	small	clear	yellow	moderate	negative	negative	moderate	negative	6.5	negative	small	1.005	negative	moderate	not_reported	0	1	0	0	0	0	not_reported	0	0	0	0	0	not_reported	1	not_reported	not_reported	1	not_reported	not_reported	1	not_reported	not_reported	not_reported	not_reported	0	0	not_reported	ABDOMINAL PAIN	83	Female	White or Caucasian	Non-Hispanic	English	Widowed	Retired	Medicare	Discharge	Car	4	4	4	4	4	5	5	5	5	5	2	2	2	2	2	3	3	3	3	3	2	2	2	2	2	2	2	2	2	2	not_reported	not_reported	not_reported	not_reported	not_reported	ROOM	ROOM	not_reported	not_reported	not_reported	2	1	1	2	1	not_reported	1	1	2	1	2	not_reported	2	3	3	not_reported	4	2	4	not_reported	1	not_reported	1	4	3	2	5	1	Yes	No	No	No	No	No	No	No	No	No	No	No	No	No	No	No	No	No	No	No	No	No	No	No	No	No	No	No	No	No	No	No	No	No	No	No	No	No	No	No	No	No	No	No	No	No	No	No	No	No	No	No	No	No	No	No	No	No	No	No	No	No	No	No	No	Yes	No	No	No	No	No	No	Yes	No	No	No	No	No	No	No	No	No	No	No	No	No	Yes	No	No	Discharge	Yes	training	yes	0
106	78	yes	few	negative	negative	clear	yellow	small	negative	negative	moderate	negative	7.5	negative	small	1.028	negative	moderate	not_reported	not_reported	1	0	not_reported	not_reported	not_reported	not_reported	1	not_reported	1	not_reported	not_reported	not_reported	not_reported	1	not_reported	1	not_reported	not_reported	1	not_reported	not_reported	not_reported	not_reported	not_reported	not_reported	not_reported	ABDOMINAL PAIN	42	Female	White or Caucasian	Non-Hispanic	English	Married	Not Employed	Commercial	Discharge	Car	4	4	4	4	4	1	1	1	1	1	2	2	2	2	2	3	3	3	3	3	2	2	2	2	2	5	5	5	5	5	not_reported	not_reported	not_reported	not_reported	not_reported	ROOM	ROOM	1	1	not_reported	2	1	5	1	1	not_reported	3	4	3	1	1	not_reported	1	1	2	not_reported	3	1	3	not_reported	2	not_reported	1	4	1	5	2	5	Yes	No	No	No	No	No	No	No	No	No	No	No	No	No	No	No	No	No	No	No	No	No	No	No	No	No	No	No	No	No	No	No	No	No	No	No	No	No	No	No	No	No	No	No	No	No	No	No	No	No	No	No	No	No	No	No	No	No	No	No	No	No	No	No	No	No	No	No	No	No	No	No	No	No	No	No	No	No	No	No	No	No	No	No	No	No	No	No	No	Discharge	Yes	training	yes	0
107	78	yes	few	large	large	not_clear	red	small	small	moderate	large	positive	5.0	large	large	1.027	negative	moderate	not_reported	not_reported	1	not_reported	not_reported	not_reported	not_reported	not_reported	not_reported	not_reported	not_reported	1	not_reported	not_reported	not_reported	not_reported	not_reported	1	not_reported	not_reported	1	not_reported	not_reported	not_reported	not_reported	1	not_reported	not_reported	VAGINAL BLEEDING	39	Female	White or Caucasian	Non-Hispanic	English	Married	Not Employed	Commercial	Discharge	Car	1	1	1	1	1	1	1	1	1	1	3	3	3	3	3	3	3	3	3	3	2	2	2	2	2	3	3	3	3	3	not_reported	not_reported	not_reported	not_reported	not_reported	ROOM	ROOM	not_reported	not_reported	not_reported	2	1	5	2	1	not_reported	1	1	1	3	3	not_reported	1	1	1	not_reported	3	2	3	not_reported	1	not_reported	1	2	1	5	1	5	Yes	No	No	No	No	No	No	No	No	No	No	No	No	No	No	No	No	No	No	No	No	No	No	No	No	No	No	No	No	No	No	No	No	No	No	No	No	No	No	No	No	No	No	No	No	No	No	No	No	No	No	No	No	No	No	No	No	No	No	No	No	No	No	No	No	No	Yes	No	No	No	No	No	No	No	No	No	No	No	No	No	No	No	Yes	No	No	No	No	No	No	Discharge	Yes	training	yes	0
108	79	no	none	negative	small	clear	yellow	small	negative	negative	small	negative	6.0	negative	negative	1.01	negative	small	not_reported	0	1	0	0	0	0	not_reported	1	not_reported	0	not_reported	not_reported	not_reported	0	not_reported	0	1	not_reported	0	1	not_reported	1	not_reported	not_reported	0	not_reported	not_reported	FLANK PAIN	36	Female	White or Caucasian	Non-Hispanic	English	Married	Full Time	Commercial	Discharge	Car	4	4	4	4	4	2	2	2	2	2	4	4	4	4	4	4	4	4	4	4	2	2	2	2	2	3	3	3	3	3	not_reported	not_reported	not_reported	not_reported	not_reported	ROOM	ROOM	1	1	not_reported	not_reported	not_reported	1	1	not_reported	not_reported	1	4	3	3	1	not_reported	1	1	3	not_reported	3	4	4	not_reported	1	not_reported	3	2	3	3	3	1	Yes	No	No	No	No	No	No	No	No	No	No	No	No	No	No	No	No	No	No	No	No	No	No	No	No	No	No	No	No	No	No	No	No	No	No	No	No	No	No	No	No	No	No	No	No	No	No	No	No	No	No	No	No	No	No	No	No	No	No	No	No	No	No	No	No	No	No	No	No	No	No	No	No	No	No	No	No	No	No	No	No	No	No	No	No	No	No	No	Yes	Discharge	Yes	training	yes	0
109	79	no	marked	negative	large	not_clear	yellow	not_reported	negative	negative	small	negative	5.5	moderate	moderate	1.025	negative	moderate	not_reported	0	1	0	0	not_reported	0	not_reported	not_reported	1	1	not_reported	not_reported	not_reported	not_reported	not_reported	not_reported	1	1	not_reported	1	not_reported	not_reported	not_reported	not_reported	not_reported	not_reported	not_reported	other	89	Male	White or Caucasian	Non-Hispanic	English	Widowed	Retired	Medicare	Admit	EMS	not_reported	not_reported	not_reported	not_reported	not_reported	not_reported	not_reported	not_reported	not_reported	not_reported	not_reported	not_reported	not_reported	not_reported	not_reported	not_reported	not_reported	not_reported	not_reported	not_reported	not_reported	not_reported	not_reported	not_reported	not_reported	not_reported	not_reported	not_reported	not_reported	not_reported	not_reported	not_reported	not_reported	not_reported	not_reported	not_reported	not_reported	not_reported	not_reported	not_reported	2	2	2	2	1	not_reported	5	4	1	5	4	not_reported	3	5	5	not_reported	3	1	1	not_reported	1	not_reported	5	3	5	4	1	2	Yes	No	No	No	No	No	Yes	Yes	No	Yes	No	No	No	No	No	Yes	No	No	No	No	No	No	No	No	No	No	No	No	No	No	No	No	No	No	No	No	No	No	No	No	No	No	Yes	Yes	No	No	Yes	No	Yes	No	No	No	No	No	No	No	No	No	No	No	No	No	No	No	Yes	Yes	No	No	No	No	No	Yes	Yes	Yes	Yes	No	No	No	No	No	No	No	No	No	No	No	No	Yes	No	Admit	Yes	training	yes	0
110	80	yes	few	negative	large	not_clear	yellow	small	negative	negative	large	negative	7.5	moderate	moderate	1.007	negative	large	not_reported	0	1	0	not_reported	not_reported	0	not_reported	0	not_reported	0	not_reported	not_reported	0	0	not_reported	not_reported	1	not_reported	0	1	0	0	not_reported	0	1	not_reported	not_reported	FEMALE GU PROBLEM	72	Female	White or Caucasian	Non-Hispanic	Non-English	Married	Retired	Medicare	Discharge	Walk-in	1	1	1	1	1	5	5	5	5	5	5	5	5	5	5	4	4	4	4	4	3	3	3	3	3	4	4	4	4	4	not_reported	not_reported	not_reported	not_reported	not_reported	ROOM	ROOM	1	1	not_reported	not_reported	not_reported	not_reported	not_reported	not_reported	not_reported	not_reported	not_reported	not_reported	not_reported	not_reported	not_reported	not_reported	not_reported	not_reported	not_reported	not_reported	not_reported	not_reported	not_reported	not_reported	not_reported	not_reported	not_reported	not_reported	not_reported	not_reported	not_reported	Yes	No	No	No	No	No	No	No	No	No	No	No	No	No	No	No	No	No	No	No	No	No	No	No	No	No	No	No	No	No	No	No	No	No	No	No	No	No	No	No	No	No	No	No	No	No	No	No	No	Yes	No	No	No	No	No	No	No	No	No	No	No	No	No	No	Yes	Yes	No	No	No	No	No	No	No	No	No	No	No	No	No	No	No	No	No	No	No	No	Yes	No	No	Discharge	Yes	training	yes	0
111	81	no	not_reported	negative	small	clear	yellow	small	negative	negative	small	negative	7.0	negative	not_reported	1.01	negative	small	not_reported	not_reported	1	not_reported	not_reported	not_reported	not_reported	not_reported	0	0	0	not_reported	not_reported	not_reported	1	1	not_reported	1	not_reported	not_reported	1	not_reported	not_reported	not_reported	not_reported	0	not_reported	not_reported	other	84	Female	White or Caucasian	Non-Hispanic	English	Married	Retired	Medicare	Discharge	Car	1	1	1	1	1	1	1	1	1	1	4	4	4	4	4	3	3	3	3	3	3	3	3	3	3	2	2	2	2	2	not_reported	not_reported	not_reported	not_reported	not_reported	ROOM	ROOM	1	1	not_reported	1	2	3	1	2	not_reported	2	4	3	3	1	not_reported	1	1	1	not_reported	1	2	1	not_reported	1	not_reported	3	5	1	3	2	3	Yes	No	No	No	No	No	No	No	No	No	No	No	No	No	No	No	No	No	No	No	No	No	No	No	No	No	No	No	No	No	No	No	No	No	No	No	No	No	No	No	No	No	Yes	No	No	No	No	No	No	No	No	No	No	No	No	No	No	No	No	No	No	No	No	No	No	Yes	No	No	No	No	No	Yes	No	No	Yes	No	No	No	No	No	No	No	No	No	No	No	No	No	No	Discharge	Yes	training	yes	0
112	82	no	marked	negative	moderate	not_clear	yellow	moderate	negative	negative	small	negative	6.0	negative	moderate	1.014	negative	moderate	not_reported	not_reported	1	not_reported	not_reported	not_reported	not_reported	not_reported	not_reported	0	1	not_reported	not_reported	not_reported	0	1	not_reported	1	0	not_reported	1	not_reported	not_reported	not_reported	not_reported	0	not_reported	not_reported	FEVER	55	Female	White or Caucasian	Non-Hispanic	English	Single	Not Employed	Other	Discharge	Car	1	1	1	1	1	3	3	3	3	3	2	2	2	2	2	3	3	3	3	3	3	3	3	3	3	1	1	1	1	1	not_reported	not_reported	not_reported	not_reported	not_reported	ROOM	ROOM	1	1	not_reported	not_reported	not_reported	1	1	not_reported	not_reported	3	4	5	3	3	not_reported	2	1	1	not_reported	1	4	3	not_reported	2	not_reported	1	2	2	5	3	5	Yes	No	No	No	No	No	No	No	No	No	No	No	No	No	No	No	No	No	No	No	No	No	No	No	No	No	No	No	No	No	No	No	No	No	No	No	No	No	No	No	No	No	No	No	No	No	No	No	No	No	No	No	No	No	No	No	No	No	No	No	No	No	No	No	No	No	No	No	No	No	No	No	No	No	No	No	No	No	No	No	No	No	No	No	No	No	No	No	No	Discharge	Yes	training	yes	0
113	83	no	few	negative	small	clear	yellow	small	negative	small	negative	negative	8.0	small	moderate	1.015	negative	moderate	not_reported	not_reported	1	not_reported	not_reported	not_reported	not_reported	not_reported	0	not_reported	0	not_reported	not_reported	not_reported	0	not_reported	not_reported	not_reported	0	0	not_reported	not_reported	not_reported	not_reported	not_reported	not_reported	not_reported	not_reported	NEUROLOGIC PROBLEM	64	Male	Other	Hispanic or Latino	Non-English	Single	Not Employed	Medicare	Admit	EMS	1	1	1	1	1	3	3	3	3	3	5	5	5	5	5	5	5	5	5	5	2	2	2	2	2	3	3	3	3	3	2	2	2	2	2	INTUB	INTUB	4	4	not_reported	1	1	1	2	2	not_reported	1	1	3	3	2	not_reported	2	3	3	not_reported	4	1	4	not_reported	2	not_reported	5	4	4	1	2	2	No	No	No	No	No	No	No	No	No	No	No	No	No	No	No	No	No	No	No	No	No	No	No	No	No	No	No	No	No	No	No	No	No	No	No	No	No	No	No	No	No	No	Yes	No	No	No	No	No	No	Yes	No	No	No	No	No	No	No	No	No	No	No	No	No	No	No	Yes	No	No	No	No	No	No	No	No	No	No	No	No	No	No	No	No	Yes	No	No	No	No	No	No	Admit	No	training	no	0
114	83	yes	few	negative	moderate	clear	yellow	small	negative	negative	moderate	negative	6.0	negative	small	1.014	negative	moderate	0	0	1	not_reported	not_reported	not_reported	not_reported	not_reported	not_reported	not_reported	0	not_reported	not_reported	not_reported	0	not_reported	not_reported	1	not_reported	not_reported	1	not_reported	0	not_reported	0	1	1	not_reported	URINARY TRACT INFECTION	41	Female	White or Caucasian	Non-Hispanic	English	Married	Not Employed	Commercial	Discharge	Car	5	5	5	5	5	5	5	5	5	5	1	1	1	1	1	4	4	4	4	4	3	3	3	3	3	3	3	3	3	3	not_reported	not_reported	not_reported	not_reported	not_reported	ROOM	ROOM	1	1	not_reported	not_reported	not_reported	not_reported	not_reported	not_reported	not_reported	not_reported	not_reported	not_reported	not_reported	not_reported	not_reported	not_reported	not_reported	not_reported	not_reported	not_reported	not_reported	not_reported	not_reported	not_reported	not_reported	not_reported	not_reported	not_reported	not_reported	not_reported	not_reported	Yes	No	No	No	No	No	No	No	No	No	No	No	No	No	No	No	No	No	No	No	No	No	No	No	No	No	No	No	No	No	No	No	No	No	No	No	No	No	No	No	No	No	No	No	No	No	No	No	No	No	No	No	No	No	No	No	No	No	No	No	No	No	No	No	No	No	No	No	No	No	No	No	Yes	No	No	No	No	No	No	No	No	No	No	No	No	No	No	No	No	Discharge	Yes	training	yes	0
115	84	yes	few	small	small	not_clear	yellow	small	negative	negative	large	negative	5.5	moderate	small	1.015	negative	moderate	not_reported	0	1	0	0	0	0	not_reported	0	1	1	not_reported	not_reported	not_reported	0	not_reported	not_reported	1	not_reported	1	1	0	not_reported	not_reported	not_reported	0	not_reported	not_reported	other	83	Male	White or Caucasian	Non-Hispanic	English	Married	Self Employed	Commercial	Admit	EMS	2	2	2	2	2	1	1	1	1	1	3	3	3	3	3	2	2	2	2	2	5	5	5	5	5	4	4	4	4	4	1	1	1	1	1	NASAL	NASAL	1	1	not_reported	1	5	1	1	5	not_reported	4	not_reported	2	1	5	not_reported	3	2	2	not_reported	5	3	5	not_reported	1	not_reported	1	not_reported	5	4	5	1	Yes	No	No	No	No	No	No	Yes	Yes	No	No	No	No	No	No	No	No	No	No	Yes	No	No	No	No	No	No	No	No	No	No	No	No	No	No	No	No	No	No	No	No	No	No	No	No	No	No	Yes	No	No	Yes	No	No	No	No	No	No	No	No	No	No	No	No	No	No	Yes	Yes	No	No	No	No	No	Yes	No	No	Yes	No	No	No	No	No	No	No	No	No	No	No	Yes	Yes	No	Admit	Yes	training	yes	0
116	85	yes	moderate	negative	moderate	not_clear	yellow	small	negative	negative	moderate	negative	6.0	negative	moderate	1.007	negative	moderate	not_reported	not_reported	not_reported	not_reported	not_reported	not_reported	not_reported	not_reported	not_reported	0	0	not_reported	not_reported	not_reported	0	not_reported	not_reported	1	0	0	not_reported	not_reported	not_reported	not_reported	not_reported	not_reported	not_reported	not_reported	other	94	Female	White or Caucasian	Non-Hispanic	English	Widowed	Retired	Medicare	Admit	EMS	5	5	5	5	5	5	5	5	5	5	5	5	5	5	5	4	4	4	4	4	3	3	3	3	3	4	4	4	4	4	2	2	2	2	2	NASAL	NASAL	1	1	not_reported	1	5	2	2	1	not_reported	3	4	5	1	3	not_reported	1	5	5	not_reported	4	3	4	not_reported	1	not_reported	3	4	2	2	2	2	No	No	No	No	No	No	No	No	No	Yes	Yes	No	No	No	No	No	Yes	No	No	No	No	No	No	No	No	No	No	No	No	No	No	No	No	No	No	No	No	No	No	No	No	No	Yes	No	No	No	No	No	No	No	No	No	No	No	No	No	No	No	No	No	No	No	No	No	Yes	Yes	Yes	No	No	No	No	No	No	No	Yes	No	No	No	No	No	No	No	Yes	No	No	No	No	No	Yes	Admit	No	training	no	0
117	86	yes	few	small	negative	not_clear	yellow	not_reported	negative	large	small	negative	6.5	small	small	1.024	positive	moderate	not_reported	0	1	0	0	0	0	not_reported	not_reported	0	0	not_reported	not_reported	0	1	not_reported	not_reported	1	not_reported	1	1	not_reported	not_reported	not_reported	not_reported	0	not_reported	not_reported	EMESIS	23	Female	Other	Hispanic or Latino	English	Single	Not Employed	Commercial	Admit	Car	1	1	1	1	1	3	3	3	3	3	3	3	3	3	3	2	2	2	2	2	2	2	2	2	2	4	4	4	4	4	not_reported	not_reported	not_reported	not_reported	not_reported	ROOM	ROOM	1	1	not_reported	3	2	5	3	5	not_reported	3	4	3	4	1	not_reported	1	2	1	not_reported	3	2	4	not_reported	2	not_reported	5	1	1	1	2	1	No	No	No	No	No	No	No	No	No	No	No	No	No	No	No	No	No	No	No	No	No	No	No	No	No	No	No	No	No	No	No	No	No	No	No	No	No	No	No	No	No	No	No	No	No	No	No	Yes	No	No	No	No	No	No	No	No	No	No	No	No	No	No	No	No	No	No	No	No	No	No	No	No	No	No	Yes	No	No	No	No	No	No	No	No	No	No	No	No	No	Yes	Admit	No	training	no	0
118	87	yes	marked	negative	small	not_clear	yellow	large	negative	negative	large	positive	7.0	small	not_reported	1.01	negative	large	not_reported	0	1	not_reported	0	not_reported	0	not_reported	not_reported	0	0	0	0	not_reported	1	not_reported	not_reported	1	not_reported	not_reported	1	not_reported	not_reported	not_reported	not_reported	1	not_reported	not_reported	other	27	Female	White or Caucasian	Non-Hispanic	English	Single	Not Employed	Medicaid	Discharge	Car	5	5	5	5	5	3	3	3	3	3	2	2	2	2	2	1	1	1	1	1	1	1	1	1	1	4	4	4	4	4	not_reported	not_reported	not_reported	not_reported	not_reported	ROOM	ROOM	not_reported	not_reported	not_reported	2	2	1	2	1	not_reported	3	1	3	3	3	not_reported	1	1	1	not_reported	4	1	4	not_reported	1	not_reported	4	2	1	1	2	1	Yes	No	No	No	No	No	No	No	No	No	No	No	No	No	No	No	No	No	No	No	No	No	No	No	No	No	No	No	No	No	No	No	No	No	No	No	No	No	No	No	No	No	No	No	No	No	No	No	No	No	No	No	No	No	No	No	No	No	No	No	No	No	No	No	No	No	No	No	No	No	No	No	No	No	No	No	No	No	No	No	No	No	No	No	No	No	No	No	No	Discharge	Yes	training	yes	0
119	88	yes	not_reported	negative	large	not_clear	yellow	not_reported	negative	negative	small	negative	6.0	small	moderate	1.013	negative	moderate	not_reported	not_reported	1	1	not_reported	not_reported	not_reported	not_reported	1	0	0	not_reported	not_reported	0	1	1	not_reported	1	not_reported	not_reported	1	not_reported	not_reported	not_reported	not_reported	not_reported	not_reported	not_reported	other	79	Male	Asian	Non-Hispanic	English	Married	Retired	Medicare	Admit	EMS	4	4	4	4	4	3	3	3	3	3	2	2	2	2	2	3	3	3	3	3	3	3	3	3	3	4	4	4	4	4	not_reported	not_reported	not_reported	not_reported	not_reported	ROOM	ROOM	not_reported	not_reported	not_reported	2	2	2	3	1	not_reported	5	4	1	2	5	not_reported	2	5	5	not_reported	3	1	3	not_reported	3	not_reported	4	5	5	4	1	1	No	No	No	No	No	No	No	No	No	No	Yes	No	No	No	No	No	No	No	No	Yes	No	No	No	No	No	No	No	No	No	No	No	No	No	No	No	No	No	No	No	No	No	No	No	No	No	No	Yes	No	No	No	No	No	No	No	No	No	No	No	No	No	No	Yes	No	No	No	Yes	Yes	No	No	No	No	No	No	No	Yes	No	No	No	No	No	No	No	Yes	No	No	No	No	Yes	No	Admit	No	training	no	0
120	89	yes	moderate	negative	negative	clear	yellow	large	negative	small	small	negative	7.0	negative	not_reported	1.02	positive	moderate	0	1	1	not_reported	0	not_reported	0	0	not_reported	not_reported	0	not_reported	not_reported	not_reported	1	not_reported	not_reported	1	not_reported	not_reported	1	not_reported	not_reported	not_reported	0	0	not_reported	not_reported	FEMALE GU PROBLEM	36	Female	Patient Refused	Hispanic or Latino	Non-English	Married	Full Time	Commercial	Discharge	Car	2	2	2	2	2	1	1	1	1	1	3	3	3	3	3	2	2	2	2	2	2	2	2	2	2	2	2	2	2	2	not_reported	not_reported	not_reported	not_reported	not_reported	ROOM	ROOM	not_reported	not_reported	not_reported	not_reported	not_reported	1	2	not_reported	not_reported	3	4	3	2	2	not_reported	1	1	1	not_reported	4	2	4	not_reported	1	not_reported	4	2	1	3	2	1	Yes	No	No	No	No	No	No	No	No	No	No	No	No	No	No	No	No	No	No	No	No	No	No	No	No	No	No	No	No	No	No	No	No	No	No	No	No	No	No	No	No	No	No	No	No	No	No	No	Yes	No	No	No	No	No	No	No	No	No	No	No	No	No	No	No	No	No	No	No	No	No	No	No	No	No	No	No	No	No	No	No	No	No	No	No	No	No	No	No	No	Discharge	Yes	training	yes	0
121	90	yes	few	negative	negative	clear	yellow	small	negative	moderate	small	negative	7.0	small	not_reported	1.029	negative	moderate	0	0	1	0	0	not_reported	not_reported	0	0	0	0	0	0	not_reported	1	not_reported	not_reported	1	not_reported	1	1	not_reported	0	0	not_reported	0	0	not_reported	ABDOMINAL PAIN	28	Female	Other	Hispanic or Latino	Non-English	Married	Not Employed	Medicaid	Discharge	Walk-in	1	1	1	1	1	2	2	2	2	2	2	2	2	2	2	1	1	1	1	1	1	1	1	1	1	2	2	2	2	2	not_reported	not_reported	not_reported	not_reported	not_reported	ROOM	ROOM	not_reported	not_reported	not_reported	1	2	3	2	1	not_reported	3	4	1	4	1	not_reported	1	2	1	not_reported	3	5	4	not_reported	1	not_reported	4	4	1	1	2	3	Yes	No	No	No	No	No	No	No	No	No	No	No	No	No	No	No	No	No	No	No	No	No	No	No	No	No	No	No	No	No	No	No	No	No	No	No	No	No	No	No	No	No	No	No	No	No	No	No	No	No	No	No	No	No	No	No	No	No	No	No	No	No	No	No	No	No	No	No	No	No	No	No	No	No	No	No	No	No	No	No	No	No	No	No	No	No	No	No	No	Discharge	Yes	training	yes	0
122	90	yes	few	negative	negative	not_clear	yellow	moderate	negative	negative	small	negative	7.0	negative	small	1.017	negative	small	not_reported	not_reported	1	not_reported	not_reported	not_reported	not_reported	not_reported	not_reported	not_reported	1	not_reported	not_reported	not_reported	not_reported	1	not_reported	1	not_reported	not_reported	1	not_reported	not_reported	not_reported	not_reported	not_reported	not_reported	not_reported	FEVER	98	Female	White or Caucasian	Non-Hispanic	English	Widowed	Retired	Medicare	Admit	EMS	5	5	5	5	5	2	2	2	2	2	2	2	2	2	2	1	1	1	1	1	3	3	3	3	3	4	4	4	4	4	not_reported	not_reported	not_reported	not_reported	not_reported	ROOM	ROOM	1	1	not_reported	2	2	1	2	2	not_reported	2	4	1	4	3	not_reported	1	1	1	not_reported	3	4	3	not_reported	2	not_reported	3	3	1	1	2	1	No	No	No	No	No	No	No	No	No	No	No	No	No	No	No	No	No	No	No	No	No	No	No	No	No	No	No	No	No	No	No	No	No	No	No	No	No	No	No	No	No	No	Yes	No	No	No	No	No	No	No	No	No	No	No	No	No	No	No	No	No	No	No	No	No	No	Yes	No	No	No	No	No	No	No	Yes	Yes	No	No	No	No	No	No	No	No	No	No	No	No	No	Yes	Admit	No	training	no	0
123	90	yes	moderate	negative	large	not_clear	red	small	negative	negative	large	negative	6.5	moderate	moderate	1.022	negative	large	0	1	1	0	0	not_reported	0	not_reported	0	not_reported	0	not_reported	0	not_reported	0	not_reported	0	1	not_reported	not_reported	1	not_reported	0	0	0	1	1	not_reported	HEMATURIA	41	Female	White or Caucasian	Non-Hispanic	English	Single	Self Employed	Commercial	Discharge	Car	4	4	4	4	4	2	2	2	2	2	2	2	2	2	2	1	1	1	1	1	1	1	1	1	1	5	5	5	5	5	not_reported	not_reported	not_reported	not_reported	not_reported	ROOM	ROOM	1	1	not_reported	not_reported	not_reported	not_reported	not_reported	not_reported	not_reported	not_reported	not_reported	not_reported	not_reported	not_reported	not_reported	not_reported	not_reported	not_reported	not_reported	not_reported	not_reported	not_reported	not_reported	not_reported	not_reported	not_reported	not_reported	not_reported	not_reported	not_reported	not_reported	Yes	No	No	No	No	No	No	No	No	No	No	No	No	No	No	No	No	No	No	No	No	No	No	No	No	No	No	No	No	No	No	No	No	No	No	No	No	No	No	No	No	No	No	No	No	No	No	No	No	No	No	No	No	No	No	No	No	No	No	No	No	No	No	No	No	No	No	No	No	No	No	No	No	No	No	No	No	No	No	No	No	No	Yes	No	No	No	No	No	No	Discharge	Yes	training	yes	0
124	91	no	many	negative	large	not_clear	yellow	small	negative	negative	negative	negative	5.5	negative	large	1.022	negative	small	0	0	1	not_reported	not_reported	not_reported	not_reported	not_reported	1	not_reported	0	not_reported	not_reported	not_reported	not_reported	not_reported	not_reported	1	not_reported	not_reported	1	not_reported	1	not_reported	not_reported	0	1	not_reported	FLANK PAIN	64	Male	White or Caucasian	Non-Hispanic	English	Divorced	Disabled	Medicaid	Discharge	EMS	4	4	4	4	4	1	1	1	1	1	5	5	5	5	5	5	5	5	5	5	3	3	3	3	3	4	4	4	4	4	not_reported	not_reported	not_reported	not_reported	not_reported	ROOM	ROOM	1	1	not_reported	1	5	3	1	1	not_reported	2	1	1	3	2	not_reported	2	4	4	not_reported	1	4	1	not_reported	2	not_reported	4	1	3	1	1	3	Yes	No	No	No	No	No	No	No	No	Yes	No	No	No	No	No	No	No	No	No	No	No	No	No	No	No	No	No	No	No	No	No	No	No	No	No	No	No	No	No	No	No	No	Yes	No	No	No	No	No	No	No	No	No	No	No	No	No	No	No	No	Yes	No	Yes	No	No	Yes	Yes	No	No	No	No	No	No	No	No	Yes	No	No	No	No	No	No	No	Yes	No	No	No	No	No	Yes	Discharge	Yes	training	yes	0
125	92	yes	many	negative	negative	not_clear	yellow	moderate	negative	negative	moderate	negative	6.0	negative	small	1.017	negative	moderate	not_reported	0	1	0	not_reported	not_reported	not_reported	not_reported	not_reported	not_reported	1	not_reported	not_reported	not_reported	0	1	not_reported	1	not_reported	not_reported	1	not_reported	not_reported	not_reported	not_reported	not_reported	not_reported	not_reported	other	42	Female	White or Caucasian	Non-Hispanic	English	Divorced	Part Time	Commercial	Discharge	Car	1	1	1	1	1	3	3	3	3	3	2	2	2	2	2	1	1	1	1	1	1	1	1	1	1	2	2	2	2	2	not_reported	not_reported	not_reported	not_reported	not_reported	ROOM	ROOM	not_reported	not_reported	not_reported	1	2	3	1	1	not_reported	3	4	3	1	1	not_reported	1	2	2	not_reported	3	1	3	not_reported	2	not_reported	3	4	2	1	1	3	Yes	No	No	No	No	No	No	No	No	No	No	No	No	No	No	No	No	No	No	No	No	No	No	No	No	No	No	No	No	No	No	No	No	No	No	No	Yes	No	No	No	No	No	No	No	No	No	Yes	No	No	No	No	No	No	No	No	No	No	No	No	No	No	No	No	No	No	No	Yes	No	No	No	No	No	No	No	No	No	No	No	No	No	No	No	No	No	No	No	No	No	No	Discharge	Yes	training	yes	0
126	92	no	none	negative	negative	clear	yellow	small	negative	negative	negative	negative	6.5	negative	negative	1.007	negative	small	not_reported	not_reported	1	not_reported	not_reported	not_reported	not_reported	not_reported	not_reported	1	0	not_reported	not_reported	not_reported	not_reported	1	not_reported	1	not_reported	not_reported	1	not_reported	not_reported	not_reported	not_reported	not_reported	not_reported	not_reported	other	95	Female	Other	Hispanic or Latino	Non-English	Single	Retired	Commercial	Admit	EMS	not_reported	not_reported	not_reported	not_reported	not_reported	not_reported	not_reported	not_reported	not_reported	not_reported	not_reported	not_reported	not_reported	not_reported	not_reported	not_reported	not_reported	not_reported	not_reported	not_reported	not_reported	not_reported	not_reported	not_reported	not_reported	not_reported	not_reported	not_reported	not_reported	not_reported	not_reported	not_reported	not_reported	not_reported	not_reported	not_reported	not_reported	not_reported	not_reported	not_reported	3	5	2	2	5	not_reported	1	4	3	3	3	not_reported	2	2	5	not_reported	1	1	5	not_reported	1	not_reported	4	2	5	1	1	1	Yes	No	No	No	No	No	No	No	Yes	Yes	No	No	No	No	No	No	No	No	No	No	No	No	No	No	No	No	No	No	No	No	No	No	No	No	No	No	No	No	No	No	No	No	No	No	No	No	No	Yes	Yes	No	No	No	No	No	No	No	No	No	No	No	No	No	No	No	Yes	Yes	No	No	No	No	No	No	No	No	Yes	No	No	No	No	No	No	No	No	No	No	No	No	No	Yes	Admit	Yes	training	yes	0
127	92	yes	few	negative	moderate	clear	yellow	not_reported	negative	small	negative	negative	6.0	small	moderate	1.025	negative	moderate	not_reported	0	1	0	not_reported	not_reported	not_reported	not_reported	not_reported	not_reported	0	not_reported	not_reported	not_reported	0	not_reported	not_reported	1	not_reported	0	1	0	not_reported	not_reported	0	0	not_reported	not_reported	other	58	Male	White or Caucasian	Non-Hispanic	English	Married	Full Time	Commercial	Admit	Car	1	1	1	1	1	3	3	3	3	3	2	2	2	2	2	2	2	2	2	2	1	1	1	1	1	3	3	3	3	3	4	4	4	4	4	ROOM	ROOM	1	1	not_reported	not_reported	not_reported	not_reported	2	not_reported	not_reported	1	1	3	1	2	not_reported	3	4	4	not_reported	1	2	1	not_reported	1	not_reported	4	4	3	3	1	3	Yes	No	No	No	No	No	No	No	No	No	No	No	No	No	No	No	No	No	No	No	No	No	No	No	No	No	No	No	No	No	No	No	No	No	No	No	No	No	No	No	No	No	No	No	No	No	No	No	Yes	No	No	No	No	No	No	No	No	No	No	No	No	No	No	No	No	No	No	No	No	No	No	No	No	No	No	No	No	No	No	Yes	No	No	No	No	No	No	No	No	No	Admit	Yes	training	yes	0
128	92	no	moderate	small	large	clear	yellow	small	negative	negative	small	negative	5.0	small	moderate	1.02	negative	moderate	not_reported	0	1	not_reported	not_reported	not_reported	not_reported	not_reported	not_reported	not_reported	not_reported	not_reported	not_reported	not_reported	not_reported	not_reported	not_reported	1	1	not_reported	not_reported	not_reported	not_reported	not_reported	not_reported	not_reported	not_reported	not_reported	ALTERED MENTAL STATUS	83	Male	White or Caucasian	Non-Hispanic	English	Widowed	Retired	Medicare	Admit	EMS	5	5	5	5	5	1	1	1	1	1	1	1	1	1	1	2	2	2	2	2	5	5	5	5	5	4	4	4	4	4	3	3	3	3	3	NONREB	NONREB	2	2	not_reported	3	2	4	5	4	not_reported	4	2	5	5	4	not_reported	4	4	4	not_reported	5	1	5	not_reported	1	not_reported	1	5	3	1	2	4	Yes	No	No	No	No	No	No	No	No	No	No	No	No	No	No	No	No	No	No	No	No	No	No	No	No	No	No	No	No	No	No	No	No	No	No	No	No	No	No	No	No	No	Yes	No	No	No	Yes	No	No	No	No	No	No	No	Yes	No	No	No	No	No	No	No	No	No	No	Yes	No	No	No	No	No	No	No	No	No	No	No	No	No	No	No	No	No	No	No	No	No	No	Yes	Admit	Yes	training	yes	0
129	92	no	few	large	large	not_clear	red	small	negative	moderate	small	negative	6.0	large	large	1.014	negative	moderate	not_reported	0	1	not_reported	not_reported	not_reported	not_reported	not_reported	not_reported	not_reported	not_reported	not_reported	not_reported	not_reported	0	not_reported	not_reported	1	not_reported	not_reported	1	not_reported	not_reported	not_reported	not_reported	not_reported	1	not_reported	FEMALE GU PROBLEM	69	Female	White or Caucasian	Non-Hispanic	English	Single	Part Time	Medicare	Admit	Car	1	1	1	1	1	3	3	3	3	3	4	4	4	4	4	3	3	3	3	3	1	1	1	1	1	4	4	4	4	4	not_reported	not_reported	not_reported	not_reported	not_reported	ROOM	ROOM	1	1	not_reported	not_reported	not_reported	5	2	not_reported	not_reported	3	4	3	1	3	not_reported	1	5	5	not_reported	4	3	4	not_reported	3	not_reported	5	1	5	2	1	1	No	No	No	No	No	No	No	No	No	No	No	No	No	No	No	No	No	No	No	No	No	No	No	No	No	No	No	No	No	No	No	No	No	No	No	No	No	No	No	No	No	No	No	No	No	No	No	No	No	No	No	No	No	No	No	No	No	No	No	No	No	No	No	No	No	No	No	No	No	No	No	No	No	No	No	No	No	No	No	No	No	No	Yes	No	No	No	No	No	No	Admit	No	training	no	0
130	92	yes	moderate	negative	small	not_clear	yellow	large	negative	moderate	moderate	negative	6.0	negative	small	1.025	negative	moderate	not_reported	0	1	not_reported	0	not_reported	0	not_reported	not_reported	not_reported	0	not_reported	not_reported	not_reported	1	1	not_reported	1	not_reported	not_reported	1	not_reported	not_reported	not_reported	not_reported	not_reported	not_reported	not_reported	other	37	Female	Patient Refused	Hispanic or Latino	Non-English	Single	Part Time	Commercial	Discharge	Car	1	1	1	1	1	1	1	1	1	1	3	3	3	3	3	1	1	1	1	1	1	1	1	1	1	4	4	4	4	4	not_reported	not_reported	not_reported	not_reported	not_reported	ROOM	ROOM	1	1	not_reported	not_reported	not_reported	2	2	not_reported	not_reported	3	1	5	2	1	not_reported	1	1	3	not_reported	3	5	4	not_reported	1	not_reported	3	4	3	1	3	2	Yes	Yes	No	No	No	No	No	No	No	No	No	No	No	No	No	No	No	No	No	No	No	No	No	No	No	No	No	No	No	No	No	No	No	No	No	No	No	No	No	No	No	No	No	No	No	No	No	No	Yes	No	No	No	No	No	No	No	No	No	No	No	No	No	No	No	No	No	No	No	No	No	No	No	No	No	Yes	No	No	No	No	No	No	No	No	No	No	No	No	No	No	Discharge	Yes	training	yes	0
131	93	yes	few	negative	negative	clear	yellow	moderate	negative	negative	small	negative	6.0	negative	small	1.012	negative	moderate	0	1	1	not_reported	not_reported	not_reported	not_reported	not_reported	not_reported	not_reported	0	not_reported	not_reported	not_reported	1	not_reported	not_reported	1	not_reported	not_reported	1	not_reported	not_reported	not_reported	not_reported	0	not_reported	not_reported	EMESIS	72	Female	Patient Refused	Hispanic or Latino	Non-English	Single	Retired	Medicaid	Discharge	Car	4	4	4	4	4	3	3	3	3	3	5	5	5	5	5	4	4	4	4	4	1	1	1	1	1	4	4	4	4	4	not_reported	not_reported	not_reported	not_reported	not_reported	ROOM	ROOM	1	1	not_reported	4	5	1	3	5	not_reported	3	1	3	4	3	not_reported	2	4	4	not_reported	1	5	3	not_reported	1	not_reported	1	4	4	1	2	5	No	No	No	No	No	No	No	No	No	No	No	No	No	No	No	No	No	No	No	No	No	No	No	No	No	No	No	No	No	No	No	No	No	No	No	No	No	No	No	No	No	No	No	No	No	No	No	No	No	No	No	No	No	No	No	No	No	No	No	No	No	No	No	No	No	No	No	No	No	No	No	No	No	No	No	No	No	No	No	No	No	No	No	No	No	No	No	No	No	Discharge	No	training	no	0
132	93	no	few	negative	negative	clear	yellow	small	negative	negative	small	negative	7.0	negative	small	1.024	negative	small	not_reported	0	1	0	not_reported	not_reported	not_reported	not_reported	not_reported	not_reported	not_reported	not_reported	not_reported	not_reported	1	1	not_reported	1	not_reported	not_reported	1	not_reported	not_reported	not_reported	not_reported	not_reported	not_reported	not_reported	EMESIS	23	Female	White or Caucasian	Hispanic or Latino	English	Single	Part Time	Commercial	Discharge	Car	5	5	5	5	5	2	2	2	2	2	2	2	2	2	2	3	3	3	3	3	3	3	3	3	3	3	3	3	3	3	not_reported	not_reported	not_reported	not_reported	not_reported	ROOM	ROOM	1	1	not_reported	4	1	2	2	2	not_reported	1	5	3	2	3	not_reported	2	3	3	not_reported	4	2	4	not_reported	3	not_reported	5	3	3	1	3	1	No	No	No	No	No	No	No	No	No	No	No	No	No	No	No	No	No	No	No	No	No	No	No	No	No	No	No	No	No	No	No	No	No	No	No	No	No	No	No	No	No	No	No	No	No	No	No	No	No	No	No	No	No	No	No	No	No	No	No	No	No	No	No	No	No	No	No	No	No	No	No	No	No	No	No	No	No	No	No	No	No	No	No	No	No	No	No	No	No	Discharge	No	training	no	0
133	94	yes	few	negative	large	not_clear	red	small	negative	negative	small	negative	7.0	small	large	1.021	negative	small	0	1	1	0	not_reported	not_reported	0	not_reported	not_reported	not_reported	not_reported	0	not_reported	0	1	not_reported	1	1	not_reported	not_reported	1	not_reported	not_reported	not_reported	not_reported	not_reported	not_reported	not_reported	ABDOMINAL PAIN	33	Female	Patient Refused	Hispanic or Latino	English	Married	Full Time	Commercial	Discharge	Car	4	4	4	4	4	3	3	3	3	3	3	3	3	3	3	1	1	1	1	1	1	1	1	1	1	3	3	3	3	3	not_reported	not_reported	not_reported	not_reported	not_reported	ROOM	ROOM	1	1	not_reported	4	2	1	1	2	not_reported	1	4	3	3	1	not_reported	2	2	2	not_reported	3	2	3	not_reported	2	not_reported	5	4	2	1	2	1	No	No	No	No	No	No	No	No	No	No	No	No	No	No	No	No	No	No	No	No	No	No	No	No	No	No	No	No	No	No	No	No	No	No	No	No	No	No	No	No	No	No	No	No	No	No	Yes	No	No	No	No	No	No	No	No	No	No	No	No	No	No	No	No	No	No	No	No	No	No	No	No	No	No	No	No	No	No	No	No	No	No	No	No	No	No	No	No	No	No	Discharge	No	training	no	0
134	95	yes	many	negative	negative	clear	yellow	small	negative	negative	moderate	negative	8.5	negative	not_reported	1.008	negative	moderate	0	0	1	not_reported	0	not_reported	0	not_reported	0	not_reported	0	not_reported	not_reported	not_reported	1	1	not_reported	1	not_reported	not_reported	1	not_reported	not_reported	not_reported	not_reported	0	0	not_reported	ABDOMINAL PAIN	63	Female	White or Caucasian	Non-Hispanic	English	Married	Retired	Commercial	Discharge	Car	1	1	1	1	1	3	3	3	3	3	4	4	4	4	4	5	5	5	5	5	1	1	1	1	1	2	2	2	2	2	not_reported	not_reported	not_reported	not_reported	not_reported	ROOM	ROOM	1	1	not_reported	2	5	1	3	1	not_reported	3	1	3	3	3	not_reported	1	2	2	not_reported	5	5	1	not_reported	3	not_reported	5	4	2	1	1	1	Yes	No	No	No	No	No	Yes	No	No	No	No	No	No	No	No	No	No	No	No	No	No	No	Yes	No	No	No	No	No	No	No	No	No	No	No	No	No	No	No	No	No	No	No	Yes	No	No	No	No	No	No	No	No	No	No	No	No	No	No	No	No	No	No	No	No	No	No	No	Yes	No	No	No	No	No	No	No	Yes	No	No	No	No	No	No	No	Yes	Yes	No	No	No	Yes	No	Discharge	Yes	training	yes	0
135	96	no	moderate	negative	negative	clear	yellow	small	negative	negative	small	negative	5.5	small	not_reported	1.017	negative	moderate	not_reported	0	1	0	0	0	0	not_reported	not_reported	1	not_reported	not_reported	not_reported	0	0	1	not_reported	1	not_reported	not_reported	1	not_reported	not_reported	not_reported	not_reported	0	not_reported	not_reported	other	64	Male	Black or African American	Non-Hispanic	English	Single	Disabled	Medicare	Admit	EMS	2	2	2	2	2	5	5	5	5	5	2	2	2	2	2	1	1	1	1	1	2	2	2	2	2	3	3	3	3	3	1	1	1	1	1	T- piece	T- piece	2	2	not_reported	not_reported	not_reported	5	2	not_reported	not_reported	5	3	5	1	4	not_reported	1	5	5	not_reported	2	3	3	not_reported	not_reported	not_reported	1	5	2	4	1	5	Yes	No	No	Yes	No	No	No	Yes	No	No	No	No	Yes	No	No	No	No	No	No	No	No	No	No	No	No	No	No	No	No	No	No	No	No	No	No	No	No	No	No	Yes	No	No	Yes	Yes	No	No	Yes	Yes	Yes	Yes	No	No	No	No	No	No	No	No	No	No	No	No	No	No	Yes	Yes	Yes	No	No	No	No	No	No	Yes	Yes	No	No	No	No	No	No	No	Yes	No	No	No	Yes	No	Yes	Admit	Yes	training	yes	0
136	96	no	moderate	negative	large	not_clear	red	not_reported	small	small	small	positive	6.5	large	large	1.015	negative	moderate	not_reported	1	1	0	0	0	0	not_reported	1	1	0	not_reported	not_reported	0	1	not_reported	1	1	not_reported	1	not_reported	not_reported	1	not_reported	not_reported	not_reported	1	not_reported	other	84	Male	White or Caucasian	Non-Hispanic	English	Married	Retired	Medicare	Transfer to Another Facility	Car	5	5	5	5	5	5	5	5	5	5	5	5	5	5	5	4	4	4	4	4	2	2	2	2	2	3	3	3	3	3	not_reported	not_reported	not_reported	not_reported	not_reported	ROOM	ROOM	not_reported	not_reported	not_reported	2	1	2	3	1	not_reported	5	4	2	2	4	not_reported	4	5	5	not_reported	1	2	1	not_reported	2	not_reported	4	2	5	1	5	2	Yes	No	No	No	No	No	No	No	No	Yes	No	No	Yes	No	No	Yes	No	No	No	No	No	No	No	No	No	No	No	No	No	No	No	No	No	No	No	No	No	No	No	No	No	No	Yes	No	No	No	No	No	Yes	No	No	No	No	No	Yes	No	No	No	No	Yes	No	No	No	No	No	Yes	Yes	No	No	No	No	No	Yes	No	Yes	No	No	No	No	No	No	No	Yes	No	No	No	No	Yes	Yes	Transfer to Another Facility	Yes	training	yes	0
137	97	yes	many	negative	large	not_clear	yellow	small	negative	small	large	negative	6.0	moderate	large	1.021	positive	large	0	0	1	not_reported	not_reported	not_reported	not_reported	not_reported	not_reported	not_reported	not_reported	not_reported	not_reported	not_reported	not_reported	not_reported	not_reported	not_reported	not_reported	not_reported	not_reported	not_reported	not_reported	not_reported	not_reported	1	not_reported	not_reported	HEMATURIA	51	Female	White or Caucasian	Non-Hispanic	English	Widowed	Full Time	Commercial	Discharge	Car	4	4	4	4	4	1	1	1	1	1	1	1	1	1	1	1	1	1	1	1	1	1	1	1	1	2	2	2	2	2	not_reported	not_reported	not_reported	not_reported	not_reported	ROOM	ROOM	not_reported	not_reported	not_reported	not_reported	not_reported	not_reported	not_reported	not_reported	not_reported	not_reported	not_reported	not_reported	not_reported	not_reported	not_reported	not_reported	not_reported	not_reported	not_reported	not_reported	not_reported	not_reported	not_reported	not_reported	not_reported	not_reported	not_reported	not_reported	not_reported	not_reported	not_reported	Yes	No	No	No	No	No	No	No	No	No	No	No	No	No	No	No	No	No	No	No	No	No	No	No	No	No	No	No	No	No	No	No	No	No	No	No	No	No	No	No	No	No	No	No	No	No	No	No	No	No	No	No	No	No	No	No	No	No	No	No	No	No	No	No	No	Yes	No	No	No	No	No	No	No	No	No	No	No	No	No	No	No	No	No	No	No	No	Yes	No	Yes	Discharge	Yes	training	yes	0
138	98	no	few	negative	large	not_clear	red	moderate	negative	small	small	negative	6.0	large	large	1.03	negative	moderate	0	0	1	not_reported	not_reported	not_reported	not_reported	not_reported	not_reported	not_reported	0	not_reported	not_reported	not_reported	1	1	not_reported	1	not_reported	not_reported	1	not_reported	not_reported	not_reported	not_reported	not_reported	not_reported	not_reported	HEMATURIA	71	Female	White or Caucasian	Unknown	English	Married	Self Employed	Commercial	Discharge	Car	1	1	1	1	1	2	2	2	2	2	1	1	1	1	1	5	5	5	5	5	1	1	1	1	1	5	5	5	5	5	not_reported	not_reported	not_reported	not_reported	not_reported	ROOM	ROOM	1	1	not_reported	4	2	5	1	2	not_reported	5	5	3	1	3	not_reported	1	1	1	not_reported	5	1	5	not_reported	2	not_reported	3	1	2	3	2	5	Yes	No	No	No	No	Yes	No	No	No	No	No	No	No	No	No	No	No	No	No	No	No	No	No	No	No	No	No	No	No	No	No	No	No	No	No	No	No	No	No	No	No	No	No	No	No	No	No	No	No	No	No	No	No	No	No	No	No	No	No	No	No	No	No	No	No	No	No	No	No	No	No	No	No	No	No	No	No	No	No	No	No	No	No	No	No	No	No	No	No	Discharge	Yes	training	yes	0
139	99	yes	not_reported	negative	large	not_clear	yellow	small	negative	small	small	negative	6.0	small	moderate	1.03	negative	moderate	0	0	1	not_reported	not_reported	not_reported	not_reported	not_reported	not_reported	not_reported	not_reported	1	not_reported	not_reported	0	not_reported	1	1	not_reported	not_reported	1	not_reported	not_reported	not_reported	not_reported	not_reported	not_reported	not_reported	other	23	Female	Black or African American	Non-Hispanic	English	Single	Part Time	Other	Discharge	Taxi	4	4	4	4	4	1	1	1	1	1	1	1	1	1	1	3	3	3	3	3	2	2	2	2	2	5	5	5	5	5	not_reported	not_reported	not_reported	not_reported	not_reported	ROOM	ROOM	3	3	not_reported	2	1	2	1	1	not_reported	3	4	3	1	2	not_reported	2	2	5	not_reported	2	3	2	not_reported	3	not_reported	2	1	1	2	2	2	No	No	No	No	No	No	No	No	No	No	No	No	No	No	No	No	No	No	No	No	No	No	No	No	No	No	No	No	No	No	No	No	No	No	No	No	No	No	No	No	No	No	No	No	No	No	No	No	No	No	No	No	No	No	No	No	No	No	No	No	No	No	No	No	No	No	No	No	No	No	No	No	No	No	No	No	No	No	No	No	No	No	No	No	No	No	No	No	No	Discharge	No	training	no	0
140	100	yes	not_reported	negative	large	not_clear	yellow	large	negative	negative	small	negative	5.5	small	large	1.03	negative	moderate	0	0	1	not_reported	not_reported	not_reported	not_reported	not_reported	not_reported	not_reported	0	not_reported	not_reported	not_reported	0	not_reported	0	1	not_reported	not_reported	1	not_reported	0	not_reported	not_reported	1	0	not_reported	FEMALE GU PROBLEM	18	Female	White or Caucasian	Non-Hispanic	English	Single	Student - Full Time	Commercial	Discharge	Car	1	1	1	1	1	1	1	1	1	1	2	2	2	2	2	3	3	3	3	3	2	2	2	2	2	2	2	2	2	2	not_reported	not_reported	not_reported	not_reported	not_reported	not_reported	not_reported	1	1	not_reported	not_reported	not_reported	not_reported	not_reported	not_reported	not_reported	not_reported	not_reported	not_reported	not_reported	not_reported	not_reported	not_reported	not_reported	not_reported	not_reported	not_reported	not_reported	not_reported	not_reported	not_reported	not_reported	not_reported	not_reported	not_reported	not_reported	not_reported	not_reported	Yes	No	No	No	No	No	No	No	No	No	No	No	No	No	No	No	No	No	No	No	No	No	No	No	No	No	No	No	No	No	No	No	No	No	No	No	No	No	No	No	No	No	No	No	No	No	No	No	No	No	No	No	No	No	No	No	No	No	No	No	No	No	No	No	No	No	No	No	No	No	No	No	No	No	No	No	No	No	No	No	No	No	No	No	No	No	No	No	No	Discharge	Yes	training	yes	0
141	100	yes	moderate	negative	negative	not_clear	yellow	large	negative	small	moderate	negative	6.0	negative	small	1.024	negative	moderate	not_reported	0	1	0	not_reported	not_reported	not_reported	not_reported	not_reported	not_reported	0	not_reported	not_reported	not_reported	not_reported	1	not_reported	1	not_reported	not_reported	1	not_reported	not_reported	not_reported	not_reported	not_reported	not_reported	not_reported	EMESIS	42	Female	White or Caucasian	Non-Hispanic	English	Married	Full Time	Commercial	Discharge	Car	4	4	4	4	4	1	1	1	1	1	2	2	2	2	2	4	4	4	4	4	not_reported	not_reported	not_reported	not_reported	not_reported	3	3	3	3	3	not_reported	not_reported	not_reported	not_reported	not_reported	ROOM	ROOM	not_reported	not_reported	not_reported	2	1	4	2	1	not_reported	3	4	3	2	1	not_reported	1	3	3	not_reported	3	4	4	not_reported	2	not_reported	5	1	3	1	2	3	No	No	No	No	No	No	No	No	No	No	No	No	No	No	No	No	No	No	No	No	No	No	No	No	No	No	No	No	No	No	No	No	No	No	No	No	No	No	No	No	No	No	No	No	No	No	No	No	No	No	No	No	No	No	No	No	No	No	No	No	No	No	No	No	No	No	No	No	No	No	No	No	No	No	No	No	No	No	No	No	No	No	No	No	No	No	No	No	Yes	Discharge	No	training	no	0
142	101	yes	moderate	negative	small	clear	yellow	small	negative	negative	small	negative	7.5	negative	small	1.008	negative	moderate	0	not_reported	1	not_reported	not_reported	not_reported	not_reported	not_reported	not_reported	not_reported	0	not_reported	not_reported	not_reported	0	not_reported	0	1	not_reported	not_reported	not_reported	not_reported	0	not_reported	1	1	0	not_reported	URINARY TRACT INFECTION	100	Female	White or Caucasian	Non-Hispanic	Non-English	Widowed	Retired	Medicare	Discharge	Car	1	1	1	1	1	5	5	5	5	5	4	4	4	4	4	3	3	3	3	3	1	1	1	1	1	2	2	2	2	2	not_reported	not_reported	not_reported	not_reported	not_reported	ROOM	ROOM	1	1	not_reported	not_reported	not_reported	1	not_reported	not_reported	not_reported	not_reported	not_reported	not_reported	not_reported	not_reported	not_reported	not_reported	2	2	not_reported	1	2	1	not_reported	2	not_reported	4	not_reported	2	1	not_reported	5	Yes	No	No	No	No	No	No	No	No	No	No	No	No	No	No	No	No	No	No	No	No	No	No	No	No	No	No	No	No	No	No	No	No	No	No	No	No	No	No	No	No	No	No	No	No	No	No	No	No	No	No	No	No	No	No	No	No	No	No	No	No	No	No	No	Yes	Yes	No	No	No	No	No	No	No	No	Yes	No	No	No	No	No	No	No	No	No	No	No	No	No	No	Discharge	Yes	training	yes	0
143	102	yes	many	negative	negative	clear	yellow	moderate	negative	moderate	small	negative	7.0	negative	small	1.024	negative	small	not_reported	0	1	0	0	0	0	not_reported	not_reported	not_reported	not_reported	not_reported	not_reported	not_reported	1	not_reported	not_reported	1	not_reported	not_reported	1	not_reported	not_reported	not_reported	not_reported	not_reported	not_reported	not_reported	ABDOMINAL PAIN	25	Female	Black or African American	Non-Hispanic	English	Single	Part Time	Commercial	Discharge	Car	not_reported	not_reported	not_reported	not_reported	not_reported	5	5	5	5	5	1	1	1	1	1	2	2	2	2	2	1	1	1	1	1	5	5	5	5	5	not_reported	not_reported	not_reported	not_reported	not_reported	ROOM	ROOM	1	1	not_reported	2	1	2	2	2	not_reported	3	4	3	4	1	not_reported	1	1	1	not_reported	3	4	4	not_reported	1	not_reported	3	1	1	1	3	2	No	No	No	No	No	No	No	No	No	No	No	No	No	No	No	No	No	No	No	No	No	No	No	No	No	No	No	No	No	No	No	No	No	No	No	No	No	No	No	No	No	No	No	No	No	No	No	No	No	No	No	No	No	No	No	No	No	No	No	No	No	No	No	No	No	No	No	No	No	No	No	No	No	No	No	No	No	No	No	No	No	Yes	No	No	No	No	No	No	No	Discharge	No	training	no	0
144	103	yes	moderate	negative	large	not_clear	orange	not_reported	negative	negative	moderate	positive	7.5	small	large	1.018	negative	moderate	not_reported	1	1	0	0	0	0	not_reported	not_reported	1	1	not_reported	not_reported	not_reported	1	not_reported	not_reported	1	not_reported	not_reported	1	not_reported	not_reported	not_reported	not_reported	1	1	not_reported	other	85	Male	White or Caucasian	Non-Hispanic	English	Married	Retired	Medicare	Admit	Car	2	2	2	2	2	2	2	2	2	2	4	4	4	4	4	4	4	4	4	4	1	1	1	1	1	4	4	4	4	4	not_reported	not_reported	not_reported	not_reported	not_reported	ROOM	ROOM	1	1	not_reported	2	2	5	2	1	not_reported	2	1	5	2	4	not_reported	2	1	1	not_reported	1	1	1	not_reported	2	not_reported	1	3	1	1	3	5	Yes	No	No	No	No	No	No	No	No	No	No	No	No	No	No	Yes	No	No	No	Yes	No	No	No	No	No	No	No	No	No	No	No	No	No	No	No	No	No	No	No	No	No	No	No	No	No	No	No	No	No	No	No	No	No	No	No	No	No	No	No	No	No	No	No	No	No	No	No	No	No	No	No	No	No	Yes	No	No	No	No	No	No	No	No	No	No	No	No	No	No	No	Admit	Yes	training	yes	0
145	104	no	few	small	negative	not_clear	yellow	small	negative	small	negative	negative	5.5	moderate	small	1.03	negative	moderate	not_reported	1	1	not_reported	not_reported	not_reported	1	not_reported	not_reported	not_reported	1	not_reported	not_reported	not_reported	1	1	not_reported	1	not_reported	not_reported	1	not_reported	not_reported	not_reported	not_reported	0	not_reported	not_reported	ABDOMINAL PAIN	46	Male	Patient Refused	Hispanic or Latino	Non-English	Married	Full Time	Commercial	Admit	Car	4	4	4	4	4	3	3	3	3	3	2	2	2	2	2	4	4	4	4	4	5	5	5	5	5	2	2	2	2	2	not_reported	not_reported	not_reported	not_reported	not_reported	ROOM	ROOM	1	1	not_reported	2	5	5	3	1	not_reported	2	1	4	3	2	not_reported	3	4	4	not_reported	3	4	4	not_reported	1	not_reported	3	4	4	3	5	5	Yes	No	No	No	No	No	No	No	No	No	No	No	No	No	No	No	No	No	No	No	No	No	No	No	No	No	No	No	No	No	No	No	No	No	No	No	No	No	No	No	No	No	No	No	No	No	No	No	No	No	No	No	No	No	No	No	No	No	No	No	No	No	No	No	No	No	No	No	No	No	No	No	No	No	No	No	No	No	No	No	No	No	No	No	No	No	No	No	No	Admit	Yes	training	yes	0
146	104	no	few	negative	negative	clear	yellow	small	negative	negative	small	negative	7.0	negative	small	1.024	negative	moderate	0	1	1	not_reported	not_reported	not_reported	not_reported	not_reported	not_reported	not_reported	0	0	not_reported	not_reported	1	not_reported	not_reported	1	not_reported	not_reported	1	not_reported	1	not_reported	not_reported	not_reported	not_reported	not_reported	ABDOMINAL PAIN	29	Female	White or Caucasian	Non-Hispanic	English	Married	Full Time	Commercial	Discharge	Car	not_reported	not_reported	not_reported	not_reported	not_reported	not_reported	not_reported	not_reported	not_reported	not_reported	not_reported	not_reported	not_reported	not_reported	not_reported	not_reported	not_reported	not_reported	not_reported	not_reported	not_reported	not_reported	not_reported	not_reported	not_reported	not_reported	not_reported	not_reported	not_reported	not_reported	not_reported	not_reported	not_reported	not_reported	not_reported	ROOM	ROOM	1	1	not_reported	2	1	3	2	1	not_reported	1	4	5	3	3	not_reported	1	2	2	not_reported	1	2	3	not_reported	2	not_reported	3	1	2	1	3	3	No	No	No	No	No	No	No	No	No	No	No	No	No	No	No	No	No	No	No	No	No	No	No	Yes	No	No	No	No	No	No	No	No	No	No	No	No	No	No	No	No	No	No	No	No	No	No	No	No	No	No	No	No	No	No	No	No	No	No	No	No	No	No	No	No	No	No	No	No	No	No	No	No	No	No	No	No	No	No	No	No	No	No	No	No	No	No	No	No	Yes	Discharge	No	training	no	0
147	104	no	none	negative	negative	clear	yellow	small	negative	negative	moderate	negative	7.0	negative	small	1.01	negative	moderate	not_reported	0	1	0	0	0	0	not_reported	not_reported	not_reported	not_reported	not_reported	not_reported	not_reported	1	not_reported	not_reported	1	not_reported	not_reported	1	not_reported	not_reported	not_reported	not_reported	not_reported	not_reported	not_reported	ABDOMINAL PAIN	82	Female	White or Caucasian	Non-Hispanic	English	Widowed	Retired	Medicare	Discharge	Car	4	4	4	4	4	5	5	5	5	5	5	5	5	5	5	1	1	1	1	1	2	2	2	2	2	2	2	2	2	2	not_reported	not_reported	not_reported	not_reported	not_reported	ROOM	ROOM	1	1	not_reported	1	1	3	1	2	not_reported	2	1	2	1	3	not_reported	2	3	4	not_reported	3	4	3	not_reported	1	not_reported	1	4	3	3	3	3	Yes	No	No	No	No	No	No	No	No	No	No	No	No	No	No	No	No	No	No	No	No	No	No	No	No	No	No	No	No	No	No	No	No	No	No	No	No	No	No	No	No	No	Yes	No	No	No	No	No	Yes	No	No	No	No	No	No	No	No	No	No	No	No	No	No	No	No	Yes	No	No	No	No	No	No	No	No	No	No	No	No	No	No	No	No	No	Yes	No	No	No	No	No	Discharge	Yes	training	yes	0
148	104	yes	moderate	small	negative	not_clear	orange	large	negative	small	moderate	positive	5.0	small	small	1.025	positive	moderate	not_reported	0	1	not_reported	not_reported	not_reported	not_reported	not_reported	not_reported	not_reported	1	not_reported	not_reported	not_reported	0	not_reported	not_reported	1	not_reported	not_reported	1	not_reported	0	not_reported	1	1	not_reported	not_reported	other	30	Female	Black or African American	Non-Hispanic	English	Single	Full Time	Commercial	Discharge	Car	1	1	1	1	1	2	2	2	2	2	4	4	4	4	4	5	5	5	5	5	not_reported	not_reported	not_reported	not_reported	not_reported	5	5	5	5	5	not_reported	not_reported	not_reported	not_reported	not_reported	ROOM	ROOM	not_reported	not_reported	not_reported	not_reported	not_reported	not_reported	not_reported	not_reported	not_reported	not_reported	not_reported	not_reported	not_reported	not_reported	not_reported	not_reported	not_reported	not_reported	not_reported	not_reported	not_reported	not_reported	not_reported	not_reported	not_reported	not_reported	not_reported	not_reported	not_reported	not_reported	not_reported	Yes	No	No	No	No	No	No	No	No	No	No	No	No	No	No	No	No	No	No	No	No	No	No	No	No	No	No	No	No	No	No	No	No	No	No	No	No	No	No	No	No	No	No	No	No	No	No	No	No	No	No	No	No	No	No	No	No	No	No	No	No	No	No	No	No	No	No	No	No	No	No	No	No	No	No	No	No	No	No	No	No	No	No	No	No	No	No	No	No	Discharge	Yes	training	yes	0
149	104	yes	few	negative	negative	clear	yellow	small	negative	negative	moderate	negative	7.5	negative	not_reported	1.005	negative	moderate	0	not_reported	1	not_reported	not_reported	not_reported	not_reported	not_reported	not_reported	not_reported	not_reported	not_reported	not_reported	not_reported	not_reported	not_reported	not_reported	not_reported	not_reported	not_reported	not_reported	not_reported	not_reported	not_reported	not_reported	not_reported	not_reported	not_reported	URINARY TRACT INFECTION	59	Female	White or Caucasian	Non-Hispanic	English	Married	Self Employed	Commercial	Discharge	Car	4	4	4	4	4	5	5	5	5	5	1	1	1	1	1	1	1	1	1	1	1	1	1	1	1	3	3	3	3	3	not_reported	not_reported	not_reported	not_reported	not_reported	ROOM	ROOM	not_reported	not_reported	not_reported	not_reported	not_reported	not_reported	not_reported	not_reported	not_reported	not_reported	not_reported	not_reported	not_reported	not_reported	not_reported	not_reported	not_reported	not_reported	not_reported	not_reported	not_reported	not_reported	not_reported	not_reported	not_reported	not_reported	not_reported	not_reported	not_reported	not_reported	not_reported	Yes	No	No	No	No	No	No	No	No	No	No	No	No	No	No	No	No	No	No	No	No	No	No	No	No	No	No	No	No	No	No	No	No	No	No	No	No	No	No	No	No	No	No	No	No	No	No	No	No	No	No	No	No	No	No	No	No	No	No	No	No	No	No	No	No	No	No	No	No	No	No	No	No	No	No	No	No	No	No	No	No	No	No	No	No	No	No	No	No	Discharge	Yes	training	yes	0
150	104	no	not_reported	negative	negative	clear	yellow	small	negative	negative	small	negative	6.0	negative	not_reported	1.03	negative	small	not_reported	not_reported	1	not_reported	not_reported	not_reported	not_reported	not_reported	0	not_reported	0	not_reported	not_reported	0	0	not_reported	not_reported	1	not_reported	0	1	0	1	not_reported	0	0	not_reported	not_reported	FLANK PAIN	31	Female	White or Caucasian	Non-Hispanic	English	Single	Part Time	Medicare	Discharge	Car	4	4	4	4	4	3	3	3	3	3	4	4	4	4	4	4	4	4	4	4	1	1	1	1	1	3	3	3	3	3	not_reported	not_reported	not_reported	not_reported	not_reported	ROOM	ROOM	1	1	not_reported	not_reported	not_reported	1	2	not_reported	not_reported	2	5	3	3	1	not_reported	1	2	2	not_reported	2	3	2	not_reported	not_reported	not_reported	3	2	3	1	2	2	No	No	No	No	No	No	No	No	No	No	No	No	No	No	No	No	No	No	No	No	No	No	No	No	No	No	No	No	No	No	No	No	No	No	No	No	No	No	No	No	No	No	Yes	No	No	No	Yes	No	No	No	No	No	No	No	No	No	No	Yes	No	No	No	No	No	No	No	No	No	No	Yes	No	No	No	No	No	No	No	No	No	No	No	No	No	No	No	No	No	No	No	Yes	Discharge	No	training	no	0
151	105	yes	marked	small	small	not_clear	yellow	small	negative	negative	large	positive	6.0	small	small	1.017	positive	large	0	1	1	0	0	0	0	not_reported	not_reported	not_reported	1	not_reported	not_reported	not_reported	1	not_reported	not_reported	1	not_reported	not_reported	1	not_reported	not_reported	not_reported	not_reported	1	not_reported	not_reported	other	51	Female	White or Caucasian	Non-Hispanic	English	Married	Not Employed	Other	Admit	Car	2	2	2	2	2	5	5	5	5	5	3	3	3	3	3	3	3	3	3	3	3	3	3	3	3	2	2	2	2	2	not_reported	not_reported	not_reported	not_reported	not_reported	ROOM	ROOM	1	1	not_reported	not_reported	not_reported	5	2	not_reported	not_reported	1	4	1	2	2	not_reported	1	5	5	not_reported	2	2	2	not_reported	not_reported	not_reported	1	4	2	1	2	5	Yes	No	No	No	No	No	No	No	No	No	No	No	No	No	No	No	No	No	No	No	No	No	No	No	No	No	No	No	No	No	No	No	No	No	No	No	No	No	No	Yes	No	No	Yes	No	No	No	No	No	No	No	No	No	No	No	No	No	No	No	No	No	No	No	No	No	No	No	Yes	No	No	No	No	No	No	No	Yes	No	No	No	No	No	No	No	Yes	No	No	No	Yes	No	No	Admit	Yes	training	yes	0
152	106	yes	marked	negative	moderate	not_clear	yellow	small	negative	small	large	negative	5.5	moderate	moderate	1.016	negative	large	0	1	1	not_reported	not_reported	not_reported	0	not_reported	not_reported	1	not_reported	not_reported	not_reported	not_reported	0	not_reported	not_reported	1	1	1	not_reported	not_reported	0	not_reported	not_reported	1	not_reported	not_reported	FATIGUE	86	Female	White or Caucasian	Non-Hispanic	English	Single	Retired	Medicare	Admit	EMS	2	2	2	2	2	5	5	5	5	5	4	4	4	4	4	3	3	3	3	3	1	1	1	1	1	3	3	3	3	3	not_reported	not_reported	not_reported	not_reported	not_reported	ROOM	ROOM	1	1	not_reported	1	2	5	3	1	not_reported	4	1	5	3	4	not_reported	4	5	5	not_reported	1	4	1	not_reported	1	not_reported	1	1	5	2	3	5	Yes	No	No	No	No	No	No	No	No	No	No	No	No	No	No	No	No	No	No	No	No	No	No	No	No	No	No	No	No	No	No	No	No	No	No	No	No	No	No	No	No	No	No	No	No	No	No	No	No	No	No	No	No	No	No	No	No	No	No	No	No	No	No	No	Yes	No	No	No	No	No	No	No	No	No	No	No	No	No	No	No	No	No	Yes	No	No	No	No	No	No	Admit	Yes	training	yes	0
153	107	yes	marked	negative	moderate	not_clear	yellow	not_reported	negative	small	moderate	positive	5.0	moderate	moderate	1.029	negative	large	not_reported	0	1	0	not_reported	not_reported	0	not_reported	not_reported	1	not_reported	not_reported	not_reported	not_reported	not_reported	1	not_reported	1	not_reported	not_reported	1	not_reported	not_reported	not_reported	not_reported	not_reported	not_reported	not_reported	other	92	Female	White or Caucasian	Non-Hispanic	English	Widowed	Retired	Medicare	Admit	Car	5	5	5	5	5	5	5	5	5	5	5	5	5	5	5	4	4	4	4	4	1	1	1	1	1	2	2	2	2	2	not_reported	not_reported	not_reported	not_reported	not_reported	ROOM	ROOM	2	2	not_reported	1	2	5	1	1	not_reported	5	1	1	3	2	not_reported	2	5	5	not_reported	2	3	2	not_reported	2	not_reported	1	2	1	2	1	5	No	No	No	No	No	No	No	No	No	No	No	No	No	No	No	No	No	No	No	No	No	No	No	No	No	No	No	No	No	No	No	No	No	No	No	No	No	No	No	No	No	No	No	No	No	No	No	No	No	No	No	No	No	No	No	No	No	No	No	No	No	No	No	No	No	Yes	No	No	No	No	No	No	No	No	No	No	No	No	No	No	No	No	No	No	No	No	Yes	Yes	No	Admit	No	training	no	0
154	108	yes	moderate	negative	large	not_clear	red	not_reported	negative	small	small	positive	5.5	moderate	large	1.025	negative	moderate	not_reported	1	1	not_reported	not_reported	not_reported	not_reported	not_reported	1	not_reported	not_reported	not_reported	not_reported	not_reported	1	not_reported	not_reported	1	not_reported	not_reported	1	not_reported	1	0	0	0	not_reported	not_reported	FLANK PAIN	52	Female	Other	Hispanic or Latino	Non-English	Divorced	Self Employed	Commercial	Discharge	Car	5	5	5	5	5	3	3	3	3	3	2	2	2	2	2	1	1	1	1	1	1	1	1	1	1	3	3	3	3	3	not_reported	not_reported	not_reported	not_reported	not_reported	ROOM	ROOM	1	1	not_reported	1	5	2	2	1	not_reported	3	4	3	2	3	not_reported	2	3	3	not_reported	3	2	3	not_reported	1	not_reported	3	4	1	2	2	2	Yes	No	No	No	No	No	No	No	No	No	No	No	No	No	No	No	No	No	No	No	No	No	No	No	No	No	No	No	No	No	No	No	No	No	No	No	No	No	No	No	No	No	Yes	No	No	No	No	No	No	No	No	No	No	No	No	No	No	Yes	No	No	No	No	No	No	No	Yes	No	No	No	No	No	No	No	No	Yes	No	No	No	No	No	No	No	No	No	No	No	No	No	No	Discharge	Yes	training	yes	0
155	109	yes	moderate	negative	negative	not_clear	yellow	large	small	negative	small	negative	6.0	small	small	1.024	negative	moderate	not_reported	0	1	not_reported	not_reported	not_reported	not_reported	not_reported	not_reported	not_reported	0	not_reported	not_reported	not_reported	1	not_reported	0	1	not_reported	not_reported	1	not_reported	0	not_reported	not_reported	1	not_reported	not_reported	other	66	Female	Other	Hispanic or Latino	Non-English	Single	Retired	Medicare	Discharge	Taxi	4	4	4	4	4	1	1	1	1	1	2	2	2	2	2	1	1	1	1	1	1	1	1	1	1	4	4	4	4	4	not_reported	not_reported	not_reported	not_reported	not_reported	ROOM	ROOM	1	1	not_reported	not_reported	not_reported	not_reported	not_reported	not_reported	not_reported	not_reported	not_reported	not_reported	not_reported	not_reported	not_reported	not_reported	not_reported	not_reported	not_reported	not_reported	not_reported	not_reported	not_reported	not_reported	not_reported	not_reported	not_reported	not_reported	not_reported	not_reported	not_reported	Yes	No	No	No	No	No	No	No	No	No	No	No	Yes	No	No	No	No	No	No	No	No	No	No	No	No	No	No	No	No	No	No	No	No	No	No	No	No	No	No	No	No	No	No	No	No	No	No	No	No	No	No	No	No	No	Yes	No	No	No	No	No	No	No	No	No	No	No	No	No	No	No	No	Yes	No	No	Yes	No	No	No	No	No	No	No	No	No	No	No	Yes	No	No	Discharge	Yes	training	yes	0
156	110	no	few	negative	negative	clear	yellow	small	negative	negative	small	negative	7.0	negative	small	1.009	negative	small	not_reported	0	1	not_reported	0	not_reported	0	not_reported	not_reported	not_reported	not_reported	not_reported	not_reported	not_reported	0	not_reported	not_reported	1	not_reported	not_reported	1	not_reported	not_reported	not_reported	not_reported	1	not_reported	not_reported	other	56	Female	Black or African American	Non-Hispanic	English	Married	Not Employed	Commercial	Discharge	Car	5	5	5	5	5	1	1	1	1	1	4	4	4	4	4	4	4	4	4	4	3	3	3	3	3	3	3	3	3	3	not_reported	not_reported	not_reported	not_reported	not_reported	ROOM	ROOM	not_reported	not_reported	not_reported	not_reported	not_reported	not_reported	not_reported	not_reported	not_reported	not_reported	not_reported	not_reported	not_reported	not_reported	not_reported	not_reported	not_reported	not_reported	not_reported	not_reported	not_reported	not_reported	not_reported	not_reported	not_reported	not_reported	not_reported	not_reported	not_reported	not_reported	not_reported	Yes	No	No	No	No	No	No	No	No	No	No	No	Yes	No	No	No	No	No	No	No	No	No	No	No	No	No	No	No	No	No	No	No	No	No	No	No	No	No	No	No	No	No	No	No	No	No	No	No	No	No	No	No	No	No	Yes	No	No	No	No	No	No	No	No	No	No	No	No	No	No	No	No	No	No	No	No	No	Yes	No	No	No	No	No	No	Yes	No	No	No	Yes	No	Discharge	Yes	training	yes	0
157	111	no	few	negative	small	clear	yellow	small	negative	negative	small	negative	5.5	negative	small	1.015	negative	moderate	not_reported	0	1	0	0	0	0	not_reported	0	not_reported	0	not_reported	not_reported	0	0	not_reported	not_reported	1	not_reported	not_reported	1	not_reported	0	not_reported	not_reported	1	0	not_reported	other	42	Female	Other	Hispanic or Latino	English	Married	Not Employed	Commercial	Discharge	Car	5	5	5	5	5	5	5	5	5	5	5	5	5	5	5	1	1	1	1	1	3	3	3	3	3	3	3	3	3	3	not_reported	not_reported	not_reported	not_reported	not_reported	ROOM	ROOM	not_reported	not_reported	not_reported	not_reported	not_reported	not_reported	not_reported	not_reported	not_reported	not_reported	not_reported	not_reported	not_reported	not_reported	not_reported	not_reported	not_reported	not_reported	not_reported	not_reported	not_reported	not_reported	not_reported	not_reported	not_reported	not_reported	not_reported	not_reported	not_reported	not_reported	not_reported	Yes	No	No	No	No	No	No	No	No	No	No	No	No	No	No	No	No	No	No	No	No	No	No	No	No	No	No	No	No	No	No	No	No	No	No	No	No	No	No	No	No	No	No	No	No	No	No	No	No	No	No	No	No	No	No	No	No	No	No	No	No	No	No	No	No	No	No	No	No	No	No	No	No	No	Yes	No	No	No	No	No	No	No	No	No	No	No	No	No	Yes	Discharge	Yes	training	yes	0
158	112	yes	moderate	large	large	not_clear	red	moderate	negative	small	large	positive	7.0	moderate	large	1.008	negative	moderate	not_reported	0	1	not_reported	0	0	0	not_reported	not_reported	0	0	0	0	not_reported	not_reported	not_reported	not_reported	1	not_reported	not_reported	1	not_reported	0	not_reported	0	1	1	not_reported	DYSURIA	66	Female	White or Caucasian	Non-Hispanic	English	Married	Retired	Commercial	Discharge	Car	5	5	5	5	5	1	1	1	1	1	4	4	4	4	4	1	1	1	1	1	1	1	1	1	1	4	4	4	4	4	not_reported	not_reported	not_reported	not_reported	not_reported	ROOM	ROOM	1	1	not_reported	not_reported	not_reported	not_reported	not_reported	not_reported	not_reported	not_reported	not_reported	not_reported	not_reported	not_reported	not_reported	not_reported	not_reported	not_reported	not_reported	not_reported	not_reported	not_reported	not_reported	not_reported	not_reported	not_reported	not_reported	not_reported	not_reported	not_reported	not_reported	Yes	No	No	No	No	No	No	No	No	No	No	No	No	No	No	No	No	No	No	No	No	No	No	No	No	No	No	No	No	No	No	No	No	No	No	No	No	No	No	No	No	No	Yes	No	No	No	No	No	No	No	No	No	No	No	No	No	No	No	No	No	No	No	No	No	No	Yes	No	No	No	No	No	No	No	No	Yes	No	No	No	No	No	No	No	Yes	No	No	No	Yes	No	No	Discharge	Yes	training	yes	0
159	113	no	moderate	negative	moderate	clear	yellow	small	negative	negative	negative	negative	6.0	small	moderate	1.013	negative	moderate	not_reported	0	1	0	0	0	0	not_reported	not_reported	not_reported	0	not_reported	not_reported	1	1	not_reported	not_reported	1	not_reported	not_reported	1	not_reported	not_reported	1	1	not_reported	1	not_reported	MALE GU PROBLEM	59	Male	White or Caucasian	Non-Hispanic	English	Single	Disabled	Medicare	Discharge	Car	4	4	4	4	4	1	1	1	1	1	2	2	2	2	2	3	3	3	3	3	3	3	3	3	3	1	1	1	1	1	not_reported	not_reported	not_reported	not_reported	not_reported	ROOM	ROOM	1	1	not_reported	not_reported	not_reported	not_reported	not_reported	not_reported	not_reported	not_reported	not_reported	not_reported	not_reported	not_reported	not_reported	not_reported	not_reported	not_reported	not_reported	not_reported	not_reported	not_reported	not_reported	not_reported	not_reported	not_reported	not_reported	not_reported	not_reported	not_reported	not_reported	Yes	No	No	No	No	No	No	No	No	No	No	No	No	No	No	No	No	No	No	No	No	No	No	No	No	No	No	No	Yes	No	No	No	No	No	No	No	No	No	No	No	No	No	No	No	No	No	No	No	Yes	No	No	No	No	No	No	No	No	No	No	No	No	No	No	No	No	No	No	No	No	No	No	No	No	No	No	No	No	No	No	No	No	No	No	No	No	No	No	Yes	No	Discharge	Yes	training	yes	0
160	114	no	not_reported	negative	negative	clear	yellow	not_reported	negative	negative	negative	negative	6.5	negative	not_reported	1.005	negative	not_reported	not_reported	0	1	0	not_reported	not_reported	0	not_reported	not_reported	1	1	not_reported	not_reported	not_reported	not_reported	1	not_reported	1	not_reported	not_reported	1	not_reported	not_reported	not_reported	not_reported	not_reported	not_reported	not_reported	FEVER	41	Female	White or Caucasian	Non-Hispanic	English	Single	Part Time	Medicare	Admit	Car	2	2	2	2	2	4	4	4	4	4	4	4	4	4	4	5	5	5	5	5	3	3	3	3	3	2	2	2	2	2	not_reported	not_reported	not_reported	not_reported	not_reported	ROOM	ROOM	1	1	not_reported	not_reported	not_reported	5	1	not_reported	not_reported	3	5	5	3	3	not_reported	2	3	3	not_reported	5	5	5	not_reported	1	not_reported	1	4	1	3	3	5	Yes	No	No	No	No	No	No	No	No	No	No	No	No	No	No	No	No	No	No	No	No	No	No	No	No	No	No	No	No	No	No	No	No	No	No	No	No	No	No	No	No	No	No	No	No	No	No	Yes	No	No	No	No	No	Yes	No	No	No	No	No	No	No	No	No	No	No	Yes	No	No	Yes	No	No	No	Yes	No	Yes	No	No	No	No	No	No	No	No	No	No	No	No	Yes	No	Admit	Yes	training	yes	0
161	115	no	not_reported	negative	negative	clear	yellow	not_reported	negative	negative	negative	negative	8.0	negative	not_reported	1.025	negative	not_reported	not_reported	not_reported	1	not_reported	not_reported	not_reported	not_reported	not_reported	not_reported	not_reported	0	not_reported	not_reported	not_reported	1	not_reported	not_reported	1	not_reported	not_reported	1	not_reported	0	not_reported	not_reported	0	not_reported	not_reported	other	26	Male	White or Caucasian	Non-Hispanic	English	Single	Disabled	Medicare	Discharge	Car	4	4	4	4	4	2	2	2	2	2	2	2	2	2	2	1	1	1	1	1	1	1	1	1	1	4	4	4	4	4	not_reported	not_reported	not_reported	not_reported	not_reported	ROOM	ROOM	1	1	not_reported	not_reported	not_reported	1	1	not_reported	not_reported	3	2	3	3	3	not_reported	3	4	4	not_reported	1	2	1	not_reported	2	not_reported	3	3	3	3	2	1	Yes	No	No	No	No	No	No	No	No	No	No	No	No	No	No	No	No	No	No	No	No	No	No	No	No	No	No	No	Yes	No	Yes	No	No	No	No	No	No	No	No	No	No	No	Yes	No	No	No	No	No	Yes	No	No	No	No	No	No	No	No	No	No	No	No	No	No	No	No	No	No	No	No	No	No	No	No	No	Yes	No	No	No	No	No	No	No	Yes	Yes	No	No	No	No	No	Discharge	Yes	training	yes	0
162	116	yes	not_reported	small	small	clear	orange	not_reported	negative	small	moderate	positive	5.0	moderate	moderate	1.025	positive	moderate	not_reported	0	1	0	0	0	0	not_reported	not_reported	not_reported	not_reported	not_reported	not_reported	not_reported	not_reported	not_reported	not_reported	1	not_reported	not_reported	1	not_reported	not_reported	not_reported	not_reported	not_reported	not_reported	not_reported	URINARY TRACT INFECTION	44	Female	White or Caucasian	Non-Hispanic	English	Single	Disabled	Medicare	Discharge	Car	5	5	5	5	5	2	2	2	2	2	2	2	2	2	2	5	5	5	5	5	1	1	1	1	1	4	4	4	4	4	not_reported	not_reported	not_reported	not_reported	not_reported	ROOM	ROOM	1	1	not_reported	not_reported	not_reported	3	1	not_reported	not_reported	3	3	3	2	1	not_reported	1	4	4	not_reported	4	2	4	not_reported	1	not_reported	3	5	4	1	3	3	Yes	No	No	No	No	No	No	No	No	No	No	No	No	No	No	No	No	No	No	No	No	No	No	No	No	No	No	No	No	No	No	No	No	No	No	No	No	No	No	No	No	No	Yes	No	No	No	Yes	No	Yes	No	No	No	No	No	No	No	No	No	No	No	No	No	No	No	No	No	Yes	No	No	No	No	No	No	No	Yes	No	No	No	No	No	Yes	No	Yes	No	No	No	Yes	No	No	Discharge	Yes	training	yes	0
163	117	yes	not_reported	negative	negative	clear	yellow	small	negative	negative	small	negative	6.5	negative	negative	1.005	negative	moderate	not_reported	1	not_reported	not_reported	0	0	0	not_reported	not_reported	not_reported	not_reported	not_reported	not_reported	not_reported	1	not_reported	not_reported	1	not_reported	not_reported	1	not_reported	not_reported	not_reported	not_reported	not_reported	not_reported	not_reported	ABDOMINAL PAIN	60	Female	White or Caucasian	Non-Hispanic	English	Married	Not Employed	Commercial	Discharge	Car	4	4	4	4	4	1	1	1	1	1	5	5	5	5	5	5	5	5	5	5	3	3	3	3	3	3	3	3	3	3	not_reported	not_reported	not_reported	not_reported	not_reported	ROOM	ROOM	1	1	not_reported	4	2	5	1	5	not_reported	1	2	5	3	1	not_reported	1	3	3	not_reported	1	2	3	not_reported	2	not_reported	3	1	1	3	5	5	No	No	No	No	No	No	No	No	No	No	No	No	No	No	No	No	No	No	No	No	No	No	No	No	No	No	No	No	No	No	No	No	No	No	No	No	No	No	No	No	No	No	No	No	No	No	No	No	No	No	No	No	No	No	No	No	No	No	No	No	No	No	No	No	No	No	No	No	No	No	No	No	No	No	No	No	No	No	No	No	No	No	No	No	No	No	No	No	No	Discharge	No	training	no	0
164	118	yes	marked	negative	moderate	clear	yellow	small	negative	small	moderate	positive	6.0	small	moderate	1.01	negative	large	0	0	1	0	0	0	0	not_reported	not_reported	0	0	0	0	not_reported	1	not_reported	not_reported	1	not_reported	not_reported	1	not_reported	not_reported	not_reported	not_reported	0	not_reported	not_reported	not_reported	55	not_reported	not_reported	not_reported	not_reported	not_reported	not_reported	not_reported	not_reported	not_reported	2	2	2	2	2	3	3	3	3	3	1	1	1	1	1	4	4	4	4	4	3	3	3	3	3	3	3	3	3	3	not_reported	not_reported	not_reported	not_reported	not_reported	ROOM	ROOM	not_reported	not_reported	not_reported	2	1	1	3	1	not_reported	3	1	2	2	3	not_reported	2	2	2	not_reported	4	2	4	not_reported	2	not_reported	3	4	2	3	5	2	Yes	No	No	No	No	No	No	No	No	No	No	No	No	No	No	No	No	No	No	No	No	No	No	No	No	No	No	No	No	No	No	No	No	No	No	No	No	No	No	No	No	No	No	No	No	No	No	No	No	No	No	No	No	No	No	No	No	No	No	No	No	No	No	No	No	No	No	No	No	No	No	No	No	No	No	No	No	No	No	No	No	No	No	No	No	No	No	No	No	Discharge	Yes	training	yes	0
165	118	no	few	negative	large	not_clear	yellow	small	negative	negative	small	negative	7.0	small	large	1.019	not_reported	moderate	not_reported	not_reported	not_reported	not_reported	not_reported	not_reported	not_reported	not_reported	not_reported	not_reported	not_reported	not_reported	not_reported	not_reported	not_reported	not_reported	not_reported	not_reported	not_reported	not_reported	not_reported	not_reported	not_reported	not_reported	not_reported	not_reported	not_reported	not_reported	FLANK PAIN	39	Female	Black or African American	Non-Hispanic	English	Single	Disabled	Medicaid	Admit	Other	1	1	1	1	1	1	1	1	1	1	3	3	3	3	3	3	3	3	3	3	1	1	1	1	1	4	4	4	4	4	not_reported	not_reported	not_reported	not_reported	not_reported	ROOM	ROOM	not_reported	not_reported	not_reported	2	5	4	4	2	1	1	5	2	4	3	3	1	1	2	5	2	3	2	5	2	2	2	1	4	4	3	4	Yes	No	No	No	No	Yes	No	No	No	No	No	No	No	No	No	No	No	No	No	No	No	No	No	No	No	No	No	No	No	No	No	No	No	No	No	No	No	No	No	No	No	No	Yes	No	No	No	No	Yes	Yes	No	No	No	No	No	No	No	No	No	No	No	No	No	No	No	Yes	No	No	No	No	No	No	No	No	No	Yes	No	No	No	No	No	No	No	Yes	No	No	No	No	Yes	No	Admit	Yes	training	yes	0
166	118	yes	many	negative	large	not_clear	yellow	small	negative	negative	small	positive	6.0	moderate	moderate	1.016	negative	moderate	not_reported	not_reported	1	0	0	not_reported	not_reported	not_reported	not_reported	0	1	not_reported	not_reported	not_reported	0	not_reported	not_reported	1	0	not_reported	1	not_reported	0	not_reported	not_reported	1	0	not_reported	FEVER	49	Female	Other	Non-Hispanic	English	Divorced	Full Time	Other	Discharge	Car	3	3	3	3	3	2	2	2	2	2	4	4	4	4	4	5	5	5	5	5	1	1	1	1	1	4	4	4	4	4	not_reported	not_reported	not_reported	not_reported	not_reported	ROOM	ROOM	1	1	not_reported	not_reported	not_reported	not_reported	not_reported	not_reported	not_reported	not_reported	not_reported	not_reported	not_reported	not_reported	not_reported	not_reported	not_reported	not_reported	not_reported	not_reported	not_reported	not_reported	not_reported	not_reported	not_reported	not_reported	not_reported	not_reported	not_reported	not_reported	not_reported	Yes	No	No	No	No	No	No	No	No	No	No	No	No	No	No	No	No	No	No	No	No	No	No	No	No	No	No	No	No	No	No	No	No	No	No	No	No	No	No	No	No	No	Yes	No	No	No	No	No	No	No	No	No	No	No	No	No	No	No	No	No	No	No	No	No	No	Yes	No	No	No	No	No	No	No	No	No	No	No	No	No	No	No	No	No	No	No	No	No	No	No	Discharge	Yes	training	yes	0
167	118	no	few	negative	small	not_clear	yellow	small	negative	large	negative	negative	6.0	large	small	1.034	not_reported	small	not_reported	1	1	0	0	0	0	not_reported	not_reported	not_reported	not_reported	not_reported	not_reported	0	1	not_reported	not_reported	1	not_reported	not_reported	not_reported	not_reported	1	not_reported	not_reported	1	not_reported	not_reported	FLANK PAIN	30	Female	Black or African American	Non-Hispanic	English	Single	Full Time	Medicaid	Discharge	EMS	4	4	4	4	4	2	2	2	2	2	2	2	2	2	2	4	4	4	4	4	2	2	2	2	2	3	3	3	3	3	not_reported	not_reported	not_reported	not_reported	not_reported	ROOM	ROOM	not_reported	not_reported	not_reported	1	1	2	4	2	1	1	3	5	5	3	1	3	4	4	4	4	2	4	5	4	4	3	3	4	3	3	2	Yes	No	No	No	No	No	No	No	No	No	No	No	No	No	No	No	No	No	No	No	No	No	No	No	No	No	No	No	No	No	No	No	No	No	No	No	No	No	No	No	No	No	No	No	No	No	No	No	No	No	No	No	No	No	No	No	No	No	No	No	No	No	No	No	No	No	No	No	No	No	No	No	No	No	No	No	No	No	No	No	No	No	No	No	No	No	No	No	No	Discharge	Yes	training	yes	0
168	118	no	few	negative	small	not_clear	yellow	small	negative	large	negative	negative	6.0	large	small	1.034	not_reported	small	not_reported	1	1	0	0	0	0	not_reported	not_reported	not_reported	not_reported	not_reported	not_reported	0	1	not_reported	not_reported	1	not_reported	not_reported	not_reported	not_reported	1	not_reported	not_reported	1	not_reported	not_reported	FLANK PAIN	30	Female	Black or African American	Non-Hispanic	English	Single	Full Time	Medicaid	Discharge	EMS	4	4	4	4	4	2	2	2	2	2	2	2	2	2	2	4	4	4	4	4	2	2	2	2	2	3	3	3	3	3	not_reported	not_reported	not_reported	not_reported	not_reported	ROOM	ROOM	not_reported	not_reported	not_reported	1	1	2	4	2	1	1	3	5	5	3	1	3	4	4	4	4	2	4	5	4	4	3	3	4	3	3	2	Yes	No	No	No	No	No	No	No	No	No	No	No	No	No	No	No	No	No	No	No	No	No	No	No	No	No	No	No	No	No	No	No	No	No	No	No	No	No	No	No	No	No	No	No	No	No	No	No	No	No	No	No	No	No	No	No	No	No	No	No	No	No	No	No	No	No	No	No	No	No	No	No	No	No	No	No	No	No	No	No	No	No	No	No	No	No	No	No	No	Discharge	Yes	training	yes	0
169	118	no	moderate	negative	small	not_clear	yellow	small	negative	negative	small	negative	5.5	moderate	small	1.018	not_reported	large	not_reported	1	1	not_reported	0	not_reported	0	not_reported	not_reported	not_reported	not_reported	not_reported	not_reported	not_reported	1	1	not_reported	1	not_reported	not_reported	1	not_reported	not_reported	not_reported	not_reported	not_reported	not_reported	not_reported	EMESIS	67	Female	White or Caucasian	Non-Hispanic	English	Single	Retired	Medicare	Admit	EMS	4	4	4	4	4	5	5	5	5	5	2	2	2	2	2	2	2	2	2	2	1	1	1	1	1	1	1	1	1	1	not_reported	not_reported	not_reported	not_reported	not_reported	ROOM	ROOM	not_reported	not_reported	not_reported	1	2	4	3	1	1	5	4	3	5	2	3	3	5	5	4	3	1	1	4	5	4	5	4	5	4	5	4	No	No	No	No	No	No	No	No	No	No	No	No	No	No	No	No	No	No	No	No	No	No	No	No	No	No	No	No	No	No	No	No	No	No	No	No	No	No	No	No	No	No	No	No	No	No	No	No	No	No	No	No	No	No	No	No	No	No	No	No	No	No	No	No	No	No	No	No	No	No	No	No	No	No	No	No	No	No	No	No	No	No	No	No	No	No	No	No	No	Admit	No	training	no	0
170	118	no	not_reported	small	negative	not_clear	yellow	small	negative	negative	negative	negative	5.5	small	negative	1.022	not_reported	negative	not_reported	1	not_reported	1	0	not_reported	0	not_reported	0	not_reported	0	0	0	not_reported	1	not_reported	not_reported	1	not_reported	not_reported	1	not_reported	not_reported	not_reported	not_reported	0	0	not_reported	ABDOMINAL PAIN	68	Female	White or Caucasian	Non-Hispanic	English	Married	Retired	Commercial	Discharge	EMS	4	4	4	4	4	5	5	5	5	5	4	4	4	4	4	3	3	3	3	3	2	2	2	2	2	5	5	5	5	5	2	2	2	2	2	NASAL	NASAL	1	1	not_reported	2	5	1	4	not_reported	3	2	3	5	5	2	4	4	2	2	5	1	1	1	2	3	5	1	not_reported	2	4	5	5	No	No	No	No	No	No	No	No	No	No	No	No	No	No	No	No	No	No	No	No	No	No	No	No	No	No	No	No	No	No	No	No	No	No	No	No	No	No	No	No	No	No	No	No	No	No	No	No	No	No	No	No	No	No	No	No	No	No	No	No	No	No	No	No	No	No	No	No	No	No	No	No	No	No	No	No	No	No	No	No	No	No	No	No	No	No	No	No	No	Discharge	No	training	no	0
171	118	no	not_reported	negative	large	clear	red	not_reported	negative	negative	small	positive	6.5	large	large	1.013	not_reported	small	not_reported	1	1	0	0	0	0	not_reported	not_reported	0	0	1	0	1	1	not_reported	1	1	not_reported	0	1	not_reported	0	0	0	1	0	not_reported	VAGINAL BLEEDING	48	Female	Other	Hispanic or Latino	Non-English	Married	Full Time	Medicaid	Discharge	Car	1	1	1	1	1	1	1	1	1	1	2	2	2	2	2	2	2	2	2	2	2	2	2	2	2	3	3	3	3	3	not_reported	not_reported	not_reported	not_reported	not_reported	ROOM	ROOM	not_reported	not_reported	not_reported	not_reported	not_reported	1	2	not_reported	1	1	1	1	2	1	3	3	2	2	2	3	1	3	2	4	2	5	2	2	2	2	1	No	No	No	No	No	No	No	No	No	No	No	No	Yes	No	No	No	No	No	No	No	No	No	No	No	No	No	No	No	No	No	No	No	No	No	No	No	No	No	No	No	No	No	Yes	No	No	No	No	No	No	No	No	No	No	No	Yes	No	No	No	No	No	No	No	No	No	No	Yes	No	No	No	No	No	No	No	No	No	No	No	No	No	No	No	No	No	No	No	No	No	No	No	Discharge	No	training	no	0
172	119	no	not_reported	negative	negative	clear	yellow	not_reported	negative	negative	negative	negative	6.0	negative	not_reported	1.017	not_reported	not_reported	not_reported	1	not_reported	1	1	not_reported	not_reported	not_reported	not_reported	1	1	not_reported	not_reported	1	1	1	not_reported	1	not_reported	not_reported	1	not_reported	not_reported	not_reported	not_reported	not_reported	not_reported	not_reported	BACK PAIN	26	Male	Other	Hispanic or Latino	English	Single	Disabled	Medicaid	Admit	Car	1	1	1	1	1	1	1	1	1	1	1	1	1	1	1	1	1	1	1	1	2	2	2	2	2	5	5	5	5	5	not_reported	not_reported	not_reported	not_reported	not_reported	ROOM	ROOM	not_reported	not_reported	not_reported	2	2	5	3	1	1	1	1	5	3	2	3	3	2	2	5	4	2	4	3	2	5	1	4	1	2	3	5	No	No	No	No	No	No	No	No	No	No	No	No	Yes	No	No	No	No	No	No	No	No	No	No	No	No	No	No	No	No	No	Yes	No	No	No	No	No	No	No	No	No	No	No	Yes	No	No	No	No	No	No	No	No	No	No	No	Yes	No	No	No	No	No	No	No	No	No	No	Yes	No	No	No	No	No	No	No	Yes	Yes	No	No	No	No	No	No	No	Yes	No	No	No	No	No	Yes	Admit	No	training	no	0
173	119	no	moderate	negative	negative	not_clear	yellow	moderate	negative	small	small	negative	6.5	negative	small	1.026	not_reported	small	not_reported	0	1	1	0	not_reported	0	not_reported	not_reported	0	0	not_reported	not_reported	1	1	not_reported	not_reported	1	not_reported	not_reported	1	not_reported	not_reported	not_reported	0	0	not_reported	not_reported	CHEST PAIN	29	Female	Black or African American	Non-Hispanic	English	Married	Not Employed	Medicaid	LWBS after Triage	Car	1	1	1	1	1	1	1	1	1	1	2	2	2	2	2	3	3	3	3	3	3	3	3	3	3	5	5	5	5	5	not_reported	not_reported	not_reported	not_reported	not_reported	ROOM	ROOM	1	1	not_reported	2	1	1	3	1	1	3	5	5	4	1	4	1	1	3	5	1	5	1	4	2	5	3	2	1	5	5	1	No	No	No	No	No	No	No	No	No	No	No	No	No	No	No	No	No	No	No	No	No	No	No	No	No	No	No	No	No	No	No	No	No	No	No	No	No	No	No	No	No	No	No	No	No	No	No	No	No	No	No	No	No	No	No	No	No	No	No	No	No	No	No	No	No	No	No	No	No	No	No	No	No	No	No	No	No	No	No	No	No	No	No	No	No	No	No	No	No	LWBS after Triage	No	training	no	0
174	120	no	not_reported	negative	negative	clear	yellow	not_reported	negative	negative	negative	negative	7.0	negative	not_reported	1.014	not_reported	not_reported	not_reported	1	not_reported	0	0	0	0	not_reported	not_reported	not_reported	not_reported	not_reported	not_reported	not_reported	1	1	not_reported	1	not_reported	not_reported	1	not_reported	not_reported	not_reported	not_reported	not_reported	not_reported	not_reported	ABDOMINAL PAIN	65	Male	Other	Hispanic or Latino	English	Divorced	Disabled	Medicaid	Discharge	Car	4	4	4	4	4	1	1	1	1	1	3	3	3	3	3	1	1	1	1	1	3	3	3	3	3	4	4	4	4	4	not_reported	not_reported	not_reported	not_reported	not_reported	ROOM	ROOM	not_reported	not_reported	not_reported	2	2	1	2	1	3	1	5	3	2	3	2	2	2	1	5	4	5	2	3	4	3	1	1	1	3	3	1	No	No	No	No	No	No	No	No	No	No	No	No	No	No	No	No	No	No	No	No	No	No	No	No	No	No	No	No	No	No	No	No	No	No	No	No	No	No	No	No	No	No	No	No	No	No	No	No	No	No	No	No	No	No	No	No	No	No	No	No	No	No	No	No	No	No	No	No	No	No	No	No	No	No	No	No	No	No	No	No	No	No	No	No	No	No	No	No	No	Discharge	No	training	no	0
175	121	no	moderate	negative	negative	not_clear	yellow	small	negative	negative	small	negative	6.5	negative	small	1.025	not_reported	small	not_reported	not_reported	1	0	0	not_reported	0	not_reported	not_reported	not_reported	not_reported	not_reported	not_reported	not_reported	not_reported	not_reported	not_reported	1	not_reported	0	1	not_reported	not_reported	not_reported	not_reported	1	not_reported	not_reported	other	24	Female	White or Caucasian	Hispanic or Latino	Non-English	Single	Full Time	Commercial	Discharge	Car	1	1	1	1	1	5	5	5	5	5	2	2	2	2	2	1	1	1	1	1	2	2	2	2	2	3	3	3	3	3	not_reported	not_reported	not_reported	not_reported	not_reported	ROOM	ROOM	1	1	not_reported	not_reported	not_reported	not_reported	not_reported	not_reported	not_reported	not_reported	not_reported	not_reported	not_reported	not_reported	not_reported	not_reported	not_reported	not_reported	not_reported	not_reported	not_reported	not_reported	not_reported	not_reported	not_reported	not_reported	not_reported	not_reported	not_reported	not_reported	not_reported	No	No	No	No	No	No	No	No	No	No	No	No	No	No	No	No	No	No	No	No	No	No	No	No	No	No	No	No	No	No	No	No	No	No	No	No	No	No	No	No	No	No	No	No	No	No	No	No	No	No	No	No	No	No	No	No	No	No	No	No	No	No	No	No	No	No	No	No	No	No	No	No	No	No	No	No	No	No	No	No	No	No	No	No	No	No	No	No	No	Discharge	No	training	no	0
176	122	no	not_reported	negative	negative	clear	yellow	not_reported	negative	negative	negative	negative	6.0	negative	not_reported	1.061	not_reported	not_reported	not_reported	1	1	not_reported	0	0	0	not_reported	not_reported	not_reported	0	not_reported	not_reported	0	0	1	not_reported	1	not_reported	not_reported	1	not_reported	not_reported	not_reported	not_reported	0	not_reported	not_reported	ABDOMINAL PAIN	56	Male	White or Caucasian	Non-Hispanic	English	Married	Full Time	Commercial	Admit	EMS	5	5	5	5	5	1	1	1	1	1	4	4	4	4	4	5	5	5	5	5	3	3	3	3	3	4	4	4	4	4	not_reported	not_reported	not_reported	not_reported	not_reported	ROOM	ROOM	not_reported	not_reported	not_reported	1	1	1	2	1	1	2	2	3	2	3	3	2	3	3	5	4	1	4	2	3	5	3	3	3	1	2	1	Yes	No	No	No	No	No	No	No	No	No	No	No	No	No	No	No	No	No	No	No	No	No	No	No	No	No	No	No	No	No	No	No	No	No	No	No	No	No	No	No	No	No	No	No	No	No	No	No	No	No	No	No	No	No	No	No	No	No	No	No	No	No	No	No	No	No	No	No	No	No	No	No	No	No	No	No	No	No	No	No	No	No	No	No	No	No	No	No	No	Admit	Yes	training	yes	0
177	123	yes	marked	negative	moderate	not_clear	yellow	small	negative	negative	large	positive	6.5	small	moderate	1.016	negative	large	not_reported	0	1	0	0	0	0	not_reported	not_reported	1	not_reported	not_reported	not_reported	0	0	not_reported	not_reported	1	not_reported	not_reported	1	not_reported	not_reported	1	1	1	not_reported	not_reported	URINARY TRACT INFECTION	72	Male	White or Caucasian	Non-Hispanic	English	Married	Full Time	Commercial	Discharge	Car	4	4	4	4	4	1	1	1	1	1	1	1	1	1	1	3	3	3	3	3	3	3	3	3	3	4	4	4	4	4	not_reported	not_reported	not_reported	not_reported	not_reported	ROOM	ROOM	not_reported	not_reported	not_reported	1	1	3	1	1	not_reported	1	1	5	1	2	not_reported	2	3	3	not_reported	5	4	5	not_reported	2	not_reported	1	1	1	1	3	3	Yes	No	No	No	No	No	No	No	No	No	No	No	No	No	No	No	No	No	No	Yes	No	No	No	No	No	No	No	No	Yes	No	No	No	No	No	No	No	No	No	No	No	No	No	No	No	No	No	Yes	No	No	No	No	No	No	No	No	No	No	Yes	No	No	No	No	No	No	No	Yes	No	No	No	No	No	No	No	Yes	No	No	No	No	No	No	No	No	No	Yes	No	No	No	Yes	Yes	Discharge	Yes	training	yes	0
178	123	no	not_reported	small	negative	clear	yellow	not_reported	negative	moderate	negative	negative	6.0	small	small	1.03	not_reported	small	not_reported	not_reported	1	not_reported	not_reported	not_reported	not_reported	not_reported	not_reported	not_reported	1	not_reported	not_reported	not_reported	not_reported	1	not_reported	1	not_reported	not_reported	1	not_reported	not_reported	not_reported	not_reported	not_reported	not_reported	not_reported	FEVER	57	Male	White or Caucasian	Non-Hispanic	English	Single	Not Employed	Other	Admit	Car	1	1	1	1	1	3	3	3	3	3	1	1	1	1	1	3	3	3	3	3	2	2	2	2	2	4	4	4	4	4	not_reported	not_reported	not_reported	not_reported	not_reported	ROOM	ROOM	1	1	not_reported	not_reported	not_reported	1	3	not_reported	3	3	1	2	4	2	2	1	1	3	5	1	4	1	1	5	3	5	4	1	1	5	1	Yes	No	No	No	No	No	No	No	No	No	No	No	No	No	No	No	No	No	No	No	No	No	No	No	No	No	No	No	No	No	No	No	No	No	No	No	No	No	No	No	No	No	Yes	No	No	No	Yes	No	Yes	No	No	No	No	No	No	Yes	No	No	No	No	No	No	No	No	No	No	No	No	No	No	No	No	No	No	No	No	No	No	No	No	No	No	No	No	No	No	No	No	No	Admit	Yes	training	yes	0
179	123	yes	many	negative	small	clear	yellow	large	negative	negative	moderate	negative	6.0	negative	small	1.03	negative	moderate	not_reported	0	1	not_reported	0	not_reported	0	not_reported	not_reported	not_reported	not_reported	0	not_reported	not_reported	0	not_reported	0	1	not_reported	not_reported	1	not_reported	1	not_reported	not_reported	1	not_reported	not_reported	not_reported	55	not_reported	not_reported	not_reported	not_reported	not_reported	not_reported	not_reported	not_reported	not_reported	1	1	1	1	1	3	3	3	3	3	2	2	2	2	2	1	1	1	1	1	1	1	1	1	1	2	2	2	2	2	not_reported	not_reported	not_reported	not_reported	not_reported	ROOM	ROOM	not_reported	not_reported	not_reported	not_reported	not_reported	not_reported	2	not_reported	not_reported	2	1	3	3	1	not_reported	1	2	1	not_reported	1	5	3	not_reported	1	not_reported	4	2	2	3	3	5	Yes	No	No	No	No	No	No	No	No	No	No	No	No	No	No	No	No	No	No	No	No	No	No	No	No	No	No	No	No	No	No	No	No	No	No	No	No	No	No	No	No	No	No	No	No	No	No	No	No	No	No	No	No	No	No	No	No	No	No	No	No	No	No	No	No	No	No	No	No	No	No	No	No	No	No	No	No	No	No	No	No	No	No	No	No	No	No	No	No	Discharge	Yes	training	yes	0
180	123	no	not_reported	not_reported	negative	clear	yellow	not_reported	negative	negative	negative	negative	7.0	negative	not_reported	1.018	not_reported	not_reported	1	1	1	1	0	not_reported	0	0	not_reported	not_reported	not_reported	not_reported	not_reported	1	1	not_reported	not_reported	not_reported	not_reported	not_reported	not_reported	not_reported	1	not_reported	not_reported	not_reported	not_reported	not_reported	FLANK PAIN	46	Female	White or Caucasian	Non-Hispanic	English	Single	Full Time	Commercial	Discharge	Car	1	1	1	1	1	3	3	3	3	3	4	4	4	4	4	4	4	4	4	4	2	2	2	2	2	2	2	2	2	2	not_reported	not_reported	not_reported	not_reported	not_reported	ROOM	ROOM	1	1	not_reported	2	2	not_reported	1	1	not_reported	1	5	3	1	3	not_reported	2	4	3	not_reported	3	1	3	not_reported	4	not_reported	2	1	3	3	3	1	No	No	No	No	No	No	No	No	No	No	No	No	No	No	No	No	No	No	No	No	No	No	No	No	No	No	No	No	No	No	No	No	No	No	No	No	No	No	No	No	No	No	No	No	No	No	No	No	No	No	No	No	No	No	No	No	No	No	No	No	No	No	No	No	No	Yes	No	No	No	No	No	No	No	No	No	No	No	No	No	No	No	No	Yes	No	No	No	Yes	No	No	Discharge	No	training	no	0
181	124	no	not_reported	negative	negative	clear	yellow	not_reported	negative	negative	negative	negative	7.5	negative	not_reported	1.017	not_reported	not_reported	not_reported	1	not_reported	not_reported	1	not_reported	not_reported	not_reported	not_reported	not_reported	0	not_reported	not_reported	not_reported	not_reported	not_reported	not_reported	not_reported	not_reported	not_reported	not_reported	not_reported	not_reported	not_reported	not_reported	not_reported	not_reported	not_reported	FALL	73	Male	White or Caucasian	Non-Hispanic	English	Married	Disabled	Commercial	Admit	EMS	4	4	4	4	4	5	5	5	5	5	1	1	1	1	1	1	1	1	1	1	3	3	3	3	3	4	4	4	4	4	4	4	4	4	4	NASAL	NASAL	2	2	not_reported	not_reported	not_reported	2	2	not_reported	3	1	4	5	3	3	4	2	5	5	4	3	1	3	2	5	4	5	2	2	2	2	1	No	No	No	No	No	No	No	No	No	No	No	No	No	No	No	No	No	No	No	No	No	No	No	No	No	No	No	No	No	No	No	No	No	No	No	No	No	No	No	No	No	No	Yes	No	No	No	No	No	No	No	No	No	No	No	No	No	No	No	No	No	No	No	No	No	No	No	No	No	Yes	No	No	No	No	Yes	Yes	No	Yes	No	No	No	No	No	Yes	No	No	No	Yes	Yes	No	Admit	No	training	no	0
182	125	yes	moderate	negative	negative	not_clear	yellow	small	negative	negative	small	negative	6.0	small	not_reported	1.015	negative	moderate	not_reported	not_reported	1	not_reported	not_reported	not_reported	not_reported	not_reported	not_reported	1	0	not_reported	not_reported	not_reported	not_reported	1	not_reported	1	not_reported	not_reported	1	not_reported	not_reported	not_reported	not_reported	not_reported	not_reported	not_reported	SHORTNESS OF BREATH	77	Male	White or Caucasian	Non-Hispanic	English	Married	Retired	Medicare	Admit	Car	5	5	5	5	5	3	3	3	3	3	2	2	2	2	2	5	5	5	5	5	1	1	1	1	1	2	2	2	2	2	not_reported	not_reported	not_reported	not_reported	not_reported	ROOM	ROOM	1	1	not_reported	4	5	1	2	2	not_reported	5	4	1	3	2	not_reported	1	3	3	not_reported	1	2	1	not_reported	1	not_reported	4	3	1	2	1	1	No	No	No	No	No	No	No	No	Yes	Yes	No	No	No	No	No	No	Yes	No	No	No	No	No	No	No	No	No	No	No	No	No	No	No	No	No	No	No	No	No	No	No	Yes	No	Yes	No	No	No	No	No	No	Yes	No	No	No	No	No	No	No	No	No	No	No	No	No	No	Yes	Yes	No	No	No	No	No	Yes	No	No	No	No	Yes	No	No	No	No	No	Yes	No	No	No	No	No	No	Admit	No	training	no	0
183	125	no	many	negative	large	not_clear	yellow	not_reported	moderate	negative	small	negative	6.0	moderate	small	1.017	not_reported	large	not_reported	0	not_reported	0	0	0	0	not_reported	not_reported	not_reported	not_reported	not_reported	not_reported	not_reported	not_reported	not_reported	0	1	not_reported	not_reported	1	not_reported	not_reported	0	0	1	0	not_reported	DYSURIA	91	Female	Black or African American	Non-Hispanic	English	Single	Retired	Commercial	Discharge	EMS	5	5	5	5	5	1	1	1	1	1	4	4	4	4	4	4	4	4	4	4	3	3	3	3	3	5	5	5	5	5	not_reported	not_reported	not_reported	not_reported	not_reported	ROOM	ROOM	not_reported	not_reported	not_reported	not_reported	not_reported	not_reported	not_reported	not_reported	not_reported	not_reported	not_reported	not_reported	not_reported	not_reported	not_reported	not_reported	not_reported	not_reported	not_reported	not_reported	not_reported	not_reported	not_reported	not_reported	not_reported	not_reported	not_reported	not_reported	not_reported	not_reported	not_reported	Yes	No	No	No	No	No	No	Yes	No	No	No	No	Yes	No	No	No	No	No	No	No	No	No	No	No	No	No	No	No	No	No	No	No	No	No	No	No	No	No	No	No	Yes	No	Yes	Yes	No	No	No	Yes	Yes	No	No	No	No	No	Yes	No	No	No	No	Yes	No	No	No	No	No	Yes	Yes	No	No	No	No	Yes	No	No	No	No	No	No	No	No	No	No	Yes	No	No	No	No	No	No	Discharge	Yes	training	yes	0
184	126	no	many	not_reported	large	not_clear	yellow	moderate	large	negative	small	negative	6.0	small	moderate	1.032	not_reported	moderate	not_reported	1	1	not_reported	1	0	0	not_reported	1	1	1	0	1	not_reported	1	not_reported	1	1	not_reported	not_reported	1	not_reported	0	not_reported	0	0	0	not_reported	ABDOMINAL PAIN	35	Female	Black or African American	Non-Hispanic	English	Married	Not Employed	Commercial	Admit	EMS	4	4	4	4	4	2	2	2	2	2	2	2	2	2	2	3	3	3	3	3	1	1	1	1	1	4	4	4	4	4	not_reported	not_reported	not_reported	not_reported	not_reported	ROOM	ROOM	not_reported	not_reported	not_reported	1	3	3	3	5	1	3	4	4	1	3	1	5	2	5	4	2	3	2	4	4	1	2	4	1	4	4	2	Yes	No	No	No	No	No	No	No	No	No	No	No	No	No	No	No	No	No	No	No	No	No	No	No	No	No	No	No	No	No	No	No	No	No	No	No	No	No	No	No	No	No	Yes	No	No	No	No	No	No	No	No	No	No	No	No	No	No	No	No	No	No	No	No	No	No	No	No	No	No	No	No	No	No	No	Yes	No	No	No	No	No	No	No	No	No	No	No	No	No	No	Admit	Yes	training	yes	0
185	126	no	moderate	negative	small	clear	yellow	not_reported	large	small	negative	negative	7.5	large	small	1.019	not_reported	small	not_reported	not_reported	1	0	0	0	0	not_reported	not_reported	not_reported	0	not_reported	not_reported	not_reported	1	not_reported	not_reported	1	not_reported	not_reported	1	not_reported	not_reported	not_reported	not_reported	not_reported	not_reported	not_reported	other	53	Male	Black or African American	Non-Hispanic	English	Single	Disabled	Medicare	Admit	EMS	4	4	4	4	4	3	3	3	3	3	5	5	5	5	5	5	5	5	5	5	3	3	3	3	3	3	3	3	3	3	not_reported	not_reported	not_reported	not_reported	not_reported	ROOM	ROOM	not_reported	not_reported	not_reported	1	2	4	5	2	1	4	4	2	5	5	1	5	5	5	4	5	5	1	5	3	4	5	1	5	3	4	3	Yes	No	No	No	No	No	No	No	No	No	No	No	No	No	No	No	No	No	No	No	No	No	No	No	No	No	No	No	No	No	No	No	No	No	No	No	No	No	No	No	No	No	No	No	No	No	No	No	No	No	No	No	No	No	No	No	No	No	No	No	No	No	No	No	No	No	No	No	No	No	No	No	No	No	No	No	No	No	No	No	No	No	No	No	No	No	No	No	No	Admit	Yes	training	yes	0
186	126	no	not_reported	not_reported	negative	clear	yellow	not_reported	negative	small	negative	negative	7.0	negative	not_reported	1.015	not_reported	not_reported	0	0	1	not_reported	not_reported	not_reported	0	not_reported	not_reported	1	0	not_reported	not_reported	0	0	not_reported	not_reported	not_reported	not_reported	1	not_reported	not_reported	not_reported	not_reported	not_reported	0	not_reported	not_reported	other	46	Female	White or Caucasian	Non-Hispanic	English	Married	Not Employed	Commercial	Discharge	Car	5	5	5	5	5	2	2	2	2	2	1	1	1	1	1	4	4	4	4	4	2	2	2	2	2	2	2	2	2	2	not_reported	not_reported	not_reported	not_reported	not_reported	ROOM	ROOM	not_reported	not_reported	not_reported	2	1	4	3	2	1	3	4	5	5	1	1	2	3	3	4	1	2	1	4	5	2	5	4	1	5	5	4	No	No	No	No	No	No	No	No	No	No	No	No	No	No	No	No	No	No	No	No	No	No	No	No	No	No	No	No	No	No	No	No	No	No	No	No	No	No	No	No	No	No	No	No	No	No	No	No	No	No	No	No	No	No	No	No	No	No	No	No	No	No	No	No	Yes	No	Yes	No	Yes	No	No	No	No	No	No	No	Yes	No	No	No	No	No	No	No	No	No	No	No	No	Discharge	No	training	no	0
187	126	no	not_reported	negative	negative	clear	yellow	not_reported	large	large	negative	negative	6.0	negative	not_reported	1.03	not_reported	not_reported	not_reported	not_reported	1	0	0	not_reported	not_reported	not_reported	not_reported	not_reported	0	not_reported	not_reported	0	1	1	not_reported	1	not_reported	not_reported	not_reported	not_reported	not_reported	not_reported	not_reported	not_reported	not_reported	not_reported	other	24	Male	Hispanic/Latino	Hispanic or Latino	English	Single	Not Employed	Medicaid	Admit	EMS	5	5	5	5	5	2	2	2	2	2	4	4	4	4	4	5	5	5	5	5	3	3	3	3	3	3	3	3	3	3	not_reported	not_reported	not_reported	not_reported	not_reported	ROOM	ROOM	not_reported	not_reported	not_reported	4	3	1	5	5	1	2	1	4	5	2	1	5	1	1	2	4	1	4	5	4	2	2	4	3	1	4	5	No	No	No	No	No	No	No	No	No	No	No	No	Yes	No	No	No	No	No	No	No	No	No	No	No	No	No	No	No	No	No	No	No	No	No	No	No	No	No	No	No	No	No	No	No	No	No	No	No	No	No	No	No	No	No	No	No	No	No	No	No	No	No	No	No	No	No	No	No	No	No	No	No	No	No	No	No	No	No	No	No	No	No	No	No	No	No	No	No	No	Admit	No	training	no	0
188	126	no	not_reported	negative	negative	clear	yellow	not_reported	negative	negative	negative	negative	6.0	negative	not_reported	1.016	not_reported	not_reported	not_reported	0	1	0	0	not_reported	0	not_reported	not_reported	0	0	not_reported	not_reported	not_reported	not_reported	not_reported	not_reported	1	not_reported	1	1	0	not_reported	not_reported	not_reported	0	0	not_reported	other	86	Female	White or Caucasian	Non-Hispanic	English	Unknown	Retired	Medicare	Admit	EMS	4	4	4	4	4	3	3	3	3	3	2	2	2	2	2	3	3	3	3	3	3	3	3	3	3	2	2	2	2	2	1	1	1	1	1	NASAL	NASAL	1	1	not_reported	2	1	3	3	1	1	2	5	5	2	3	1	2	4	3	4	3	1	3	5	2	4	4	2	3	3	3	3	Yes	No	No	No	No	No	Yes	No	No	No	No	No	Yes	No	No	No	No	No	No	No	No	No	No	No	No	No	No	No	No	No	No	No	No	No	No	No	No	No	No	No	No	No	No	No	No	No	No	No	Yes	No	No	No	No	No	Yes	No	No	No	Yes	Yes	No	No	No	No	No	Yes	No	No	No	Yes	No	No	Yes	No	Yes	No	Yes	No	No	No	No	No	Yes	No	No	No	Yes	Yes	No	Admit	Yes	training	yes	0
189	127	no	not_reported	negative	negative	clear	yellow	not_reported	negative	negative	negative	negative	5.5	negative	not_reported	1.022	not_reported	not_reported	0	1	1	1	0	1	0	0	not_reported	1	1	not_reported	not_reported	1	1	1	not_reported	1	not_reported	not_reported	not_reported	not_reported	not_reported	not_reported	not_reported	not_reported	not_reported	not_reported	EMESIS	80	Female	White or Caucasian	Non-Hispanic	English	Widowed	Retired	Medicare	Admit	EMS	5	5	5	5	5	1	1	1	1	1	1	1	1	1	1	2	2	2	2	2	3	3	3	3	3	1	1	1	1	1	1	1	1	1	1	ROOM	ROOM	not_reported	not_reported	not_reported	2	2	2	3	1	1	5	2	2	3	4	2	3	5	5	2	5	3	5	2	4	2	2	5	5	1	3	2	Yes	No	No	No	No	No	Yes	No	No	No	No	No	Yes	No	No	No	No	No	No	No	No	No	No	No	No	No	No	No	No	No	No	No	No	No	No	No	No	No	No	No	No	No	No	No	No	No	No	Yes	No	No	No	No	No	No	No	No	No	Yes	No	No	No	No	No	No	No	Yes	No	No	No	No	No	No	No	No	No	No	No	No	No	No	No	No	No	Yes	No	No	No	No	No	Admit	Yes	training	yes	0
190	128	no	moderate	negative	negative	clear	yellow	small	negative	negative	small	negative	6.0	negative	small	1.028	negative	moderate	not_reported	not_reported	1	not_reported	not_reported	not_reported	not_reported	not_reported	not_reported	not_reported	not_reported	not_reported	not_reported	not_reported	1	not_reported	not_reported	1	not_reported	not_reported	1	not_reported	not_reported	not_reported	not_reported	not_reported	not_reported	not_reported	ABDOMINAL PAIN	37	Female	White or Caucasian	Non-Hispanic	English	Single	Full Time	Other	Discharge	Car	5	5	5	5	5	1	1	1	1	1	4	4	4	4	4	4	4	4	4	4	3	3	3	3	3	3	3	3	3	3	not_reported	not_reported	not_reported	not_reported	not_reported	ROOM	ROOM	not_reported	not_reported	not_reported	4	1	2	2	1	not_reported	1	4	1	2	3	not_reported	1	1	1	not_reported	1	2	3	not_reported	1	not_reported	3	2	1	3	2	2	Yes	No	No	No	No	No	No	No	No	No	No	No	No	No	No	No	No	No	No	No	No	No	No	No	No	No	No	No	No	No	No	No	No	No	No	No	No	No	No	No	No	No	No	No	No	No	No	No	No	No	No	No	No	No	No	No	No	No	No	No	No	No	No	No	No	No	No	No	No	No	No	No	No	No	No	No	No	No	No	No	No	No	No	No	No	No	No	No	No	Discharge	Yes	training	yes	0
191	129	no	not_reported	negative	negative	clear	yellow	not_reported	negative	negative	negative	negative	6.0	negative	not_reported	1.031	not_reported	not_reported	not_reported	1	1	not_reported	not_reported	not_reported	not_reported	not_reported	1	not_reported	not_reported	not_reported	1	not_reported	not_reported	not_reported	not_reported	1	not_reported	not_reported	not_reported	not_reported	0	not_reported	0	0	0	not_reported	ABDOMINAL PAIN	21	Female	Black or African American	Non-Hispanic	English	Married	Full Time	Medicaid	Discharge	Car	1	1	1	1	1	1	1	1	1	1	4	4	4	4	4	4	4	4	4	4	2	2	2	2	2	3	3	3	3	3	not_reported	not_reported	not_reported	not_reported	not_reported	ROOM	ROOM	not_reported	not_reported	not_reported	2	1	5	3	2	3	3	2	3	4	3	4	1	3	3	1	4	2	4	4	4	1	3	2	4	5	2	5	No	No	No	No	No	No	No	No	No	No	No	No	No	No	No	No	No	No	No	No	No	No	No	No	No	No	No	No	No	No	No	No	No	No	No	No	No	No	No	No	No	No	No	No	No	No	No	No	No	No	No	No	No	No	No	No	No	No	No	No	No	No	No	No	No	No	No	No	No	No	No	No	No	No	No	No	No	No	No	No	No	No	No	No	No	No	No	No	No	Discharge	No	training	no	0
192	130	no	not_reported	negative	negative	clear	yellow	not_reported	large	negative	negative	negative	6.0	negative	not_reported	1.04	not_reported	not_reported	not_reported	0	1	0	not_reported	not_reported	0	not_reported	not_reported	not_reported	not_reported	not_reported	not_reported	0	1	not_reported	not_reported	1	not_reported	not_reported	1	not_reported	0	not_reported	0	0	not_reported	not_reported	other	49	Male	Other	Hispanic or Latino	Non-English	Divorced	Not Employed	Medicaid	Discharge	EMS	4	4	4	4	4	3	3	3	3	3	4	4	4	4	4	5	5	5	5	5	2	2	2	2	2	3	3	3	3	3	3	3	3	3	3	NONREB	NONREB	1	1	not_reported	not_reported	not_reported	5	2	not_reported	3	3	1	3	4	1	5	5	3	4	3	5	5	1	3	1	1	1	2	1	1	3	5	No	No	No	No	No	No	No	No	No	No	No	No	No	No	No	No	No	No	No	No	No	No	No	No	No	No	No	No	No	No	No	No	No	No	No	No	No	No	No	No	No	No	No	No	No	No	No	No	No	No	No	No	No	No	Yes	No	No	No	No	No	No	No	No	No	No	Yes	No	No	No	No	No	No	No	No	Yes	No	No	No	No	No	No	No	Yes	Yes	No	No	No	No	Yes	Discharge	No	training	no	0
193	131	no	few	not_reported	other	clear	yellow	small	negative	negative	small	negative	6.0	negative	small	1.022	not_reported	small	not_reported	1	1	not_reported	1	0	0	0	not_reported	not_reported	1	not_reported	not_reported	not_reported	1	not_reported	not_reported	1	not_reported	not_reported	1	not_reported	not_reported	not_reported	not_reported	0	0	not_reported	ABDOMINAL PAIN	54	Female	White or Caucasian	Non-Hispanic	English	Single	Not Employed	Medicare	Discharge	Car	2	2	2	2	2	1	1	1	1	1	1	1	1	1	1	1	1	1	1	1	1	1	1	1	1	4	4	4	4	4	not_reported	not_reported	not_reported	not_reported	not_reported	ROOM	ROOM	not_reported	not_reported	not_reported	1	2	1	2	2	3	2	5	5	2	3	4	2	1	1	3	1	2	3	2	5	5	2	3	1	3	5	2	Yes	No	No	No	No	No	No	No	No	No	No	No	No	No	No	No	No	No	No	No	No	No	No	No	No	No	No	No	No	No	No	No	No	No	No	No	No	No	No	No	No	No	Yes	No	No	No	Yes	Yes	Yes	No	No	No	No	No	No	No	No	No	Yes	No	No	Yes	No	No	Yes	No	No	No	No	No	No	No	Yes	No	Yes	No	No	No	No	No	Yes	No	Yes	No	Yes	No	No	No	Yes	Discharge	Yes	training	yes	0
194	132	no	not_reported	negative	negative	clear	yellow	not_reported	negative	negative	negative	negative	6.0	negative	not_reported	1.011	not_reported	not_reported	not_reported	not_reported	1	not_reported	not_reported	not_reported	not_reported	not_reported	not_reported	1	0	not_reported	not_reported	0	not_reported	not_reported	not_reported	1	not_reported	1	1	not_reported	not_reported	not_reported	not_reported	0	not_reported	not_reported	FATIGUE	79	Female	Black or African American	Non-Hispanic	English	Widowed	Retired	Medicare	Admit	EMS	1	1	1	1	1	2	2	2	2	2	2	2	2	2	2	3	3	3	3	3	3	3	3	3	3	1	1	1	1	1	not_reported	not_reported	not_reported	not_reported	not_reported	ROOM	ROOM	not_reported	not_reported	not_reported	2	1	5	3	5	3	1	1	4	3	2	4	3	2	2	3	5	5	1	3	5	3	5	4	2	5	5	5	No	No	No	No	No	No	No	No	No	No	No	No	No	No	No	No	No	No	No	No	No	No	No	No	No	No	No	No	No	No	No	No	No	No	No	No	No	No	No	No	No	No	Yes	No	No	No	No	Yes	No	No	No	No	No	No	Yes	No	No	No	No	No	No	No	No	No	No	Yes	No	No	No	No	No	No	Yes	No	Yes	No	No	No	No	No	No	No	No	No	No	No	No	No	Yes	Admit	No	training	no	0
195	132	no	not_reported	negative	large	clear	yellow	small	negative	negative	small	negative	5.5	negative	moderate	1.014	negative	moderate	not_reported	not_reported	1	not_reported	not_reported	not_reported	not_reported	not_reported	0	0	1	not_reported	not_reported	0	0	not_reported	not_reported	1	not_reported	not_reported	1	not_reported	0	0	not_reported	1	not_reported	not_reported	FEVER	53	Male	White or Caucasian	Non-Hispanic	English	Married	Full Time	Commercial	Discharge	Car	3	3	3	3	3	3	3	3	3	3	2	2	2	2	2	1	1	1	1	1	1	1	1	1	1	1	1	1	1	1	not_reported	not_reported	not_reported	not_reported	not_reported	ROOM	ROOM	1	1	not_reported	4	1	2	2	1	not_reported	1	5	5	3	3	not_reported	2	3	3	not_reported	1	4	1	not_reported	1	not_reported	1	1	3	1	5	2	Yes	No	No	No	No	No	No	No	No	No	No	No	No	No	No	No	No	No	No	No	No	No	No	No	No	No	No	No	No	No	No	No	No	No	No	No	No	No	No	No	No	No	No	No	No	No	No	No	Yes	No	No	No	No	No	No	No	No	No	No	No	No	No	No	No	No	Yes	No	No	No	No	No	No	No	No	No	No	No	No	No	No	No	No	Yes	No	No	No	No	No	No	Discharge	Yes	training	yes	0
196	133	no	moderate	negative	negative	not_clear	yellow	moderate	negative	negative	small	negative	7.5	negative	small	1.014	not_reported	small	not_reported	not_reported	1	not_reported	not_reported	not_reported	not_reported	not_reported	not_reported	1	not_reported	0	0	not_reported	1	1	0	1	not_reported	not_reported	1	not_reported	not_reported	not_reported	not_reported	0	not_reported	not_reported	other	18	Female	Other	Hispanic or Latino	English	Single	Not Employed	Medicaid	Admit	Car	4	4	4	4	4	3	3	3	3	3	2	2	2	2	2	1	1	1	1	1	3	3	3	3	3	5	5	5	5	5	not_reported	not_reported	not_reported	not_reported	not_reported	ROOM	ROOM	1	1	not_reported	not_reported	not_reported	not_reported	not_reported	not_reported	not_reported	not_reported	not_reported	not_reported	not_reported	not_reported	not_reported	not_reported	not_reported	not_reported	not_reported	not_reported	not_reported	not_reported	not_reported	not_reported	not_reported	not_reported	not_reported	not_reported	not_reported	not_reported	not_reported	Yes	No	No	No	No	No	No	No	No	No	No	No	No	No	No	No	No	No	No	No	No	No	No	No	No	No	No	No	No	No	No	No	No	No	No	No	No	No	No	No	No	No	No	No	No	No	No	No	Yes	No	No	No	No	No	No	No	No	No	No	No	No	No	No	No	No	No	No	No	No	No	No	No	No	No	No	No	No	No	No	No	No	No	No	No	No	No	No	No	No	Admit	Yes	training	yes	0
197	134	no	not_reported	negative	large	not_clear	yellow	not_reported	negative	small	negative	negative	5.5	negative	moderate	1.026	not_reported	small	not_reported	1	not_reported	not_reported	0	0	0	not_reported	not_reported	1	1	not_reported	not_reported	not_reported	1	not_reported	not_reported	1	0	not_reported	1	not_reported	1	not_reported	not_reported	0	not_reported	not_reported	CHEST PAIN	38	Male	White or Caucasian	Non-Hispanic	English	Divorced	Self Employed	Commercial	Admit	EMS	2	2	2	2	2	3	3	3	3	3	3	3	3	3	3	3	3	3	3	3	3	3	3	3	3	3	3	3	3	3	not_reported	not_reported	not_reported	not_reported	not_reported	ROOM	ROOM	1	1	not_reported	1	1	5	4	2	1	2	1	2	4	2	3	1	2	1	2	5	5	1	1	4	5	1	4	2	5	3	5	Yes	No	No	No	Yes	No	No	No	No	No	No	No	No	No	No	No	No	No	No	No	No	No	No	No	No	No	No	No	No	No	No	No	No	No	No	No	No	No	No	No	No	No	No	No	No	No	No	Yes	No	No	No	No	No	No	No	No	No	No	No	No	Yes	No	No	No	No	Yes	No	No	No	No	No	No	No	Yes	Yes	No	No	No	No	No	No	No	Yes	No	No	No	No	Yes	No	Admit	Yes	training	yes	0
198	135	no	few	moderate	large	not_clear	red	large	negative	negative	small	negative	5.5	large	moderate	1.028	not_reported	moderate	not_reported	1	1	0	0	not_reported	0	not_reported	not_reported	1	0	not_reported	not_reported	0	1	not_reported	not_reported	1	not_reported	not_reported	not_reported	not_reported	not_reported	not_reported	not_reported	1	1	not_reported	HEMATURIA	61	Female	White or Caucasian	Non-Hispanic	English	Divorced	Not Employed	Medicaid	Discharge	Car	1	1	1	1	1	3	3	3	3	3	1	1	1	1	1	3	3	3	3	3	2	2	2	2	2	5	5	5	5	5	not_reported	not_reported	not_reported	not_reported	not_reported	ROOM	ROOM	1	1	not_reported	not_reported	not_reported	3	3	not_reported	1	1	1	5	4	1	3	2	5	5	2	4	1	3	2	5	2	2	3	5	3	3	3	No	No	No	No	No	No	No	No	No	No	No	No	No	No	No	No	No	No	No	No	No	No	No	No	No	No	No	No	No	No	No	No	No	No	No	No	No	No	No	No	No	No	No	No	No	No	No	No	No	No	No	No	No	No	No	No	No	No	No	No	No	No	No	No	No	No	No	No	No	No	No	No	No	No	No	No	No	No	No	No	No	No	No	No	No	No	No	No	No	Discharge	No	training	no	0
199	135	no	few	negative	small	clear	yellow	small	negative	large	negative	negative	6.0	negative	small	1.024	not_reported	small	0	1	1	not_reported	1	not_reported	0	0	0	not_reported	1	0	0	not_reported	1	not_reported	not_reported	1	not_reported	not_reported	1	not_reported	0	not_reported	not_reported	0	0	not_reported	ABDOMINAL PAIN	23	Female	White or Caucasian	Non-Hispanic	English	Single	Part Time	Commercial	Discharge	Car	1	1	1	1	1	2	2	2	2	2	2	2	2	2	2	3	3	3	3	3	1	1	1	1	1	5	5	5	5	5	not_reported	not_reported	not_reported	not_reported	not_reported	ROOM	ROOM	not_reported	not_reported	not_reported	2	1	2	4	1	1	3	4	3	5	1	1	1	5	2	4	3	5	4	2	4	4	1	4	2	5	3	1	No	No	No	No	No	No	No	No	No	No	No	No	No	No	No	No	No	No	No	No	No	No	No	No	No	No	No	No	No	No	No	No	No	No	No	No	No	No	No	No	No	No	No	No	No	No	No	No	No	No	No	No	No	No	No	No	No	No	No	No	No	No	No	No	No	No	No	No	No	No	No	No	No	No	No	No	No	No	No	No	No	No	No	No	No	No	No	No	No	Discharge	No	training	no	0
200	135	no	few	negative	moderate	not_clear	yellow	not_reported	negative	negative	small	negative	6.0	small	small	1.028	not_reported	large	not_reported	0	1	not_reported	not_reported	not_reported	0	not_reported	0	not_reported	not_reported	not_reported	not_reported	not_reported	1	not_reported	not_reported	1	not_reported	not_reported	1	not_reported	0	not_reported	0	0	0	not_reported	other	24	Male	Asian	Non-Hispanic	English	Single	Not Employed	Commercial	Discharge	Car	1	1	1	1	1	3	3	3	3	3	2	2	2	2	2	3	3	3	3	3	3	3	3	3	3	5	5	5	5	5	not_reported	not_reported	not_reported	not_reported	not_reported	ROOM	ROOM	1	1	not_reported	not_reported	not_reported	1	2	not_reported	1	1	1	5	4	3	1	2	3	3	2	5	5	1	4	4	2	1	3	1	5	5	1	Yes	No	No	No	No	No	No	No	No	No	No	No	No	No	No	No	No	No	No	No	No	No	No	No	No	No	No	No	No	No	No	No	No	No	No	No	No	No	No	No	No	No	No	No	No	No	No	Yes	No	No	No	No	No	No	No	No	No	No	No	No	No	Yes	No	No	No	No	No	No	No	No	No	No	No	No	No	No	No	No	No	No	No	No	No	No	No	No	No	No	No	Discharge	Yes	training	yes	0
201	136	no	not_reported	negative	negative	clear	yellow	not_reported	negative	small	negative	negative	6.0	negative	not_reported	1.032	not_reported	not_reported	0	1	1	0	0	0	0	0	0	not_reported	not_reported	0	0	0	1	not_reported	0	1	not_reported	not_reported	1	not_reported	0	0	0	0	0	not_reported	ABDOMINAL PAIN	31	Female	Other	Hispanic or Latino	English	Married	Not Employed	Commercial	Discharge	Car	5	5	5	5	5	2	2	2	2	2	3	3	3	3	3	2	2	2	2	2	1	1	1	1	1	3	3	3	3	3	not_reported	not_reported	not_reported	not_reported	not_reported	ROOM	ROOM	not_reported	not_reported	not_reported	not_reported	not_reported	not_reported	not_reported	not_reported	not_reported	not_reported	not_reported	not_reported	not_reported	not_reported	not_reported	not_reported	not_reported	not_reported	not_reported	not_reported	not_reported	not_reported	not_reported	not_reported	not_reported	not_reported	not_reported	not_reported	not_reported	not_reported	not_reported	No	No	No	No	No	No	No	No	No	No	No	No	No	No	No	No	No	No	No	No	No	No	No	No	No	No	No	No	No	No	No	No	No	No	No	No	No	No	No	No	No	No	No	No	No	No	No	No	No	No	No	No	Yes	Yes	No	No	No	No	No	No	No	No	No	No	No	No	No	No	No	No	No	No	Yes	No	Yes	No	No	No	No	No	No	No	Yes	No	No	No	No	No	Yes	Discharge	No	training	no	0
202	137	no	not_reported	not_reported	negative	clear	yellow	not_reported	negative	negative	negative	negative	6.0	negative	not_reported	1.021	not_reported	not_reported	not_reported	1	1	0	0	0	1	not_reported	0	not_reported	0	not_reported	not_reported	not_reported	1	1	not_reported	1	not_reported	not_reported	1	not_reported	0	not_reported	not_reported	0	0	not_reported	ABDOMINAL PAIN	63	Male	White or Caucasian	Non-Hispanic	English	Married	Not Employed	Commercial	Admit	Car	1	1	1	1	1	5	5	5	5	5	4	4	4	4	4	1	1	1	1	1	1	1	1	1	1	2	2	2	2	2	not_reported	not_reported	not_reported	not_reported	not_reported	ROOM	ROOM	not_reported	not_reported	not_reported	1	2	2	1	1	3	3	5	5	3	3	3	2	4	4	5	5	4	1	4	2	5	4	2	3	5	5	2	Yes	No	No	No	No	No	No	No	No	No	No	No	No	No	No	No	No	No	No	No	No	No	No	No	No	No	No	No	No	No	No	No	No	No	No	No	No	No	No	No	No	No	No	No	No	No	No	No	No	No	No	No	No	No	No	No	No	No	No	No	No	No	No	No	No	No	No	No	No	No	No	No	No	No	No	No	No	No	No	No	No	No	No	No	No	No	No	No	No	Admit	Yes	training	yes	0
203	138	no	moderate	negative	large	clear	yellow	moderate	negative	negative	negative	negative	6.0	negative	small	1.023	not_reported	small	not_reported	not_reported	1	not_reported	not_reported	not_reported	not_reported	not_reported	not_reported	not_reported	not_reported	not_reported	not_reported	not_reported	not_reported	not_reported	not_reported	not_reported	not_reported	not_reported	not_reported	not_reported	1	not_reported	not_reported	not_reported	not_reported	not_reported	FLANK PAIN	19	Female	Black or African American	Non-Hispanic	English	Single	Part Time	Medicaid	Discharge	EMS	1	1	1	1	1	3	3	3	3	3	2	2	2	2	2	3	3	3	3	3	3	3	3	3	3	3	3	3	3	3	not_reported	not_reported	not_reported	not_reported	not_reported	ROOM	ROOM	not_reported	not_reported	not_reported	not_reported	not_reported	not_reported	not_reported	not_reported	not_reported	not_reported	not_reported	not_reported	not_reported	not_reported	not_reported	not_reported	not_reported	not_reported	not_reported	not_reported	not_reported	not_reported	not_reported	not_reported	not_reported	not_reported	not_reported	not_reported	not_reported	not_reported	not_reported	No	No	No	No	No	No	No	No	No	No	No	No	No	No	No	No	No	No	No	No	No	No	No	No	No	No	No	No	No	No	No	No	No	No	No	No	No	No	No	No	No	No	No	No	No	No	No	No	No	No	No	No	No	No	No	No	No	No	No	No	No	No	No	No	No	No	No	No	No	No	No	No	No	No	No	No	No	No	No	No	No	No	No	No	No	No	No	No	No	Discharge	No	training	no	0
204	139	no	moderate	not_reported	negative	clear	yellow	moderate	negative	negative	small	negative	6.0	negative	small	1.02	not_reported	small	0	1	1	0	0	0	0	0	not_reported	not_reported	0	not_reported	not_reported	not_reported	1	1	not_reported	1	not_reported	not_reported	1	not_reported	not_reported	not_reported	not_reported	0	not_reported	not_reported	ABDOMINAL PAIN	71	Female	White or Caucasian	Non-Hispanic	English	Married	Retired	Medicare	Discharge	EMS	5	5	5	5	5	5	5	5	5	5	3	3	3	3	3	3	3	3	3	3	2	2	2	2	2	2	2	2	2	2	not_reported	not_reported	not_reported	not_reported	not_reported	ROOM	ROOM	1	1	not_reported	1	2	3	1	1	1	2	3	5	1	3	1	3	4	4	4	5	4	1	2	3	4	4	2	4	3	2	3	No	No	No	No	No	No	No	No	No	No	No	No	No	No	No	No	No	No	No	No	No	No	No	No	No	No	No	No	No	No	No	No	No	No	No	No	No	No	No	No	No	No	Yes	No	No	No	No	Yes	No	No	No	No	No	Yes	No	No	No	Yes	No	No	No	No	No	No	No	Yes	No	No	No	No	No	No	No	Yes	Yes	No	No	No	No	No	No	No	No	No	No	No	No	No	Yes	Discharge	No	training	no	0
205	140	no	not_reported	negative	negative	clear	yellow	not_reported	moderate	large	negative	negative	6.0	negative	not_reported	1.008	not_reported	not_reported	not_reported	1	1	1	not_reported	not_reported	not_reported	not_reported	0	1	not_reported	not_reported	not_reported	1	1	not_reported	not_reported	1	not_reported	not_reported	not_reported	not_reported	1	not_reported	not_reported	0	0	not_reported	ABDOMINAL PAIN	52	Male	White or Caucasian	Non-Hispanic	English	Single	Not Employed	Medicaid	Admit	EMS	4	4	4	4	4	3	3	3	3	3	5	5	5	5	5	5	5	5	5	5	1	1	1	1	1	3	3	3	3	3	not_reported	not_reported	not_reported	not_reported	not_reported	ROOM	ROOM	1	1	not_reported	2	1	3	5	2	3	2	3	4	5	2	1	4	1	3	5	3	5	4	4	4	5	2	2	3	5	3	3	No	No	No	No	No	No	No	No	No	No	No	No	No	No	No	No	No	No	No	No	No	No	No	No	No	No	No	No	No	No	No	No	No	No	No	No	No	No	No	No	No	No	No	No	No	No	No	No	No	No	No	No	No	No	No	No	No	No	No	No	No	No	No	No	No	No	No	No	No	No	No	No	No	No	No	No	No	No	No	No	No	No	No	No	No	No	No	No	No	Admit	No	training	no	0
206	141	no	many	negative	moderate	not_clear	yellow	small	negative	negative	small	negative	6.5	negative	moderate	1.018	not_reported	moderate	not_reported	0	1	0	0	not_reported	not_reported	not_reported	1	not_reported	0	not_reported	not_reported	not_reported	0	not_reported	not_reported	1	not_reported	not_reported	not_reported	1	1	not_reported	not_reported	0	not_reported	not_reported	ABDOMINAL PAIN	90	Female	Other	Non-Hispanic	English	Married	Retired	Commercial	Admit	EMS	5	5	5	5	5	5	5	5	5	5	3	3	3	3	3	2	2	2	2	2	3	3	3	3	3	2	2	2	2	2	not_reported	not_reported	not_reported	not_reported	not_reported	ROOM	ROOM	1	1	not_reported	2	2	5	2	1	1	1	1	2	1	3	5	3	3	3	5	1	2	1	3	2	3	1	1	1	5	2	1	Yes	No	No	No	No	No	No	No	No	No	No	No	No	No	No	No	No	No	No	No	No	No	No	No	No	No	No	No	No	No	No	No	No	No	No	No	No	No	No	No	No	No	Yes	No	No	No	No	No	No	No	No	No	No	No	No	No	No	No	No	No	No	No	No	No	No	No	No	No	No	No	No	No	No	Yes	Yes	No	No	No	No	Yes	No	No	No	No	No	No	No	No	No	Admit	Yes	training	yes	0
207	141	no	not_reported	negative	negative	clear	yellow	not_reported	negative	negative	negative	negative	6.5	negative	not_reported	1.005	not_reported	not_reported	not_reported	0	1	0	0	0	0	not_reported	not_reported	not_reported	1	not_reported	not_reported	not_reported	not_reported	1	not_reported	not_reported	not_reported	not_reported	not_reported	not_reported	not_reported	0	not_reported	not_reported	not_reported	not_reported	not_reported	55	not_reported	not_reported	not_reported	not_reported	not_reported	not_reported	not_reported	not_reported	not_reported	1	1	1	1	1	4	4	4	4	4	3	3	3	3	3	2	2	2	2	2	4	4	4	4	4	4	4	4	4	4	not_reported	not_reported	not_reported	not_reported	not_reported	ROOM	ROOM	not_reported	not_reported	not_reported	not_reported	not_reported	5	not_reported	not_reported	1	not_reported	not_reported	not_reported	not_reported	not_reported	5	not_reported	3	3	1	5	4	5	1	3	1	2	not_reported	2	1	not_reported	2	Yes	No	No	No	No	No	No	No	No	No	No	No	No	No	No	No	No	No	No	No	No	No	No	No	No	No	No	No	No	No	No	No	No	No	No	No	No	No	No	No	No	No	No	No	No	No	No	No	No	No	No	No	No	No	No	No	No	No	No	No	No	No	No	No	No	No	No	No	No	No	No	No	No	No	No	No	No	No	No	No	No	No	No	No	No	No	No	No	No	Admit	Yes	training	yes	0
208	142	no	few	negative	negative	clear	amber	small	negative	negative	small	positive	5.5	negative	negative	1.016	not_reported	small	not_reported	1	1	not_reported	not_reported	not_reported	not_reported	not_reported	not_reported	1	1	not_reported	not_reported	not_reported	not_reported	1	not_reported	1	not_reported	not_reported	not_reported	not_reported	not_reported	not_reported	not_reported	not_reported	not_reported	not_reported	FEVER	75	Female	White or Caucasian	Non-Hispanic	English	Divorced	Retired	Commercial	Admit	EMS	not_reported	not_reported	not_reported	not_reported	not_reported	not_reported	not_reported	not_reported	not_reported	not_reported	not_reported	not_reported	not_reported	not_reported	not_reported	not_reported	not_reported	not_reported	not_reported	not_reported	not_reported	not_reported	not_reported	not_reported	not_reported	not_reported	not_reported	not_reported	not_reported	not_reported	1	1	1	1	1	not_reported	not_reported	1	1	not_reported	3	5	3	2	3	1	2	1	4	3	2	1	3	5	2	4	5	2	5	5	3	4	4	1	5	5	5	2	Yes	No	No	No	No	No	No	No	No	No	No	No	No	No	No	No	No	No	No	No	No	No	No	No	No	No	No	No	No	No	No	No	No	No	No	No	No	No	No	No	No	No	No	No	No	No	No	No	No	No	No	No	No	No	No	No	No	No	No	No	No	No	No	No	No	No	No	No	No	No	No	No	No	No	Yes	No	No	No	No	No	No	No	No	No	No	No	No	No	No	Admit	Yes	training	yes	0
209	142	no	not_reported	negative	negative	clear	yellow	not_reported	negative	negative	negative	negative	6.5	negative	not_reported	1.006	not_reported	not_reported	0	1	1	not_reported	0	not_reported	0	0	0	0	0	0	0	1	1	not_reported	0	1	not_reported	not_reported	1	not_reported	0	0	0	0	0	not_reported	ABDOMINAL PAIN	62	Female	White or Caucasian	Non-Hispanic	English	Single	Full Time	Commercial	Admit	Car	5	5	5	5	5	5	5	5	5	5	1	1	1	1	1	1	1	1	1	1	2	2	2	2	2	3	3	3	3	3	not_reported	not_reported	not_reported	not_reported	not_reported	ROOM	ROOM	1	1	not_reported	2	2	1	2	1	3	1	5	1	2	1	1	1	3	3	2	1	5	1	2	4	2	5	1	3	5	2	1	No	No	No	No	No	No	No	No	No	No	No	No	No	No	No	No	No	No	No	No	No	No	No	No	No	No	Yes	No	No	Yes	No	No	No	No	No	No	No	No	No	No	No	No	Yes	No	No	No	Yes	No	No	No	No	No	No	No	No	No	No	No	No	No	No	No	No	No	No	Yes	No	No	No	No	No	No	No	No	Yes	No	No	No	No	No	No	No	No	No	No	No	No	No	Yes	Admit	No	training	no	0
210	143	no	not_reported	negative	negative	clear	amber	not_reported	negative	negative	negative	negative	6.0	negative	small	1.01	not_reported	small	not_reported	1	1	not_reported	not_reported	not_reported	not_reported	not_reported	not_reported	1	not_reported	not_reported	not_reported	not_reported	not_reported	1	not_reported	1	1	not_reported	not_reported	1	not_reported	not_reported	not_reported	not_reported	not_reported	not_reported	ALTERED MENTAL STATUS	47	Male	White or Caucasian	Non-Hispanic	English	Married	Not Employed	Commercial	Admit	Car	5	5	5	5	5	5	5	5	5	5	3	3	3	3	3	2	2	2	2	2	2	2	2	2	2	3	3	3	3	3	not_reported	not_reported	not_reported	not_reported	not_reported	ROOM	ROOM	1	1	not_reported	4	2	5	1	3	4	1	4	4	3	3	5	4	2	2	3	5	4	5	1	3	3	1	1	5	3	4	5	Yes	No	No	No	No	No	No	No	No	No	No	No	No	No	No	No	No	No	No	No	No	No	No	No	No	No	No	No	No	No	No	No	No	No	No	No	No	No	No	No	No	No	Yes	No	No	No	No	No	Yes	No	No	No	No	Yes	Yes	No	No	No	No	No	No	No	No	No	No	Yes	No	No	No	No	No	Yes	No	No	Yes	No	No	No	No	No	No	No	No	No	No	No	No	No	No	Admit	Yes	training	yes	0
211	144	no	many	small	large	not_clear	yellow	moderate	negative	negative	small	negative	6.0	small	moderate	1.031	not_reported	moderate	not_reported	1	1	not_reported	0	not_reported	0	0	not_reported	not_reported	0	not_reported	not_reported	not_reported	1	1	not_reported	1	not_reported	not_reported	1	not_reported	not_reported	not_reported	not_reported	not_reported	not_reported	not_reported	EMESIS	29	Female	Black or African American	Non-Hispanic	English	Single	Full Time	Other	Discharge	Car	4	4	4	4	4	1	1	1	1	1	1	1	1	1	1	4	4	4	4	4	3	3	3	3	3	2	2	2	2	2	not_reported	not_reported	not_reported	not_reported	not_reported	ROOM	ROOM	not_reported	not_reported	not_reported	not_reported	not_reported	not_reported	not_reported	not_reported	not_reported	not_reported	not_reported	not_reported	not_reported	not_reported	not_reported	not_reported	not_reported	not_reported	not_reported	not_reported	not_reported	not_reported	not_reported	not_reported	not_reported	not_reported	not_reported	not_reported	not_reported	not_reported	not_reported	Yes	No	No	No	No	No	No	No	No	No	No	No	No	No	No	No	No	No	No	No	No	No	No	No	No	No	No	No	No	No	No	No	No	No	No	No	No	No	No	No	No	No	No	No	No	No	No	No	No	No	No	No	No	No	No	No	No	No	No	No	No	No	No	No	No	No	No	No	No	No	No	No	No	No	No	No	No	No	No	No	No	No	No	No	No	No	No	No	No	Discharge	Yes	training	yes	0
212	144	no	not_reported	not_reported	other	clear	yellow	small	negative	negative	negative	negative	7.0	negative	small	1.024	not_reported	negative	not_reported	0	1	not_reported	0	not_reported	0	not_reported	not_reported	not_reported	not_reported	not_reported	not_reported	not_reported	1	not_reported	not_reported	1	not_reported	not_reported	1	not_reported	not_reported	not_reported	not_reported	not_reported	not_reported	not_reported	other	26	Female	White or Caucasian	Non-Hispanic	English	Single	Full Time	Medicaid	Admit	Car	4	4	4	4	4	3	3	3	3	3	3	3	3	3	3	2	2	2	2	2	3	3	3	3	3	5	5	5	5	5	not_reported	not_reported	not_reported	not_reported	not_reported	ROOM	ROOM	not_reported	not_reported	not_reported	2	1	3	1	1	3	3	2	5	1	3	3	1	4	4	5	1	2	1	2	5	5	2	1	4	5	3	3	No	No	No	No	No	No	No	No	No	No	No	No	No	No	No	No	No	No	No	No	No	No	No	No	No	No	No	No	No	No	No	No	No	No	No	No	No	No	No	No	No	No	No	No	No	No	No	No	No	No	No	No	No	No	No	No	No	No	No	No	No	No	No	No	No	No	No	No	Yes	No	No	No	No	No	Yes	No	No	No	No	No	No	No	Yes	No	No	No	No	No	No	Admit	No	training	no	0
213	144	no	not_reported	not_reported	negative	clear	yellow	not_reported	negative	negative	negative	negative	6.0	negative	not_reported	1.01	not_reported	not_reported	not_reported	0	1	not_reported	0	not_reported	0	not_reported	not_reported	0	0	not_reported	not_reported	0	0	not_reported	not_reported	1	1	not_reported	not_reported	not_reported	not_reported	not_reported	0	0	not_reported	not_reported	ALTERED MENTAL STATUS	81	Male	White or Caucasian	Non-Hispanic	English	Married	Retired	Commercial	Admit	Car	5	5	5	5	5	1	1	1	1	1	3	3	3	3	3	2	2	2	2	2	5	5	5	5	5	1	1	1	1	1	4	4	4	4	4	NASAL	NASAL	not_reported	not_reported	not_reported	not_reported	not_reported	1	1	not_reported	3	5	5	2	1	2	4	2	3	1	2	2	3	2	4	3	2	4	1	4	1	5	1	No	No	No	No	No	No	No	No	No	No	No	No	No	No	No	No	No	No	No	No	No	No	No	No	No	No	No	No	No	No	No	No	No	No	No	No	No	No	No	No	No	No	Yes	No	No	No	Yes	No	No	No	No	No	No	No	No	No	No	No	No	Yes	No	No	No	No	No	Yes	Yes	No	No	No	Yes	Yes	No	No	No	No	No	No	No	No	No	No	Yes	No	No	No	No	Yes	No	Admit	No	training	no	0
214	145	yes	moderate	negative	negative	not_clear	yellow	not_reported	negative	negative	small	negative	5.5	negative	small	1.018	negative	moderate	not_reported	not_reported	1	not_reported	not_reported	not_reported	not_reported	not_reported	not_reported	not_reported	0	not_reported	not_reported	not_reported	not_reported	1	not_reported	1	not_reported	not_reported	1	0	not_reported	not_reported	not_reported	not_reported	not_reported	not_reported	FALL	63	Female	White or Caucasian	Non-Hispanic	English	Married	Self Employed	Commercial	Admit	Car	1	1	1	1	1	3	3	3	3	3	1	1	1	1	1	4	4	4	4	4	3	3	3	3	3	2	2	2	2	2	not_reported	not_reported	not_reported	not_reported	not_reported	ROOM	ROOM	1	1	not_reported	4	2	1	1	5	not_reported	3	4	1	1	1	not_reported	3	4	3	not_reported	1	2	1	not_reported	1	not_reported	1	2	3	1	1	1	Yes	No	No	No	No	No	No	No	No	No	No	No	No	No	No	No	No	No	No	No	No	No	No	No	No	No	No	No	No	No	No	No	No	No	No	No	No	No	No	No	No	No	No	No	No	No	No	Yes	No	No	No	No	No	No	No	No	No	No	No	No	No	No	No	No	No	Yes	No	No	No	No	No	No	No	No	No	No	No	No	No	No	No	No	Yes	No	No	No	No	No	No	Admit	Yes	training	yes	0
215	145	yes	not_reported	negative	large	not_clear	red	moderate	small	small	negative	positive	5.5	moderate	large	1.03	negative	moderate	not_reported	0	1	0	0	0	0	not_reported	0	0	0	1	0	not_reported	1	not_reported	not_reported	1	not_reported	not_reported	1	not_reported	not_reported	not_reported	not_reported	0	0	not_reported	ABDOMINAL PAIN	26	Female	Unknown	Hispanic or Latino	English	Single	Full Time	Other	Discharge	Car	4	4	4	4	4	1	1	1	1	1	2	2	2	2	2	4	4	4	4	4	3	3	3	3	3	2	2	2	2	2	not_reported	not_reported	not_reported	not_reported	not_reported	ROOM	ROOM	not_reported	not_reported	not_reported	2	1	1	2	1	not_reported	3	4	1	3	1	not_reported	1	2	2	not_reported	3	2	4	not_reported	2	not_reported	4	2	1	1	1	5	No	No	No	No	No	No	No	No	No	No	No	No	No	No	No	No	No	No	No	No	No	No	No	No	No	No	No	No	No	No	No	No	No	No	No	No	No	No	No	No	No	No	No	No	No	No	No	No	No	No	No	No	No	No	No	No	No	No	No	No	No	No	No	No	No	No	No	No	No	No	No	No	No	No	No	No	No	No	No	No	No	No	No	No	No	No	No	No	No	Discharge	No	training	no	0
216	145	yes	marked	negative	moderate	clear	yellow	small	small	negative	small	positive	6.0	negative	small	1.02	negative	moderate	not_reported	0	1	not_reported	0	not_reported	0	not_reported	not_reported	0	0	not_reported	not_reported	not_reported	not_reported	not_reported	not_reported	1	not_reported	not_reported	1	not_reported	not_reported	not_reported	not_reported	1	not_reported	not_reported	other	85	Female	White or Caucasian	Non-Hispanic	English	Divorced	Retired	Medicare	Discharge	Car	4	4	4	4	4	3	3	3	3	3	4	4	4	4	4	3	3	3	3	3	3	3	3	3	3	4	4	4	4	4	not_reported	not_reported	not_reported	not_reported	not_reported	ROOM	ROOM	1	1	not_reported	1	1	1	2	1	not_reported	1	4	3	3	3	not_reported	4	2	2	not_reported	3	1	1	not_reported	2	not_reported	3	4	2	1	2	1	Yes	Yes	No	No	No	No	Yes	No	No	No	No	No	No	No	No	No	No	No	No	No	No	No	No	No	No	No	No	No	No	No	No	No	No	No	No	No	No	No	No	No	No	No	No	No	No	No	No	Yes	No	No	No	No	No	No	No	No	No	No	No	Yes	No	No	No	No	Yes	Yes	No	No	No	No	No	No	No	No	No	No	No	No	No	No	No	No	Yes	No	No	No	Yes	Yes	No	Discharge	Yes	training	yes	0
217	145	no	few	negative	small	clear	yellow	small	negative	negative	negative	negative	6.0	small	small	1.06	not_reported	small	not_reported	not_reported	not_reported	not_reported	not_reported	not_reported	not_reported	not_reported	1	not_reported	0	not_reported	not_reported	not_reported	1	not_reported	not_reported	not_reported	not_reported	not_reported	not_reported	not_reported	0	not_reported	0	0	not_reported	not_reported	ABDOMINAL PAIN	72	Female	White or Caucasian	Non-Hispanic	English	Married	Retired	Commercial	Admit	EMS	1	1	1	1	1	4	4	4	4	4	2	2	2	2	2	3	3	3	3	3	1	1	1	1	1	3	3	3	3	3	1	1	1	1	1	ROOM	ROOM	1	1	not_reported	not_reported	not_reported	not_reported	not_reported	not_reported	not_reported	not_reported	not_reported	not_reported	not_reported	not_reported	not_reported	not_reported	not_reported	not_reported	not_reported	not_reported	not_reported	not_reported	not_reported	not_reported	not_reported	not_reported	not_reported	not_reported	not_reported	not_reported	not_reported	Yes	No	No	No	No	No	No	No	No	No	No	No	No	No	No	No	No	No	No	No	No	Yes	No	No	No	No	No	No	No	No	No	No	No	No	No	No	No	No	No	No	No	No	Yes	No	No	No	No	No	No	No	No	No	No	No	No	No	No	No	No	No	No	No	No	No	No	No	No	No	No	No	No	No	No	No	Yes	No	Yes	No	No	No	No	No	No	No	No	No	No	No	No	Admit	Yes	training	yes	0
218	145	yes	moderate	negative	small	clear	yellow	small	negative	negative	moderate	negative	6.5	small	small	1.015	negative	moderate	not_reported	0	1	not_reported	0	not_reported	0	not_reported	not_reported	not_reported	1	not_reported	not_reported	0	1	1	not_reported	1	not_reported	not_reported	not_reported	1	not_reported	not_reported	not_reported	not_reported	not_reported	not_reported	EMESIS	79	Female	White or Caucasian	Non-Hispanic	English	Widowed	Retired	Medicare	Admit	EMS	3	3	3	3	3	1	1	1	1	1	5	5	5	5	5	1	1	1	1	1	1	1	1	1	1	5	5	5	5	5	not_reported	not_reported	not_reported	not_reported	not_reported	ROOM	ROOM	1	1	not_reported	2	1	not_reported	2	1	not_reported	5	3	5	2	2	not_reported	2	3	4	not_reported	1	5	3	not_reported	2	not_reported	4	1	3	1	3	3	Yes	No	No	No	No	No	No	No	No	No	No	No	No	No	No	No	No	No	No	No	No	No	No	No	No	No	No	No	No	No	No	No	No	No	No	No	No	No	No	No	No	No	Yes	No	No	No	Yes	No	No	No	No	No	No	No	No	No	No	No	No	No	No	Yes	No	No	No	Yes	No	No	No	No	No	Yes	No	Yes	Yes	No	No	No	No	No	No	No	Yes	No	No	No	Yes	No	No	Admit	Yes	training	yes	0
219	145	no	few	negative	small	not_clear	yellow	moderate	negative	negative	small	negative	6.5	small	small	1.024	not_reported	moderate	not_reported	0	1	0	not_reported	0	0	not_reported	0	not_reported	0	not_reported	not_reported	0	0	1	not_reported	1	not_reported	0	1	0	0	not_reported	0	0	0	not_reported	FALL	81	Female	White or Caucasian	Non-Hispanic	English	Married	Retired	Medicare	Discharge	EMS	4	4	4	4	4	3	3	3	3	3	5	5	5	5	5	4	4	4	4	4	2	2	2	2	2	4	4	4	4	4	not_reported	not_reported	not_reported	not_reported	not_reported	ROOM	ROOM	2	2	not_reported	not_reported	not_reported	1	3	not_reported	1	not_reported	not_reported	3	2	not_reported	4	not_reported	2	2	2	5	4	5	4	5	5	3	3	2	5	2	1	Yes	No	No	No	No	No	No	No	No	No	No	No	Yes	No	No	No	No	No	No	No	No	No	No	No	No	No	No	No	No	No	No	No	No	No	No	No	No	No	No	No	No	No	Yes	No	No	No	No	No	No	No	No	No	No	Yes	No	No	Yes	No	No	No	No	Yes	No	No	No	Yes	No	No	No	No	No	No	No	Yes	Yes	Yes	Yes	No	No	No	No	No	Yes	No	No	No	Yes	Yes	Yes	Discharge	Yes	training	yes	0
220	146	no	not_reported	negative	negative	clear	yellow	not_reported	large	negative	negative	negative	6.0	negative	not_reported	1.031	not_reported	not_reported	not_reported	1	1	not_reported	0	not_reported	0	not_reported	not_reported	not_reported	not_reported	not_reported	not_reported	not_reported	1	1	not_reported	1	not_reported	not_reported	1	not_reported	not_reported	not_reported	not_reported	not_reported	not_reported	not_reported	ABDOMINAL PAIN	56	Male	White or Caucasian	Non-Hispanic	English	Divorced	Disabled	Medicaid	Admit	EMS	5	5	5	5	5	5	5	5	5	5	3	3	3	3	3	3	3	3	3	3	3	3	3	3	3	4	4	4	4	4	not_reported	not_reported	not_reported	not_reported	not_reported	ROOM	ROOM	not_reported	not_reported	not_reported	2	2	5	4	1	1	3	1	5	5	2	4	5	1	2	3	4	1	3	4	3	3	4	1	1	4	5	5	No	No	No	No	No	No	No	No	No	No	No	No	No	No	No	No	No	No	No	No	No	No	No	No	No	No	No	No	No	No	No	No	No	No	No	No	No	No	No	No	No	No	No	No	No	No	No	No	No	No	No	No	No	No	Yes	No	No	No	No	No	No	No	No	No	No	No	No	No	No	No	No	No	No	No	No	No	No	No	No	No	No	No	No	No	No	No	No	No	No	Admit	No	training	no	0
221	146	no	not_reported	not_reported	negative	clear	yellow	not_reported	negative	negative	negative	negative	6.5	negative	not_reported	1.03	not_reported	not_reported	0	1	1	not_reported	not_reported	not_reported	0	not_reported	not_reported	0	0	0	0	not_reported	1	not_reported	not_reported	1	not_reported	not_reported	1	not_reported	not_reported	not_reported	not_reported	0	not_reported	not_reported	ABDOMINAL PAIN	31	Female	White or Caucasian	Non-Hispanic	English	Married	Not Employed	Medicaid	Discharge	Car	4	4	4	4	4	5	5	5	5	5	3	3	3	3	3	3	3	3	3	3	2	2	2	2	2	3	3	3	3	3	not_reported	not_reported	not_reported	not_reported	not_reported	ROOM	ROOM	not_reported	not_reported	not_reported	2	1	5	1	1	4	3	1	3	3	1	2	2	1	1	1	3	1	1	4	4	1	5	4	1	5	3	1	No	No	No	No	No	No	No	No	No	No	No	No	No	No	No	No	No	No	No	No	No	No	No	No	No	No	No	No	No	No	No	No	No	No	No	No	No	No	No	No	No	No	Yes	No	No	No	No	Yes	No	No	No	No	No	No	No	No	No	No	No	No	No	No	No	No	No	No	No	No	No	No	No	Yes	No	No	No	No	No	No	No	No	No	No	Yes	No	No	No	No	No	No	Discharge	No	training	no	0
222	146	no	few	negative	moderate	not_clear	yellow	not_reported	negative	negative	small	negative	5.5	negative	small	1.021	not_reported	small	not_reported	0	1	not_reported	0	not_reported	0	not_reported	1	1	1	1	not_reported	not_reported	0	not_reported	not_reported	1	not_reported	not_reported	1	not_reported	not_reported	not_reported	not_reported	not_reported	not_reported	not_reported	not_reported	55	not_reported	not_reported	not_reported	not_reported	not_reported	not_reported	not_reported	not_reported	not_reported	2	2	2	2	2	3	3	3	3	3	2	2	2	2	2	4	4	4	4	4	2	2	2	2	2	1	1	1	1	1	not_reported	not_reported	not_reported	not_reported	not_reported	ROOM	ROOM	1	1	not_reported	1	2	1	3	2	1	3	1	5	2	3	1	2	3	3	5	4	1	2	3	4	5	4	2	4	3	3	1	No	No	No	No	No	No	No	No	No	No	No	No	No	No	No	No	No	No	No	No	No	No	No	No	No	No	No	No	No	No	No	No	No	No	No	No	No	No	No	No	No	No	No	No	No	No	No	No	No	No	No	No	No	No	No	No	No	No	No	No	No	No	No	No	No	No	No	No	No	No	No	No	No	No	No	No	No	No	No	No	No	No	No	No	No	No	No	No	No	Discharge	No	training	no	0
223	146	no	few	negative	negative	clear	yellow	small	negative	small	moderate	negative	6.5	negative	negative	1.02	negative	moderate	not_reported	0	1	0	not_reported	not_reported	0	not_reported	not_reported	0	1	not_reported	not_reported	not_reported	0	not_reported	not_reported	1	0	not_reported	1	not_reported	not_reported	not_reported	not_reported	1	not_reported	not_reported	FEVER	56	Female	White or Caucasian	Non-Hispanic	English	Married	Full Time	Commercial	Admit	Car	3	3	3	3	3	2	2	2	2	2	2	2	2	2	2	1	1	1	1	1	2	2	2	2	2	5	5	5	5	5	not_reported	not_reported	not_reported	not_reported	not_reported	ROOM	ROOM	1	1	not_reported	not_reported	not_reported	4	2	not_reported	not_reported	2	2	2	3	3	not_reported	2	1	1	not_reported	3	1	3	not_reported	1	not_reported	3	3	1	1	5	4	Yes	No	No	No	No	No	No	No	No	No	No	No	No	No	No	No	No	No	No	No	No	No	No	No	No	No	No	No	No	No	No	No	No	No	No	No	No	No	No	No	No	No	No	No	No	No	No	No	No	No	No	No	No	No	No	No	No	No	No	No	No	No	No	No	No	Yes	No	No	No	No	No	No	No	No	No	No	No	No	No	No	No	No	No	No	No	No	Yes	No	No	Admit	Yes	training	yes	0
224	147	no	few	negative	small	clear	yellow	small	negative	negative	negative	negative	6.0	negative	small	1.008	not_reported	negative	not_reported	0	1	0	not_reported	not_reported	not_reported	not_reported	1	not_reported	0	not_reported	not_reported	not_reported	0	not_reported	not_reported	not_reported	not_reported	not_reported	not_reported	not_reported	not_reported	not_reported	not_reported	0	not_reported	not_reported	ABDOMINAL PAIN	58	Female	Black or African American	Non-Hispanic	English	Single	Not Employed	Medicaid	Discharge	Car	1	1	1	1	1	2	2	2	2	2	4	4	4	4	4	5	5	5	5	5	1	1	1	1	1	3	3	3	3	3	not_reported	not_reported	not_reported	not_reported	not_reported	ROOM	ROOM	1	1	not_reported	1	2	2	3	2	3	1	1	3	2	2	3	2	4	4	3	1	4	1	4	3	5	5	4	4	3	2	2	No	No	No	No	No	No	No	No	No	No	No	No	No	No	No	No	No	No	No	No	No	No	No	No	No	No	No	No	No	No	No	No	No	No	No	No	No	No	No	No	No	No	No	No	No	No	Yes	No	No	No	No	No	No	No	No	No	No	No	No	No	No	No	No	No	Yes	Yes	No	No	No	No	No	Yes	No	No	No	No	No	No	No	No	No	No	No	No	No	No	No	No	No	Discharge	No	training	no	0
225	148	no	few	negative	negative	not_clear	yellow	small	negative	negative	small	negative	6.0	negative	small	1.027	not_reported	small	not_reported	0	1	0	0	0	0	not_reported	not_reported	0	0	not_reported	not_reported	not_reported	1	not_reported	not_reported	1	not_reported	not_reported	1	not_reported	not_reported	not_reported	not_reported	not_reported	not_reported	not_reported	other	20	Female	White or Caucasian	Non-Hispanic	English	Single	Part Time	Medicaid	Admit	Car	1	1	1	1	1	5	5	5	5	5	1	1	1	1	1	4	4	4	4	4	3	3	3	3	3	3	3	3	3	3	not_reported	not_reported	not_reported	not_reported	not_reported	ROOM	ROOM	1	1	not_reported	2	1	2	3	1	3	3	3	5	3	3	5	1	4	4	3	1	2	1	2	4	3	5	1	3	5	2	3	No	No	No	No	No	No	No	No	No	No	No	No	No	No	No	No	No	No	No	No	No	No	No	No	No	No	No	No	No	No	No	No	No	No	No	No	No	No	No	No	No	No	No	No	No	No	No	No	No	No	No	No	No	No	No	No	No	No	No	No	No	No	No	No	No	No	No	No	Yes	No	No	No	No	No	No	No	No	No	No	No	No	No	No	No	No	No	No	No	No	Admit	No	training	no	0
226	149	no	few	small	large	not_clear	yellow	moderate	negative	negative	small	negative	6.0	negative	small	1.035	not_reported	small	not_reported	1	1	0	0	not_reported	0	not_reported	not_reported	not_reported	0	1	not_reported	not_reported	1	not_reported	not_reported	1	not_reported	not_reported	1	not_reported	not_reported	not_reported	not_reported	0	0	not_reported	ABDOMINAL PAIN	21	Female	Other	Hispanic or Latino	English	Single	Full Time	Medicaid	Discharge	Car	1	1	1	1	1	1	1	1	1	1	1	1	1	1	1	3	3	3	3	3	2	2	2	2	2	5	5	5	5	5	not_reported	not_reported	not_reported	not_reported	not_reported	ROOM	ROOM	not_reported	not_reported	not_reported	4	3	3	2	3	1	3	5	1	2	3	3	1	3	3	5	3	4	4	2	2	2	5	2	3	3	1	3	No	No	No	No	No	No	No	No	No	No	No	No	No	No	No	No	No	No	No	No	No	No	No	No	No	No	No	No	No	No	No	No	No	No	No	No	No	No	No	No	No	No	No	No	No	No	No	Yes	No	No	No	No	No	No	No	No	No	No	No	No	No	No	No	No	No	No	No	No	No	No	No	No	No	No	No	No	No	No	No	No	No	No	No	No	No	No	No	No	No	Discharge	No	training	no	0
227	150	no	few	small	negative	clear	yellow	not_reported	negative	negative	small	negative	6.0	small	small	1.028	not_reported	moderate	0	1	1	0	0	0	0	0	0	1	0	0	0	0	1	not_reported	0	1	not_reported	not_reported	1	not_reported	0	0	0	0	0	not_reported	ABDOMINAL PAIN	59	Female	White or Caucasian	Non-Hispanic	English	Widowed	Disabled	Medicare	Admit	EMS	5	5	5	5	5	1	1	1	1	1	1	1	1	1	1	4	4	4	4	4	3	3	3	3	3	2	2	2	2	2	not_reported	not_reported	not_reported	not_reported	not_reported	ROOM	ROOM	not_reported	not_reported	not_reported	2	2	5	3	1	1	3	5	1	4	1	2	1	4	4	3	3	4	4	4	3	3	3	4	4	3	1	1	Yes	No	No	No	No	No	No	No	Yes	No	No	No	No	No	No	No	No	No	No	No	No	No	No	No	No	No	No	No	No	No	No	No	No	No	No	Yes	No	No	No	No	No	No	Yes	No	No	No	No	Yes	No	Yes	No	No	No	No	No	No	No	No	No	No	No	No	No	No	No	Yes	Yes	No	No	No	No	No	No	Yes	No	No	No	No	No	No	No	No	Yes	No	No	No	No	No	No	Admit	Yes	training	yes	0
228	151	no	not_reported	negative	negative	clear	yellow	not_reported	negative	negative	negative	negative	7.0	negative	not_reported	1.014	not_reported	not_reported	not_reported	not_reported	1	not_reported	0	0	0	not_reported	not_reported	1	0	not_reported	not_reported	not_reported	not_reported	1	not_reported	1	not_reported	1	1	not_reported	not_reported	not_reported	not_reported	not_reported	not_reported	0	FATIGUE	63	Female	White or Caucasian	Non-Hispanic	English	Divorced	Disabled	Medicare	Admit	EMS	4	4	4	4	4	5	5	5	5	5	3	3	3	3	3	2	2	2	2	2	3	3	3	3	3	2	2	2	2	2	not_reported	not_reported	not_reported	not_reported	not_reported	ROOM	ROOM	1	1	not_reported	2	5	5	2	2	1	5	1	3	4	4	2	2	2	2	3	1	4	3	3	3	3	1	5	2	1	5	5	Yes	No	No	No	No	No	No	No	No	No	No	No	No	No	No	No	No	No	No	No	No	No	No	No	No	No	No	No	No	No	Yes	No	No	No	No	No	No	No	No	No	No	No	Yes	No	No	No	No	Yes	Yes	No	No	No	No	No	No	No	No	No	No	No	No	No	No	No	No	Yes	Yes	No	No	No	Yes	Yes	No	No	Yes	No	No	No	No	Yes	No	No	No	No	No	No	No	No	Yes	Admit	Yes	training	yes	0
229	151	no	few	negative	moderate	clear	yellow	small	negative	negative	negative	negative	8.0	negative	moderate	1.019	not_reported	moderate	1	1	1	not_reported	0	not_reported	0	not_reported	not_reported	0	0	0	0	not_reported	not_reported	not_reported	0	1	not_reported	0	1	not_reported	1	0	0	0	0	not_reported	FLANK PAIN	47	Female	White or Caucasian	Non-Hispanic	English	Married	Full Time	Commercial	Discharge	Car	1	1	1	1	1	5	5	5	5	5	1	1	1	1	1	4	4	4	4	4	1	1	1	1	1	not_reported	not_reported	not_reported	not_reported	not_reported	not_reported	not_reported	not_reported	not_reported	not_reported	ROOM	ROOM	1	1	not_reported	not_reported	not_reported	1	2	not_reported	1	3	1	1	4	3	3	1	1	1	2	1	5	3	2	5	2	3	2	1	5	3	1	Yes	No	No	No	No	No	No	No	No	No	No	No	No	No	No	No	No	No	No	No	No	No	No	No	No	No	No	No	No	No	No	No	No	No	No	No	No	No	No	No	No	No	No	No	No	No	No	No	No	No	No	No	No	No	No	No	No	No	No	No	No	No	No	No	No	No	No	No	No	No	No	No	No	No	No	No	No	No	No	No	No	No	No	No	No	No	No	No	No	Discharge	Yes	training	yes	0
230	152	yes	few	negative	small	clear	yellow	large	negative	negative	negative	negative	7.0	negative	small	1.02	negative	small	not_reported	0	1	0	not_reported	not_reported	not_reported	not_reported	0	not_reported	0	not_reported	not_reported	0	0	not_reported	not_reported	1	not_reported	0	1	0	0	not_reported	0	1	0	not_reported	DYSURIA	35	Female	Black or African American	Non-Hispanic	English	Single	Full Time	Commercial	Discharge	Car	1	1	1	1	1	3	3	3	3	3	2	2	2	2	2	1	1	1	1	1	not_reported	not_reported	not_reported	not_reported	not_reported	3	3	3	3	3	not_reported	not_reported	not_reported	not_reported	not_reported	ROOM	ROOM	1	1	not_reported	not_reported	not_reported	not_reported	not_reported	not_reported	not_reported	not_reported	not_reported	not_reported	not_reported	not_reported	not_reported	not_reported	not_reported	not_reported	not_reported	not_reported	not_reported	not_reported	not_reported	not_reported	not_reported	not_reported	not_reported	not_reported	not_reported	not_reported	not_reported	Yes	No	No	No	No	No	No	No	No	No	No	No	No	No	No	No	No	No	No	No	No	No	No	No	No	No	No	No	No	No	No	No	No	No	No	No	No	No	No	No	No	No	No	No	No	No	No	No	No	No	No	No	No	No	No	No	No	No	No	No	No	No	No	No	No	No	No	No	No	No	No	No	No	No	No	No	No	No	No	No	No	No	No	No	No	No	No	No	No	Discharge	Yes	training	yes	0
231	153	no	not_reported	negative	small	clear	yellow	small	negative	negative	negative	negative	6.0	negative	small	1.022	not_reported	small	0	1	1	0	0	0	not_reported	0	not_reported	0	0	not_reported	not_reported	not_reported	1	not_reported	not_reported	1	not_reported	not_reported	1	not_reported	not_reported	not_reported	not_reported	0	not_reported	not_reported	ABDOMINAL PAIN	64	Male	Unknown	Non-Hispanic	English	Married	Retired	Commercial	Admit	EMS	5	5	5	5	5	1	1	1	1	1	4	4	4	4	4	1	1	1	1	1	3	3	3	3	3	5	5	5	5	5	not_reported	not_reported	not_reported	not_reported	not_reported	ROOM	ROOM	1	1	not_reported	2	1	3	4	2	1	2	2	5	5	2	1	2	3	3	4	3	4	3	5	4	4	5	2	3	5	5	3	No	No	No	No	No	No	No	No	No	No	No	No	No	No	No	No	No	No	No	No	No	No	No	No	No	No	No	No	No	No	No	No	No	No	No	Yes	No	No	No	No	No	No	Yes	No	No	No	No	No	No	Yes	No	No	No	Yes	No	No	No	No	No	No	No	No	No	No	No	Yes	No	No	No	No	No	Yes	No	No	No	No	No	No	No	No	No	No	Yes	No	No	No	No	No	No	Admit	No	training	no	0
232	154	no	not_reported	negative	small	clear	yellow	small	negative	negative	negative	negative	6.0	negative	small	1.022	not_reported	small	0	1	1	0	0	0	not_reported	0	not_reported	0	0	not_reported	not_reported	not_reported	1	not_reported	not_reported	1	not_reported	not_reported	1	not_reported	not_reported	not_reported	not_reported	0	not_reported	not_reported	ABDOMINAL PAIN	64	Male	Unknown	Non-Hispanic	English	Married	Retired	Commercial	Admit	EMS	5	5	5	5	5	1	1	1	1	1	4	4	4	4	4	1	1	1	1	1	3	3	3	3	3	5	5	5	5	5	not_reported	not_reported	not_reported	not_reported	not_reported	ROOM	ROOM	1	1	not_reported	2	1	3	4	2	1	2	2	5	5	2	1	2	3	3	4	3	4	3	5	4	4	5	2	3	5	5	3	No	No	No	No	No	No	No	No	No	No	No	No	No	No	No	No	No	No	No	No	No	No	No	No	No	No	No	No	No	No	No	No	No	No	No	Yes	No	No	No	No	No	No	Yes	No	No	No	No	No	No	Yes	No	No	No	Yes	No	No	No	No	No	No	No	No	No	No	No	Yes	No	No	No	No	No	Yes	No	No	No	No	No	No	No	No	No	No	Yes	No	No	No	No	No	No	Admit	No	training	no	0
233	155	no	not_reported	negative	negative	clear	yellow	not_reported	negative	negative	negative	negative	6.0	negative	not_reported	1.023	not_reported	not_reported	not_reported	not_reported	1	0	0	0	0	not_reported	not_reported	not_reported	0	not_reported	not_reported	not_reported	1	not_reported	not_reported	1	not_reported	not_reported	1	not_reported	not_reported	not_reported	not_reported	not_reported	not_reported	not_reported	ABDOMINAL PAIN	50	Male	Other	Hispanic or Latino	English	Married	Not Employed	Medicaid	Discharge	Car	4	4	4	4	4	2	2	2	2	2	1	1	1	1	1	5	5	5	5	5	1	1	1	1	1	2	2	2	2	2	not_reported	not_reported	not_reported	not_reported	not_reported	ROOM	ROOM	not_reported	not_reported	not_reported	1	1	1	2	1	3	1	1	3	2	3	2	2	4	4	5	1	2	5	4	4	5	5	2	4	5	3	1	Yes	No	No	No	No	No	No	No	No	No	No	No	No	No	No	No	No	No	No	No	No	No	No	No	No	No	No	No	No	No	No	No	No	No	No	No	No	No	No	No	No	No	No	No	No	No	No	No	Yes	No	No	No	No	No	No	No	No	No	No	No	No	No	No	No	No	Yes	No	No	No	Yes	No	Yes	No	No	No	No	No	No	No	No	No	No	No	No	No	No	No	No	No	Discharge	Yes	training	yes	0
234	156	no	few	negative	small	not_clear	yellow	small	negative	negative	negative	negative	6.0	negative	moderate	1.024	not_reported	small	not_reported	0	1	0	0	0	0	not_reported	not_reported	not_reported	not_reported	not_reported	not_reported	not_reported	0	not_reported	not_reported	1	not_reported	not_reported	1	not_reported	not_reported	not_reported	not_reported	1	0	not_reported	FLANK PAIN	71	Male	White or Caucasian	Non-Hispanic	Non-English	Married	Retired	Commercial	Discharge	Car	4	4	4	4	4	1	1	1	1	1	5	5	5	5	5	4	4	4	4	4	3	3	3	3	3	2	2	2	2	2	not_reported	not_reported	not_reported	not_reported	not_reported	ROOM	ROOM	not_reported	not_reported	not_reported	not_reported	not_reported	not_reported	not_reported	not_reported	not_reported	not_reported	not_reported	not_reported	not_reported	not_reported	not_reported	not_reported	not_reported	not_reported	not_reported	not_reported	not_reported	not_reported	not_reported	not_reported	not_reported	not_reported	not_reported	not_reported	not_reported	not_reported	not_reported	No	No	No	No	No	No	No	No	No	No	No	No	No	No	No	No	No	No	No	No	No	No	No	No	No	No	No	No	No	No	No	No	No	No	No	No	No	No	No	No	No	No	Yes	No	No	No	No	No	No	No	No	No	No	No	No	No	No	No	No	No	No	No	No	No	No	Yes	No	No	No	No	No	No	No	No	No	Yes	No	No	No	No	No	No	No	No	No	No	No	No	No	Discharge	No	training	no	0
235	156	no	few	negative	negative	not_clear	yellow	moderate	negative	negative	negative	negative	6.0	negative	small	1.017	not_reported	small	not_reported	not_reported	1	1	not_reported	not_reported	not_reported	not_reported	not_reported	not_reported	1	not_reported	not_reported	not_reported	not_reported	not_reported	not_reported	1	not_reported	not_reported	not_reported	not_reported	not_reported	not_reported	not_reported	not_reported	not_reported	not_reported	FEVER	81	Female	Black or African American	Non-Hispanic	English	Divorced	Retired	Medicare	Discharge	EMS	2	2	2	2	2	2	2	2	2	2	3	3	3	3	3	1	1	1	1	1	1	1	1	1	1	1	1	1	1	1	2	2	2	2	2	NASAL	NASAL	not_reported	not_reported	not_reported	not_reported	not_reported	2	2	not_reported	1	2	1	3	3	2	1	3	5	5	4	4	2	2	4	2	4	4	1	2	2	1	2	Yes	No	No	No	No	No	No	No	No	Yes	No	No	No	No	No	No	No	No	No	No	No	No	No	No	No	No	No	No	No	No	No	No	No	No	No	No	Yes	No	No	No	No	No	Yes	No	No	No	No	No	No	No	No	No	No	Yes	Yes	No	No	Yes	No	Yes	No	Yes	No	No	No	Yes	Yes	No	No	No	No	Yes	Yes	Yes	Yes	No	No	No	No	No	No	No	No	No	No	No	No	No	Yes	Discharge	Yes	training	yes	0
236	156	no	moderate	not_reported	negative	clear	yellow	large	negative	negative	small	negative	7.5	negative	negative	1.024	not_reported	moderate	1	1	1	0	0	0	0	0	not_reported	1	0	1	0	not_reported	1	not_reported	not_reported	1	not_reported	not_reported	not_reported	not_reported	1	not_reported	0	0	0	not_reported	ABDOMINAL PAIN	36	Female	White or Caucasian	Non-Hispanic	English	Divorced	Full Time	Commercial	Discharge	Car	4	4	4	4	4	3	3	3	3	3	1	1	1	1	1	4	4	4	4	4	3	3	3	3	3	5	5	5	5	5	not_reported	not_reported	not_reported	not_reported	not_reported	ROOM	ROOM	not_reported	not_reported	not_reported	2	2	5	1	1	3	3	5	3	3	1	3	1	4	4	3	4	1	4	2	3	3	4	3	4	5	2	5	No	No	No	No	No	No	No	No	No	No	No	No	No	No	No	No	No	No	No	No	No	No	No	No	No	No	No	No	No	No	No	No	No	No	No	No	No	No	No	No	No	No	No	No	No	No	No	No	No	No	No	No	No	No	No	No	No	No	No	No	No	No	No	No	No	No	No	No	No	No	No	No	No	No	No	No	No	No	No	No	No	No	No	No	No	No	No	No	No	Discharge	No	training	no	0
237	156	no	few	negative	negative	clear	yellow	small	small	negative	negative	negative	7.0	large	small	1.018	not_reported	small	not_reported	1	1	not_reported	not_reported	not_reported	not_reported	not_reported	not_reported	1	0	not_reported	not_reported	not_reported	1	not_reported	not_reported	1	not_reported	not_reported	1	not_reported	not_reported	not_reported	0	not_reported	not_reported	not_reported	ABDOMINAL PAIN	91	Female	White or Caucasian	Non-Hispanic	English	Married	Retired	Medicare	Discharge	Other	5	5	5	5	5	3	3	3	3	3	5	5	5	5	5	4	4	4	4	4	1	1	1	1	1	2	2	2	2	2	not_reported	not_reported	not_reported	not_reported	not_reported	ROOM	ROOM	1	1	not_reported	1	1	5	3	2	3	5	1	1	5	4	4	2	2	2	2	5	4	1	2	2	2	1	5	5	1	2	5	No	No	No	No	No	No	No	Yes	No	No	No	No	No	No	No	No	No	No	No	No	No	No	No	No	No	No	No	No	No	No	No	No	No	No	No	No	No	No	No	No	No	No	Yes	Yes	No	No	Yes	No	No	No	No	No	No	No	Yes	No	No	No	No	No	No	No	No	No	No	Yes	Yes	No	No	No	No	Yes	No	Yes	Yes	No	No	No	No	No	No	No	Yes	No	Yes	No	No	Yes	Yes	Discharge	No	training	no	0
238	157	no	not_reported	negative	negative	clear	yellow	not_reported	negative	negative	negative	negative	6.0	negative	not_reported	1.015	not_reported	not_reported	not_reported	1	1	0	0	not_reported	0	not_reported	0	not_reported	0	not_reported	not_reported	not_reported	1	not_reported	not_reported	1	not_reported	not_reported	1	not_reported	not_reported	not_reported	not_reported	0	not_reported	not_reported	ABDOMINAL PAIN	49	Female	White or Caucasian	Non-Hispanic	English	Married	Self Employed	Commercial	Admit	Car	4	4	4	4	4	1	1	1	1	1	4	4	4	4	4	5	5	5	5	5	3	3	3	3	3	3	3	3	3	3	not_reported	not_reported	not_reported	not_reported	not_reported	ROOM	ROOM	1	1	not_reported	1	2	1	2	2	1	1	5	1	3	3	2	1	1	1	2	5	5	1	4	2	2	1	1	2	5	2	5	No	No	No	No	No	No	No	No	No	No	No	No	No	No	No	No	No	No	No	No	No	No	No	No	No	No	No	No	No	No	No	No	No	No	No	No	No	No	No	No	No	No	No	No	No	No	No	No	No	No	No	No	No	No	No	No	No	No	No	No	No	No	No	No	No	No	No	No	No	No	No	No	No	No	No	No	No	No	No	No	No	No	No	No	No	No	No	No	No	Admit	No	training	no	0
239	158	yes	few	negative	negative	clear	yellow	small	negative	negative	small	negative	7.0	negative	small	1.008	negative	moderate	not_reported	0	1	not_reported	0	not_reported	0	not_reported	not_reported	1	1	not_reported	not_reported	not_reported	not_reported	1	not_reported	1	not_reported	not_reported	1	not_reported	not_reported	not_reported	not_reported	not_reported	not_reported	not_reported	FEVER	87	Female	White or Caucasian	Non-Hispanic	English	Widowed	Retired	Medicare	Admit	Car	2	2	2	2	2	5	5	5	5	5	3	3	3	3	3	2	2	2	2	2	5	5	5	5	5	1	1	1	1	1	1	1	1	1	1	ROOM	ROOM	1	1	not_reported	2	1	3	1	1	not_reported	1	4	2	1	2	not_reported	2	1	2	not_reported	3	3	5	not_reported	2	not_reported	4	4	2	2	3	2	Yes	Yes	No	No	No	No	No	No	Yes	No	Yes	No	No	No	No	No	No	No	No	No	No	No	No	No	No	No	No	No	No	No	No	No	No	No	No	Yes	No	No	No	No	No	No	Yes	No	No	No	No	Yes	No	No	No	Yes	No	No	No	No	No	No	No	Yes	No	No	No	No	No	Yes	No	No	No	No	No	Yes	No	Yes	Yes	No	Yes	No	No	No	Yes	No	Yes	No	No	No	No	No	Yes	Admit	Yes	training	yes	0
240	158	no	not_reported	not_reported	negative	clear	yellow	not_reported	negative	negative	negative	negative	8.0	negative	not_reported	1.023	not_reported	not_reported	0	1	1	not_reported	1	0	0	not_reported	0	not_reported	0	0	0	not_reported	1	not_reported	0	not_reported	not_reported	not_reported	not_reported	not_reported	not_reported	not_reported	not_reported	0	0	not_reported	ABDOMINAL PAIN	19	Female	White or Caucasian	Non-Hispanic	English	Single	Student - Full Time	Commercial	Admit	Car	4	4	4	4	4	3	3	3	3	3	2	2	2	2	2	2	2	2	2	2	2	2	2	2	2	3	3	3	3	3	not_reported	not_reported	not_reported	not_reported	not_reported	ROOM	ROOM	1	1	not_reported	2	2	2	2	1	1	3	2	5	3	1	1	2	3	3	2	1	4	1	2	5	2	3	1	1	5	3	2	Yes	No	No	No	No	No	No	No	No	No	No	No	No	No	No	No	No	No	No	No	No	No	No	No	No	No	No	No	No	No	No	No	No	No	No	No	No	No	No	No	No	No	No	No	No	No	No	No	No	No	No	No	No	No	No	No	No	No	No	No	No	No	No	No	No	No	No	No	No	No	No	No	No	No	No	No	No	No	No	No	No	No	No	No	No	No	No	No	No	Admit	Yes	training	yes	0
241	158	no	few	negative	moderate	clear	yellow	moderate	negative	negative	negative	negative	6.5	negative	small	1.026	not_reported	small	not_reported	1	1	not_reported	0	not_reported	0	0	not_reported	not_reported	0	not_reported	not_reported	not_reported	1	not_reported	not_reported	not_reported	not_reported	not_reported	not_reported	not_reported	1	not_reported	0	0	not_reported	not_reported	ABDOMINAL PAIN	25	Female	Black or African American	Non-Hispanic	English	Single	Not Employed	Medicaid	Discharge	Car	1	1	1	1	1	5	5	5	5	5	2	2	2	2	2	4	4	4	4	4	3	3	3	3	3	3	3	3	3	3	not_reported	not_reported	not_reported	not_reported	not_reported	ROOM	ROOM	1	1	not_reported	not_reported	not_reported	not_reported	not_reported	not_reported	not_reported	not_reported	not_reported	not_reported	not_reported	not_reported	not_reported	not_reported	not_reported	not_reported	not_reported	not_reported	not_reported	not_reported	not_reported	not_reported	not_reported	not_reported	not_reported	not_reported	not_reported	not_reported	not_reported	No	No	No	No	No	No	No	No	No	No	No	No	No	No	No	No	No	No	No	No	No	No	No	No	No	No	No	No	No	No	No	No	No	No	No	No	No	No	No	No	No	No	No	No	No	No	No	No	No	No	No	No	No	No	No	No	No	No	No	No	No	No	No	No	No	No	No	No	No	No	No	No	No	No	No	No	No	No	No	No	No	No	No	No	No	No	No	No	No	Discharge	No	training	no	0
242	159	no	few	negative	large	not_clear	yellow	small	negative	negative	small	negative	5.5	small	moderate	1.02	negative	moderate	0	0	1	not_reported	0	not_reported	0	not_reported	not_reported	not_reported	not_reported	not_reported	not_reported	not_reported	0	not_reported	not_reported	1	not_reported	not_reported	1	not_reported	1	1	not_reported	not_reported	0	not_reported	FLANK PAIN	56	Male	Other	Hispanic or Latino	Non-English	Married	Full Time	Commercial	Admit	Car	4	4	4	4	4	1	1	1	1	1	5	5	5	5	5	5	5	5	5	5	2	2	2	2	2	3	3	3	3	3	not_reported	not_reported	not_reported	not_reported	not_reported	ROOM	ROOM	not_reported	not_reported	not_reported	not_reported	not_reported	not_reported	1	not_reported	not_reported	2	4	5	3	4	not_reported	2	1	1	not_reported	4	2	4	not_reported	1	not_reported	3	1	3	1	3	3	Yes	No	No	No	No	No	No	No	No	No	No	No	No	No	No	No	No	No	No	No	No	No	No	No	No	No	No	No	No	No	No	No	No	No	No	No	No	No	No	No	No	No	No	No	No	No	Yes	No	No	No	No	No	No	No	No	No	No	No	No	No	No	No	No	No	No	No	No	No	No	No	No	No	No	No	No	No	No	No	No	No	No	No	No	No	No	No	No	No	No	Admit	Yes	training	yes	0
243	160	no	not_reported	negative	negative	clear	yellow	not_reported	negative	negative	negative	negative	7.0	negative	not_reported	1.012	not_reported	not_reported	not_reported	1	1	0	0	not_reported	0	not_reported	not_reported	not_reported	0	0	not_reported	0	0	not_reported	not_reported	1	not_reported	0	1	not_reported	not_reported	not_reported	not_reported	0	0	not_reported	other	39	Female	White or Caucasian	Non-Hispanic	English	Married	Full Time	Commercial	Discharge	Car	1	1	1	1	1	5	5	5	5	5	2	2	2	2	2	2	2	2	2	2	2	2	2	2	2	5	5	5	5	5	not_reported	not_reported	not_reported	not_reported	not_reported	ROOM	ROOM	not_reported	not_reported	not_reported	2	1	1	1	1	3	1	1	5	3	1	3	1	2	2	5	1	4	1	2	4	5	5	1	2	3	3	1	No	No	No	No	No	No	No	No	No	No	No	No	No	No	No	No	No	No	No	No	No	No	No	No	No	No	No	No	No	No	No	No	No	No	No	No	No	No	No	No	No	No	No	No	No	No	No	No	No	No	No	No	No	No	No	No	No	No	No	No	No	No	No	No	No	No	No	No	No	No	No	No	No	No	No	No	No	No	No	No	No	No	No	No	No	No	No	No	No	Discharge	No	training	no	0
244	160	yes	few	negative	negative	clear	yellow	small	negative	negative	small	negative	5.0	negative	small	1.012	negative	moderate	not_reported	0	1	0	0	not_reported	0	not_reported	not_reported	1	1	not_reported	not_reported	not_reported	0	not_reported	not_reported	1	1	not_reported	not_reported	not_reported	0	not_reported	not_reported	0	not_reported	1	FEVER	64	Male	White or Caucasian	Non-Hispanic	English	Single	Disabled	Medicare	Admit	EMS	3	3	3	3	3	3	3	3	3	3	3	3	3	3	3	3	3	3	3	3	1	1	1	1	1	1	1	1	1	1	not_reported	not_reported	not_reported	not_reported	not_reported	ROOM	ROOM	1	1	not_reported	1	2	1	3	1	not_reported	3	4	5	4	2	not_reported	2	3	3	not_reported	3	4	3	not_reported	2	not_reported	1	2	3	1	2	1	Yes	No	No	No	No	No	No	No	No	Yes	No	No	No	No	No	No	No	No	No	Yes	No	No	No	No	No	No	No	No	No	No	No	No	No	No	No	No	No	No	No	No	No	No	Yes	No	No	No	No	No	Yes	Yes	No	No	No	Yes	No	No	No	No	No	Yes	No	No	No	No	No	Yes	Yes	No	No	Yes	No	Yes	No	No	Yes	No	No	No	No	No	No	No	Yes	Yes	No	No	No	Yes	No	Admit	Yes	training	yes	0
245	160	no	many	not_reported	moderate	clear	yellow	not_reported	negative	negative	negative	negative	6.0	small	moderate	1.009	not_reported	small	not_reported	0	1	not_reported	not_reported	not_reported	not_reported	not_reported	not_reported	not_reported	0	not_reported	not_reported	0	1	not_reported	0	1	not_reported	not_reported	not_reported	not_reported	0	1	1	not_reported	0	not_reported	FEMALE GU PROBLEM	93	Female	White or Caucasian	Non-Hispanic	English	Widowed	Retired	Medicare	Discharge	Car	4	4	4	4	4	3	3	3	3	3	5	5	5	5	5	3	3	3	3	3	1	1	1	1	1	3	3	3	3	3	not_reported	not_reported	not_reported	not_reported	not_reported	ROOM	ROOM	not_reported	not_reported	not_reported	not_reported	not_reported	not_reported	not_reported	not_reported	not_reported	not_reported	not_reported	not_reported	not_reported	not_reported	not_reported	not_reported	not_reported	not_reported	not_reported	not_reported	not_reported	not_reported	not_reported	not_reported	not_reported	not_reported	not_reported	not_reported	not_reported	not_reported	not_reported	No	No	No	No	No	No	No	No	No	No	No	No	No	No	No	No	No	No	No	No	No	No	No	No	No	No	No	No	No	No	No	No	No	No	No	No	No	No	No	No	No	No	Yes	No	No	No	No	No	No	No	No	No	No	No	No	No	No	No	No	No	No	No	No	No	No	Yes	No	No	No	No	No	No	No	Yes	Yes	No	No	No	No	No	No	No	Yes	No	No	No	No	Yes	Yes	Discharge	No	training	no	0
246	160	no	few	negative	small	clear	yellow	small	negative	negative	negative	negative	7.5	negative	small	1.01	not_reported	small	not_reported	1	1	not_reported	0	0	not_reported	0	not_reported	not_reported	1	not_reported	not_reported	not_reported	not_reported	1	not_reported	1	not_reported	not_reported	1	not_reported	not_reported	not_reported	not_reported	not_reported	not_reported	not_reported	FEVER	56	Female	White or Caucasian	Non-Hispanic	English	Married	Full Time	Commercial	Discharge	Car	4	4	4	4	4	1	1	1	1	1	3	3	3	3	3	2	2	2	2	2	3	3	3	3	3	2	2	2	2	2	not_reported	not_reported	not_reported	not_reported	not_reported	ROOM	ROOM	1	1	not_reported	not_reported	not_reported	4	3	not_reported	1	1	2	2	1	3	4	1	3	3	4	3	2	3	3	5	2	5	1	3	5	3	4	No	No	No	No	No	No	No	No	No	No	No	No	No	No	No	No	No	No	No	No	No	No	No	No	No	No	No	No	No	No	No	No	No	No	No	No	No	No	No	No	No	No	No	No	No	No	No	No	No	No	No	No	No	No	No	No	No	No	No	No	No	No	No	No	No	Yes	No	No	No	No	No	Yes	No	No	No	No	No	No	No	No	No	No	No	No	No	No	Yes	No	No	Discharge	No	training	no	0
247	160	no	moderate	negative	negative	not_clear	yellow	moderate	negative	small	negative	negative	6.0	negative	negative	1.027	not_reported	small	not_reported	1	1	not_reported	not_reported	not_reported	not_reported	not_reported	not_reported	0	0	0	0	0	1	not_reported	not_reported	1	not_reported	not_reported	1	not_reported	0	not_reported	0	0	0	not_reported	ABDOMINAL PAIN	28	Female	White or Caucasian	Non-Hispanic	English	Single	Not Employed	Medicaid	Discharge	Car	2	2	2	2	2	1	1	1	1	1	2	2	2	2	2	2	2	2	2	2	3	3	3	3	3	5	5	5	5	5	not_reported	not_reported	not_reported	not_reported	not_reported	ROOM	ROOM	1	1	not_reported	2	1	1	2	1	3	3	1	3	2	1	3	1	1	1	3	1	4	1	2	4	5	3	2	1	5	2	1	Yes	No	No	No	No	No	No	No	No	No	No	No	No	No	No	No	No	No	No	No	No	No	No	No	No	No	No	No	No	No	No	No	No	No	No	No	No	No	No	No	No	No	No	No	No	No	No	No	No	No	No	No	No	No	No	No	No	No	No	No	No	No	No	No	No	No	No	No	No	No	No	No	No	No	No	No	No	No	No	No	No	No	No	No	No	No	No	No	No	Discharge	Yes	training	yes	0
248	160	no	not_reported	negative	negative	clear	yellow	not_reported	negative	negative	negative	negative	6.5	negative	not_reported	1.004	not_reported	not_reported	not_reported	not_reported	1	not_reported	not_reported	not_reported	not_reported	not_reported	not_reported	1	0	not_reported	not_reported	not_reported	not_reported	1	not_reported	not_reported	not_reported	not_reported	1	not_reported	not_reported	not_reported	not_reported	not_reported	not_reported	not_reported	FATIGUE	92	Male	White or Caucasian	Non-Hispanic	English	Single	Retired	Medicare	Admit	EMS	1	1	1	1	1	1	1	1	1	1	2	2	2	2	2	2	2	2	2	2	1	1	1	1	1	3	3	3	3	3	not_reported	not_reported	not_reported	not_reported	not_reported	ROOM	ROOM	not_reported	not_reported	not_reported	not_reported	not_reported	2	2	not_reported	1	2	4	2	4	2	3	2	2	2	2	1	2	5	4	4	2	2	3	5	3	4	2	No	No	No	No	No	No	No	No	No	No	No	No	No	No	No	No	No	No	No	No	No	No	No	No	No	No	No	No	No	No	No	No	No	No	No	No	No	No	No	No	No	No	No	No	No	No	No	No	No	No	No	No	No	No	No	No	No	No	No	No	No	No	No	No	No	No	No	No	No	No	No	No	No	No	No	No	No	No	No	No	No	No	No	No	No	No	No	No	Yes	Admit	No	training	no	0
249	160	no	moderate	negative	large	not_clear	yellow	moderate	negative	negative	small	negative	6.0	negative	small	1.026	not_reported	moderate	not_reported	1	1	not_reported	not_reported	not_reported	not_reported	not_reported	not_reported	0	0	not_reported	not_reported	0	1	not_reported	0	1	not_reported	not_reported	1	not_reported	0	not_reported	0	not_reported	not_reported	not_reported	ABDOMINAL PAIN	31	Female	White or Caucasian	Hispanic or Latino	English	Single	Full Time	Medicaid	Discharge	Car	4	4	4	4	4	1	1	1	1	1	3	3	3	3	3	3	3	3	3	3	3	3	3	3	3	5	5	5	5	5	not_reported	not_reported	not_reported	not_reported	not_reported	ROOM	ROOM	1	1	not_reported	2	1	5	2	1	3	3	4	1	4	1	5	1	3	1	5	1	1	1	1	1	3	1	4	1	5	3	5	No	No	No	No	No	No	No	No	No	No	No	No	No	No	No	No	No	No	No	No	No	No	No	No	No	No	No	No	No	No	No	No	No	No	No	No	No	No	No	No	No	No	No	No	No	No	No	No	No	No	No	No	No	No	No	No	No	No	No	No	No	No	No	No	No	No	No	No	No	No	No	No	No	No	No	No	No	No	No	No	No	No	No	No	No	No	No	No	No	Discharge	No	training	no	0
250	160	no	not_reported	negative	negative	clear	yellow	not_reported	negative	negative	negative	negative	6.5	negative	not_reported	1.013	not_reported	not_reported	not_reported	1	1	not_reported	0	not_reported	0	not_reported	not_reported	1	0	not_reported	not_reported	0	1	not_reported	not_reported	1	0	1	1	not_reported	not_reported	not_reported	not_reported	0	not_reported	not_reported	other	79	Female	Other	Hispanic or Latino	Non-English	Widowed	Retired	Medicare	Admit	EMS	4	4	4	4	4	1	1	1	1	1	1	1	1	1	1	3	3	3	3	3	5	5	5	5	5	5	5	5	5	5	not_reported	not_reported	not_reported	not_reported	not_reported	ROOM	ROOM	1	1	not_reported	2	5	1	3	2	1	1	5	3	4	2	4	2	2	2	3	4	1	4	4	2	3	4	2	2	1	3	2	No	No	No	No	No	No	No	No	No	No	No	No	No	No	No	No	No	No	No	No	No	No	No	No	No	No	No	No	No	No	No	No	No	No	No	No	No	No	No	No	No	No	Yes	No	No	No	No	No	No	Yes	No	No	No	No	No	No	No	No	No	No	No	No	No	No	Yes	Yes	No	No	No	No	No	Yes	No	No	No	No	No	No	No	No	No	No	No	No	No	No	Yes	No	No	Admit	No	training	no	0
251	160	no	few	negative	moderate	clear	yellow	small	negative	negative	negative	negative	6.0	small	moderate	1.018	not_reported	small	not_reported	0	1	0	0	0	0	not_reported	0	not_reported	0	0	0	0	1	not_reported	not_reported	1	not_reported	not_reported	1	not_reported	not_reported	not_reported	not_reported	0	0	not_reported	ABDOMINAL PAIN	21	Female	White or Caucasian	Non-Hispanic	English	Single	Full Time	Other	Discharge	Car	1	1	1	1	1	3	3	3	3	3	2	2	2	2	2	1	1	1	1	1	3	3	3	3	3	5	5	5	5	5	not_reported	not_reported	not_reported	not_reported	not_reported	ROOM	ROOM	not_reported	not_reported	not_reported	not_reported	not_reported	not_reported	not_reported	not_reported	not_reported	not_reported	not_reported	not_reported	not_reported	not_reported	not_reported	not_reported	not_reported	not_reported	not_reported	not_reported	not_reported	not_reported	not_reported	not_reported	not_reported	not_reported	not_reported	not_reported	not_reported	not_reported	not_reported	No	No	No	No	No	No	No	No	No	No	No	No	No	No	No	No	No	No	No	No	No	No	No	No	No	No	No	No	No	No	No	No	No	No	No	No	No	No	No	No	No	No	No	No	No	No	No	No	No	No	No	No	No	No	No	No	No	No	No	No	No	No	No	No	No	No	No	No	No	No	No	No	No	No	No	No	No	No	No	No	No	No	No	No	No	No	No	No	Yes	Discharge	No	training	no	0
252	160	no	few	not_reported	negative	clear	yellow	moderate	negative	negative	small	negative	6.0	negative	negative	1.013	not_reported	small	not_reported	0	1	not_reported	0	not_reported	0	not_reported	not_reported	1	0	not_reported	not_reported	not_reported	1	not_reported	not_reported	1	not_reported	not_reported	1	not_reported	1	not_reported	not_reported	1	1	not_reported	FEMALE GU PROBLEM	78	Female	White or Caucasian	Non-Hispanic	English	Married	Retired	Medicare	Discharge	Car	5	5	5	5	5	1	1	1	1	1	5	5	5	5	5	5	5	5	5	5	3	3	3	3	3	4	4	4	4	4	not_reported	not_reported	not_reported	not_reported	not_reported	ROOM	ROOM	not_reported	not_reported	not_reported	not_reported	not_reported	5	1	not_reported	3	1	3	3	1	3	5	2	3	3	3	1	2	1	3	5	3	3	2	3	3	2	5	No	No	No	No	No	No	Yes	No	No	Yes	No	No	No	No	No	No	Yes	No	No	No	No	No	No	No	No	No	No	No	No	No	No	No	No	No	Yes	No	No	No	No	No	No	No	No	No	No	No	No	Yes	No	No	No	No	No	No	No	No	No	No	No	No	No	No	No	No	Yes	Yes	No	No	No	No	No	No	No	Yes	Yes	No	Yes	No	No	No	No	No	Yes	No	No	No	Yes	No	Yes	Discharge	No	training	no	0
253	161	no	few	negative	large	clear	yellow	not_reported	moderate	negative	negative	negative	7.0	moderate	moderate	1.014	not_reported	small	not_reported	1	1	0	0	not_reported	0	not_reported	not_reported	0	0	not_reported	not_reported	not_reported	1	not_reported	not_reported	1	not_reported	not_reported	1	not_reported	1	0	not_reported	0	1	not_reported	ABDOMINAL PAIN	38	Male	Asian	Non-Hispanic	English	Married	Full Time	Other	Discharge	Car	5	5	5	5	5	1	1	1	1	1	4	4	4	4	4	5	5	5	5	5	2	2	2	2	2	4	4	4	4	4	not_reported	not_reported	not_reported	not_reported	not_reported	ROOM	ROOM	1	1	not_reported	4	2	3	2	2	1	1	5	5	2	3	3	4	3	4	4	3	5	4	5	5	4	3	3	4	5	3	3	No	No	No	No	No	No	No	No	No	No	No	No	No	No	No	No	No	No	No	No	No	No	No	No	No	No	No	No	No	No	No	No	No	No	No	No	No	No	No	No	No	No	No	No	No	No	No	No	No	No	No	No	No	No	Yes	No	No	No	No	No	No	No	No	No	No	No	No	No	No	No	No	No	No	No	No	No	No	No	No	No	No	No	No	No	No	No	No	No	No	Discharge	No	training	no	0
254	161	no	few	negative	large	not_clear	yellow	small	negative	negative	negative	negative	6.0	small	moderate	1.027	not_reported	small	not_reported	0	1	0	0	not_reported	0	not_reported	not_reported	0	0	not_reported	not_reported	not_reported	1	not_reported	not_reported	1	not_reported	not_reported	1	not_reported	1	not_reported	0	0	not_reported	not_reported	ABDOMINAL PAIN	50	Male	Other	Hispanic or Latino	Non-English	Married	Full Time	Commercial	Discharge	Car	4	4	4	4	4	3	3	3	3	3	1	1	1	1	1	4	4	4	4	4	3	3	3	3	3	2	2	2	2	2	not_reported	not_reported	not_reported	not_reported	not_reported	ROOM	ROOM	not_reported	not_reported	not_reported	1	1	2	2	not_reported	1	2	1	3	2	3	1	1	4	4	4	1	5	3	2	2	4	1	not_reported	3	5	3	2	No	No	No	No	No	No	No	No	No	No	No	No	No	No	No	No	No	No	No	No	No	No	No	No	No	No	No	No	No	No	No	No	No	No	No	No	No	No	No	No	No	No	No	No	No	No	No	No	No	No	No	No	No	No	No	No	No	No	No	No	No	No	No	No	No	No	No	No	No	No	No	No	No	No	No	No	No	No	No	No	No	No	No	No	No	No	No	No	No	Discharge	No	training	no	0
255	161	no	few	not_reported	small	not_clear	yellow	moderate	negative	negative	small	negative	6.0	negative	small	1.042	not_reported	moderate	0	1	1	0	0	0	1	not_reported	not_reported	0	0	1	0	not_reported	1	not_reported	1	1	not_reported	not_reported	1	not_reported	1	0	0	0	not_reported	not_reported	ABDOMINAL PAIN	23	Female	Black or African American	Non-Hispanic	English	Single	Full Time	Medicaid	Discharge	Car	5	5	5	5	5	3	3	3	3	3	2	2	2	2	2	3	3	3	3	3	3	3	3	3	3	3	3	3	3	3	not_reported	not_reported	not_reported	not_reported	not_reported	ROOM	ROOM	not_reported	not_reported	not_reported	not_reported	not_reported	2	1	not_reported	3	3	1	5	3	3	3	2	3	1	2	3	1	3	5	2	4	5	4	1	3	3	1	Yes	No	No	No	No	No	No	No	No	No	No	No	No	No	No	No	No	No	No	No	No	No	No	No	No	No	No	No	No	No	No	No	No	No	No	No	No	No	No	No	No	No	No	No	No	No	No	No	No	No	No	No	No	No	No	No	No	No	No	No	No	No	No	No	No	No	No	No	No	No	No	No	No	No	No	No	No	No	No	No	No	No	No	No	No	No	No	No	No	Discharge	Yes	training	yes	0
256	162	no	few	negative	large	not_clear	yellow	not_reported	small	negative	negative	negative	6.5	negative	moderate	1.014	not_reported	small	not_reported	1	not_reported	1	not_reported	not_reported	not_reported	not_reported	not_reported	not_reported	not_reported	not_reported	not_reported	not_reported	1	not_reported	not_reported	1	not_reported	not_reported	1	not_reported	not_reported	not_reported	not_reported	not_reported	not_reported	not_reported	other	91	Male	White or Caucasian	Non-Hispanic	English	Married	Retired	Commercial	Discharge	EMS	4	4	4	4	4	3	3	3	3	3	5	5	5	5	5	5	5	5	5	5	3	3	3	3	3	4	4	4	4	4	not_reported	not_reported	not_reported	not_reported	not_reported	ROOM	ROOM	1	1	not_reported	not_reported	not_reported	1	2	not_reported	1	1	not_reported	4	2	1	3	4	4	4	5	5	5	1	3	5	5	3	not_reported	3	3	4	2	Yes	No	No	No	No	No	No	No	No	No	No	No	No	No	No	No	No	No	No	No	No	No	No	No	No	No	No	No	No	No	No	No	No	No	No	No	No	No	No	No	No	No	Yes	No	No	No	No	No	Yes	No	No	No	No	No	No	No	No	No	No	No	No	No	No	No	No	No	Yes	No	No	No	No	No	No	No	No	No	No	No	No	No	No	No	No	No	No	No	Yes	Yes	No	Discharge	Yes	training	yes	0
257	163	no	few	not_reported	large	not_clear	yellow	not_reported	negative	moderate	negative	negative	5.5	small	moderate	1.034	not_reported	moderate	not_reported	0	1	not_reported	not_reported	not_reported	not_reported	not_reported	not_reported	not_reported	1	not_reported	not_reported	not_reported	not_reported	not_reported	not_reported	1	not_reported	not_reported	1	not_reported	not_reported	not_reported	not_reported	not_reported	not_reported	not_reported	FEVER	45	Female	White or Caucasian	Non-Hispanic	English	Single	Not Employed	Medicaid	Discharge	Car	3	3	3	3	3	2	2	2	2	2	1	1	1	1	1	3	3	3	3	3	1	1	1	1	1	4	4	4	4	4	not_reported	not_reported	not_reported	not_reported	not_reported	ROOM	ROOM	not_reported	not_reported	not_reported	not_reported	not_reported	not_reported	1	not_reported	not_reported	1	5	3	2	3	not_reported	1	1	2	not_reported	2	3	2	not_reported	4	not_reported	3	1	3	1	3	2	No	No	No	No	No	No	No	No	No	No	No	No	No	No	No	No	No	No	No	No	No	No	No	No	No	No	No	No	No	No	No	No	No	No	No	No	No	No	No	No	No	No	Yes	No	No	No	No	No	No	No	No	No	No	Yes	No	No	No	No	No	No	No	No	No	No	No	No	No	No	No	No	No	No	No	No	No	No	No	No	No	No	No	No	No	Yes	No	No	No	No	No	Discharge	No	training	no	0
258	163	no	few	negative	negative	clear	yellow	small	negative	negative	small	negative	7.0	negative	small	1.017	not_reported	small	not_reported	1	1	0	0	not_reported	0	not_reported	not_reported	not_reported	0	not_reported	not_reported	not_reported	1	not_reported	not_reported	1	not_reported	1	1	not_reported	not_reported	not_reported	0	0	0	not_reported	EMESIS	77	Female	White or Caucasian	Non-Hispanic	Non-English	Widowed	Retired	Commercial	Admit	EMS	5	5	5	5	5	1	1	1	1	1	5	5	5	5	5	5	5	5	5	5	3	3	3	3	3	5	5	5	5	5	not_reported	not_reported	not_reported	not_reported	not_reported	ROOM	ROOM	1	1	not_reported	1	2	4	2	2	1	2	5	3	3	1	3	2	1	1	4	1	4	1	5	3	2	3	1	1	3	2	4	Yes	No	No	No	No	No	No	No	No	No	No	No	No	No	No	No	No	No	No	No	No	No	No	No	No	No	No	No	No	No	No	No	No	No	No	No	No	No	No	No	No	No	Yes	No	No	No	Yes	No	No	No	No	No	No	No	No	No	No	No	No	No	No	No	No	No	No	Yes	No	No	No	No	No	No	No	No	No	No	No	No	No	No	No	No	Yes	No	No	No	No	Yes	No	Admit	Yes	training	yes	0
259	163	no	few	negative	negative	not_clear	yellow	not_reported	large	moderate	negative	negative	7.0	negative	negative	1.031	not_reported	small	not_reported	not_reported	not_reported	not_reported	not_reported	not_reported	not_reported	not_reported	not_reported	not_reported	not_reported	not_reported	not_reported	not_reported	not_reported	not_reported	not_reported	not_reported	not_reported	not_reported	not_reported	not_reported	not_reported	not_reported	not_reported	not_reported	not_reported	not_reported	ALTERED MENTAL STATUS	63	Male	White or Caucasian	Non-Hispanic	English	Married	Retired	Commercial	Admit	Car	4	4	4	4	4	5	5	5	5	5	4	4	4	4	4	3	3	3	3	3	3	3	3	3	3	3	3	3	3	3	not_reported	not_reported	not_reported	not_reported	not_reported	ROOM	ROOM	1	1	not_reported	1	1	1	2	2	1	2	1	2	3	3	3	5	1	1	5	5	2	5	3	5	5	5	1	1	5	5	1	No	No	No	No	No	No	No	No	No	No	No	No	Yes	No	No	No	No	No	No	No	No	No	No	No	No	No	No	No	No	No	No	No	No	No	No	No	No	No	No	No	No	No	Yes	No	No	No	No	No	No	No	No	No	No	No	Yes	No	No	No	No	No	No	No	No	No	No	No	No	No	No	No	No	No	No	No	Yes	No	Yes	No	No	No	No	No	Yes	No	No	No	Yes	No	No	Admit	No	training	no	0
260	163	no	not_reported	negative	negative	clear	yellow	not_reported	negative	negative	negative	negative	6.0	negative	not_reported	1.017	not_reported	not_reported	not_reported	0	1	1	0	not_reported	0	not_reported	not_reported	1	0	not_reported	not_reported	1	not_reported	not_reported	not_reported	1	not_reported	not_reported	1	not_reported	0	0	0	0	0	0	FALL	82	Male	White or Caucasian	Non-Hispanic	English	Married	Retired	Commercial	Admit	EMS	5	5	5	5	5	5	5	5	5	5	4	4	4	4	4	3	3	3	3	3	3	3	3	3	3	4	4	4	4	4	not_reported	not_reported	not_reported	not_reported	not_reported	ROOM	ROOM	not_reported	not_reported	not_reported	1	3	5	1	5	3	5	4	5	2	2	5	2	5	5	3	1	4	1	1	4	1	1	1	5	3	5	5	No	No	No	No	No	No	No	No	No	No	No	No	No	No	No	No	No	No	No	No	No	No	No	No	No	No	No	No	No	No	No	No	No	No	No	No	No	No	No	No	No	No	Yes	No	No	No	No	No	No	No	No	No	No	Yes	No	No	No	No	No	No	No	No	No	No	Yes	Yes	No	No	No	No	No	Yes	No	Yes	Yes	No	No	No	No	No	No	No	Yes	Yes	No	No	No	Yes	Yes	Admit	No	training	no	0
261	164	no	many	negative	negative	not_clear	yellow	large	negative	negative	small	negative	6.0	negative	small	1.026	not_reported	moderate	not_reported	0	1	0	not_reported	not_reported	not_reported	not_reported	not_reported	not_reported	0	not_reported	not_reported	not_reported	not_reported	not_reported	not_reported	1	0	1	not_reported	not_reported	not_reported	not_reported	not_reported	not_reported	not_reported	not_reported	FATIGUE	97	Female	White or Caucasian	Non-Hispanic	English	Single	Retired	Commercial	Admit	EMS	1	1	1	1	1	5	5	5	5	5	1	1	1	1	1	4	4	4	4	4	1	1	1	1	1	5	5	5	5	5	1	1	1	1	1	NASAL	NASAL	1	1	not_reported	not_reported	not_reported	5	2	not_reported	1	5	1	3	4	2	3	1	1	1	5	5	5	1	3	3	5	1	1	2	3	3	5	Yes	No	No	No	No	No	No	No	No	No	No	No	No	No	No	No	No	No	No	No	No	No	No	No	No	No	No	No	No	No	No	No	No	No	No	No	No	No	No	No	No	No	No	No	No	No	No	No	No	No	No	No	No	No	No	No	No	No	No	No	No	No	No	No	No	No	No	No	No	No	No	No	No	No	No	No	No	No	No	No	No	No	No	No	No	No	No	No	No	Admit	Yes	training	yes	0
262	165	no	not_reported	negative	negative	clear	yellow	not_reported	negative	negative	negative	negative	7.0	negative	not_reported	1.014	not_reported	not_reported	not_reported	0	1	0	0	not_reported	0	not_reported	not_reported	not_reported	not_reported	not_reported	not_reported	not_reported	not_reported	not_reported	not_reported	1	not_reported	not_reported	1	not_reported	not_reported	not_reported	not_reported	not_reported	not_reported	not_reported	URINARY TRACT INFECTION	20	Female	Other	Non-Hispanic	English	Single	Student - Full Time	Commercial	Discharge	Car	4	4	4	4	4	1	1	1	1	1	2	2	2	2	2	3	3	3	3	3	2	2	2	2	2	5	5	5	5	5	not_reported	not_reported	not_reported	not_reported	not_reported	ROOM	ROOM	1	1	not_reported	not_reported	not_reported	not_reported	not_reported	not_reported	not_reported	not_reported	not_reported	not_reported	not_reported	not_reported	not_reported	not_reported	not_reported	not_reported	not_reported	not_reported	not_reported	not_reported	not_reported	not_reported	not_reported	not_reported	not_reported	not_reported	not_reported	not_reported	not_reported	Yes	No	No	No	No	No	No	No	No	No	No	No	No	No	No	No	No	No	No	No	No	No	No	No	No	No	No	No	No	No	No	No	No	No	No	No	No	No	No	No	No	No	No	No	No	No	No	No	No	No	No	No	No	No	No	No	No	No	No	No	No	No	No	No	No	No	No	No	No	No	No	No	No	No	No	No	No	No	No	No	No	No	No	No	No	No	No	No	No	Discharge	Yes	training	yes	0
263	165	no	few	negative	large	not_clear	amber	not_reported	negative	negative	small	positive	6.0	small	moderate	1.009	not_reported	small	not_reported	not_reported	not_reported	1	0	not_reported	0	not_reported	1	not_reported	0	not_reported	not_reported	1	not_reported	not_reported	not_reported	1	not_reported	0	1	not_reported	not_reported	not_reported	1	1	0	not_reported	DYSURIA	64	Male	White or Caucasian	Non-Hispanic	English	Married	Full Time	Commercial	Discharge	Car	5	5	5	5	5	5	5	5	5	5	4	4	4	4	4	5	5	5	5	5	2	2	2	2	2	3	3	3	3	3	not_reported	not_reported	not_reported	not_reported	not_reported	ROOM	ROOM	not_reported	not_reported	not_reported	not_reported	not_reported	not_reported	not_reported	not_reported	not_reported	not_reported	not_reported	not_reported	not_reported	not_reported	not_reported	not_reported	not_reported	not_reported	not_reported	not_reported	not_reported	not_reported	not_reported	not_reported	not_reported	not_reported	not_reported	not_reported	not_reported	not_reported	not_reported	No	No	No	No	No	No	No	No	No	No	No	No	No	No	No	No	No	No	No	No	No	No	No	No	No	No	No	No	No	No	No	No	No	No	No	No	No	No	No	No	No	No	No	No	No	No	No	No	No	No	No	No	No	No	No	No	No	No	No	No	No	No	No	No	No	No	No	No	No	No	No	No	No	No	No	No	No	No	No	No	No	No	No	No	No	No	No	No	No	Discharge	No	training	no	0
264	166	no	not_reported	not_reported	negative	clear	yellow	not_reported	negative	negative	negative	negative	6.0	negative	not_reported	1.01	not_reported	not_reported	0	1	1	1	1	0	1	0	1	not_reported	0	not_reported	not_reported	1	1	1	not_reported	1	not_reported	not_reported	1	not_reported	not_reported	not_reported	not_reported	0	not_reported	not_reported	other	71	Male	Unknown	Non-Hispanic	English	Married	Retired	Commercial	Discharge	Car	4	4	4	4	4	2	2	2	2	2	4	4	4	4	4	5	5	5	5	5	2	2	2	2	2	1	1	1	1	1	not_reported	not_reported	not_reported	not_reported	not_reported	not_reported	not_reported	not_reported	not_reported	not_reported	1	1	3	1	1	1	2	4	3	3	2	3	2	3	3	4	5	5	1	3	5	2	4	1	1	5	3	3	Yes	No	No	No	No	No	No	No	No	No	No	No	No	No	No	No	No	No	No	No	No	No	No	No	No	No	No	No	No	No	No	No	No	No	No	No	No	No	No	No	No	No	No	No	No	No	No	No	Yes	No	No	No	No	No	No	No	No	No	No	No	No	No	No	No	No	Yes	No	No	No	No	No	No	No	No	No	No	No	No	No	No	No	No	No	No	No	No	Yes	No	No	Discharge	Yes	training	yes	0
265	166	yes	not_reported	negative	negative	clear	yellow	large	negative	negative	small	negative	7.5	negative	small	1.009	negative	moderate	not_reported	0	1	not_reported	0	not_reported	0	not_reported	0	1	0	not_reported	not_reported	not_reported	0	1	not_reported	1	not_reported	not_reported	not_reported	not_reported	not_reported	not_reported	not_reported	not_reported	not_reported	not_reported	FATIGUE	96	Female	White or Caucasian	Non-Hispanic	English	Widowed	Retired	Medicare	Admit	EMS	4	4	4	4	4	1	1	1	1	1	2	2	2	2	2	1	1	1	1	1	2	2	2	2	2	1	1	1	1	1	not_reported	not_reported	not_reported	not_reported	not_reported	ROOM	ROOM	1	1	not_reported	2	1	1	1	1	not_reported	2	4	3	1	2	not_reported	1	1	1	not_reported	1	2	1	not_reported	1	not_reported	3	4	2	2	1	5	Yes	No	No	No	No	No	No	No	No	No	No	No	No	No	No	No	No	No	No	No	No	No	No	No	No	No	No	No	No	No	No	No	No	No	No	No	No	No	No	No	No	No	No	No	No	No	No	No	No	No	No	No	No	No	No	No	No	No	No	Yes	No	No	No	No	No	Yes	No	No	No	No	No	No	No	Yes	No	No	Yes	No	No	No	No	No	No	No	No	No	No	No	Yes	Admit	Yes	training	yes	0
266	167	yes	moderate	negative	negative	clear	yellow	small	negative	negative	small	negative	8.0	negative	small	1.009	negative	moderate	not_reported	0	1	0	0	0	0	not_reported	not_reported	0	0	not_reported	not_reported	not_reported	1	not_reported	not_reported	1	0	0	1	not_reported	not_reported	not_reported	not_reported	0	not_reported	not_reported	CHEST PAIN	89	Female	White or Caucasian	Non-Hispanic	English	Married	Retired	Commercial	Admit	Car	4	4	4	4	4	5	5	5	5	5	4	4	4	4	4	3	3	3	3	3	1	1	1	1	1	3	3	3	3	3	not_reported	not_reported	not_reported	not_reported	not_reported	ROOM	ROOM	not_reported	not_reported	not_reported	2	2	1	3	1	not_reported	1	2	5	3	3	not_reported	2	3	1	not_reported	1	1	1	not_reported	3	not_reported	3	4	1	2	2	1	No	No	No	No	No	No	No	No	No	Yes	No	No	No	No	No	No	No	No	No	No	No	No	No	No	No	No	No	No	No	No	No	No	No	No	No	No	No	No	No	No	No	No	Yes	No	No	No	No	No	No	No	No	No	No	No	No	No	No	No	No	No	No	No	No	No	Yes	Yes	No	No	No	No	No	No	No	No	No	No	No	No	No	No	No	No	Yes	Yes	No	No	No	No	No	Admit	No	training	no	0
267	168	no	few	not_reported	negative	clear	yellow	not_reported	negative	negative	small	negative	6.5	negative	small	1.012	not_reported	moderate	not_reported	0	not_reported	0	0	0	0	not_reported	1	not_reported	0	not_reported	not_reported	0	1	not_reported	not_reported	1	not_reported	not_reported	1	not_reported	0	not_reported	not_reported	not_reported	0	not_reported	ABDOMINAL PAIN	79	Female	White or Caucasian	Non-Hispanic	English	Widowed	Retired	Medicare	Discharge	Car	5	5	5	5	5	5	5	5	5	5	1	1	1	1	1	3	3	3	3	3	2	2	2	2	2	4	4	4	4	4	not_reported	not_reported	not_reported	not_reported	not_reported	ROOM	ROOM	not_reported	not_reported	not_reported	1	2	3	2	2	3	1	2	5	3	3	3	1	3	3	2	3	4	4	4	1	2	5	3	3	1	3	3	Yes	No	No	No	No	No	No	No	No	No	No	No	No	No	No	No	No	No	No	No	No	No	No	No	No	No	No	No	No	No	No	No	No	No	No	No	No	No	No	No	No	No	No	No	No	No	No	No	No	No	No	No	No	No	No	No	No	No	No	No	No	No	No	No	No	No	No	No	No	No	No	No	No	No	No	No	No	No	No	No	No	No	Yes	No	No	No	No	No	No	Discharge	Yes	training	yes	0
268	168	no	few	negative	negative	not_clear	yellow	moderate	negative	negative	small	negative	7.5	negative	negative	1.021	not_reported	moderate	1	1	1	0	0	0	0	not_reported	1	not_reported	not_reported	not_reported	not_reported	not_reported	1	not_reported	0	1	not_reported	not_reported	1	not_reported	1	not_reported	not_reported	0	0	not_reported	ABDOMINAL PAIN	35	Female	Other	Hispanic or Latino	English	Single	Full Time	Medicaid	Discharge	Car	1	1	1	1	1	3	3	3	3	3	1	1	1	1	1	5	5	5	5	5	3	3	3	3	3	5	5	5	5	5	not_reported	not_reported	not_reported	not_reported	not_reported	ROOM	ROOM	not_reported	not_reported	not_reported	2	1	5	2	1	1	3	5	3	2	1	4	2	1	3	3	5	5	5	2	4	3	3	2	1	5	3	5	Yes	No	No	No	No	No	No	No	No	No	No	No	No	No	No	No	No	No	No	No	No	No	No	No	No	No	No	No	No	No	No	No	No	No	No	No	No	No	No	No	No	No	No	No	No	No	No	No	No	No	No	No	No	No	No	No	No	No	No	No	No	No	No	No	No	No	No	No	No	No	No	No	No	No	No	No	No	No	No	No	No	No	No	No	No	No	No	No	No	Discharge	Yes	training	yes	0
269	168	yes	many	negative	small	not_clear	yellow	small	negative	negative	moderate	positive	5.5	small	small	1.02	negative	moderate	not_reported	1	1	not_reported	not_reported	not_reported	not_reported	not_reported	not_reported	0	1	not_reported	not_reported	not_reported	1	1	not_reported	1	not_reported	not_reported	not_reported	not_reported	not_reported	not_reported	not_reported	0	not_reported	not_reported	other	77	Male	Other	Hispanic or Latino	Non-English	Married	Retired	Medicare	Admit	EMS	5	5	5	5	5	3	3	3	3	3	1	1	1	1	1	3	3	3	3	3	2	2	2	2	2	4	4	4	4	4	not_reported	not_reported	not_reported	not_reported	not_reported	ROOM	ROOM	1	1	not_reported	2	2	2	2	1	not_reported	5	4	1	4	4	not_reported	3	2	2	not_reported	3	1	3	not_reported	2	not_reported	1	5	2	1	3	2	Yes	No	No	No	No	No	Yes	No	No	No	No	No	Yes	No	No	Yes	No	No	No	Yes	No	No	No	No	No	No	No	No	No	No	No	No	No	No	No	No	No	No	No	No	No	No	Yes	No	No	No	No	No	No	No	No	No	No	No	Yes	No	No	Yes	No	No	No	No	No	No	Yes	Yes	No	No	No	No	No	Yes	No	Yes	Yes	No	No	No	No	No	No	No	No	No	No	No	No	Yes	No	Admit	Yes	training	yes	0
270	168	yes	marked	negative	negative	not_clear	yellow	small	negative	negative	small	negative	5.5	small	not_reported	1.01	negative	moderate	not_reported	not_reported	1	not_reported	not_reported	not_reported	not_reported	not_reported	not_reported	1	not_reported	not_reported	not_reported	not_reported	not_reported	not_reported	not_reported	1	not_reported	not_reported	1	not_reported	not_reported	not_reported	not_reported	not_reported	not_reported	not_reported	FATIGUE	85	Male	White or Caucasian	Non-Hispanic	English	Married	Retired	Medicare	Admit	EMS	2	2	2	2	2	3	3	3	3	3	3	3	3	3	3	2	2	2	2	2	1	1	1	1	1	1	1	1	1	1	not_reported	not_reported	not_reported	not_reported	not_reported	ROOM	ROOM	1	1	not_reported	2	5	3	2	1	not_reported	3	4	3	3	3	not_reported	3	5	5	not_reported	5	1	5	not_reported	1	not_reported	1	1	5	4	1	3	Yes	No	No	No	No	No	Yes	No	Yes	Yes	No	No	No	No	No	No	No	No	No	No	No	No	No	No	No	Yes	No	No	No	No	No	No	No	No	No	No	No	No	No	No	No	No	Yes	No	No	No	No	No	No	Yes	No	No	No	No	No	No	No	No	No	No	No	No	No	No	Yes	Yes	No	No	No	No	No	No	Yes	No	No	No	No	No	No	No	No	No	No	No	No	No	No	No	Yes	Admit	Yes	training	yes	0
271	169	no	few	negative	negative	not_clear	yellow	moderate	negative	negative	negative	negative	6.0	negative	negative	1.023	not_reported	small	not_reported	0	1	not_reported	not_reported	not_reported	not_reported	not_reported	not_reported	1	not_reported	not_reported	not_reported	not_reported	not_reported	not_reported	not_reported	1	not_reported	1	1	not_reported	not_reported	not_reported	not_reported	not_reported	not_reported	not_reported	CHEST PAIN	72	Female	White or Caucasian	Non-Hispanic	English	Widowed	Retired	Medicare	Admit	Car	1	1	1	1	1	5	5	5	5	5	3	3	3	3	3	2	2	2	2	2	2	2	2	2	2	5	5	5	5	5	not_reported	not_reported	not_reported	not_reported	not_reported	ROOM	ROOM	not_reported	not_reported	not_reported	2	2	5	2	1	1	2	4	5	2	3	1	3	5	5	4	5	5	5	3	5	2	1	2	5	3	5	5	No	No	No	No	No	No	Yes	No	No	Yes	No	No	No	No	No	No	Yes	No	No	No	No	No	No	No	No	No	No	No	No	No	No	No	No	No	No	No	No	No	No	No	No	No	Yes	No	No	No	No	No	No	Yes	No	No	No	No	No	No	No	No	No	No	No	No	No	No	No	Yes	No	No	No	No	No	Yes	No	No	Yes	No	No	No	No	No	No	No	Yes	No	No	No	No	No	No	Admit	No	training	no	0
272	170	no	not_reported	negative	negative	not_clear	yellow	moderate	negative	negative	negative	negative	6.0	moderate	negative	1.031	not_reported	small	not_reported	0	1	not_reported	not_reported	not_reported	not_reported	not_reported	not_reported	not_reported	not_reported	0	not_reported	not_reported	not_reported	not_reported	not_reported	1	0	1	1	not_reported	not_reported	not_reported	not_reported	not_reported	not_reported	not_reported	FATIGUE	52	Female	Black or African American	Non-Hispanic	English	Divorced	Not Employed	Medicaid	Admit	EMS	5	5	5	5	5	2	2	2	2	2	1	1	1	1	1	1	1	1	1	1	1	1	1	1	1	3	3	3	3	3	4	4	4	4	4	NONREB	NONREB	1	1	not_reported	2	2	5	1	1	3	3	4	2	1	3	4	1	5	5	3	4	3	5	3	3	3	4	3	5	2	1	5	No	No	No	No	No	No	No	No	No	No	No	No	No	No	No	No	No	No	No	No	No	No	No	No	No	No	No	No	No	No	No	No	No	No	No	No	No	No	No	No	No	No	No	No	No	No	No	No	No	No	No	No	No	No	No	No	No	No	No	No	No	Yes	No	No	No	No	No	No	No	No	No	No	No	Yes	Yes	No	Yes	No	No	No	No	No	Yes	No	No	No	No	No	No	Admit	No	training	no	0
273	171	no	not_reported	negative	negative	clear	yellow	not_reported	negative	negative	negative	negative	6.5	negative	not_reported	1.018	not_reported	not_reported	not_reported	0	1	0	0	0	0	not_reported	1	not_reported	not_reported	not_reported	not_reported	not_reported	1	not_reported	not_reported	1	not_reported	not_reported	1	not_reported	not_reported	not_reported	not_reported	not_reported	not_reported	not_reported	ABDOMINAL PAIN	66	Male	Black or African American	Non-Hispanic	English	Married	Retired	Medicare	Discharge	Car	4	4	4	4	4	1	1	1	1	1	4	4	4	4	4	4	4	4	4	4	3	3	3	3	3	2	2	2	2	2	not_reported	not_reported	not_reported	not_reported	not_reported	ROOM	ROOM	not_reported	not_reported	not_reported	1	1	5	2	2	3	3	3	1	3	3	5	2	4	4	3	3	4	3	1	3	1	4	1	4	3	1	5	No	No	No	No	No	No	No	No	No	No	No	No	No	No	No	No	No	No	No	No	No	No	No	No	No	No	No	No	No	No	No	No	No	No	No	No	No	No	No	No	No	No	No	No	No	No	No	No	No	No	No	No	No	No	No	No	No	No	No	No	No	No	No	No	No	No	No	No	No	No	No	No	No	No	No	No	No	No	No	No	No	No	No	No	No	No	No	No	No	Discharge	No	training	no	0
274	172	no	not_reported	negative	large	not_clear	yellow	small	negative	negative	small	negative	6.0	moderate	moderate	1.029	not_reported	large	not_reported	0	1	0	0	0	0	not_reported	not_reported	not_reported	1	not_reported	not_reported	0	0	not_reported	not_reported	1	not_reported	not_reported	1	not_reported	not_reported	not_reported	1	not_reported	not_reported	not_reported	SHORTNESS OF BREATH	64	Male	White or Caucasian	Non-Hispanic	English	Divorced	Retired	Medicaid	Admit	Other	3	3	3	3	3	4	4	4	4	4	3	3	3	3	3	3	3	3	3	3	1	1	1	1	1	3	3	3	3	3	1	1	1	1	1	NASAL	NASAL	1	1	not_reported	not_reported	not_reported	4	3	not_reported	1	5	4	2	4	4	1	2	4	4	4	5	3	5	2	5	4	1	1	3	3	5	4	Yes	No	No	No	No	No	No	No	No	No	No	No	No	No	No	Yes	No	No	No	Yes	No	No	No	No	No	No	No	No	No	No	No	No	No	No	No	No	No	No	No	No	No	No	No	No	No	No	No	Yes	No	No	No	No	No	No	No	No	No	No	No	No	No	No	No	No	No	No	No	No	No	No	No	No	No	No	No	No	No	No	No	No	No	No	No	No	No	No	No	Yes	No	Admit	Yes	training	yes	0
275	173	no	moderate	negative	small	clear	yellow	moderate	negative	negative	negative	negative	6.0	negative	negative	1.023	not_reported	small	0	1	1	0	0	0	0	0	not_reported	1	0	not_reported	not_reported	0	1	1	not_reported	1	not_reported	not_reported	1	not_reported	not_reported	not_reported	not_reported	not_reported	not_reported	not_reported	ABDOMINAL PAIN	48	Female	White or Caucasian	Non-Hispanic	English	Divorced	Full Time	Commercial	Admit	Car	4	4	4	4	4	1	1	1	1	1	1	1	1	1	1	1	1	1	1	1	2	2	2	2	2	3	3	3	3	3	not_reported	not_reported	not_reported	not_reported	not_reported	ROOM	ROOM	not_reported	not_reported	not_reported	4	1	5	2	1	3	3	3	3	3	1	3	1	4	4	1	1	5	3	4	2	1	4	2	3	5	1	5	No	No	No	No	No	No	No	No	No	No	No	No	No	No	No	No	No	No	No	No	No	No	No	No	No	No	No	No	No	No	No	No	No	No	No	No	No	No	No	No	No	No	No	No	No	No	No	No	No	No	No	No	No	No	No	No	No	No	No	No	No	No	No	No	No	No	No	No	No	No	No	No	No	No	No	No	No	No	No	No	No	No	Yes	No	No	No	Yes	No	No	Admit	No	training	no	0
276	174	no	not_reported	negative	negative	not_clear	yellow	not_reported	negative	negative	negative	negative	7.5	negative	small	1.029	not_reported	small	not_reported	0	1	not_reported	0	0	not_reported	not_reported	not_reported	not_reported	not_reported	not_reported	not_reported	not_reported	not_reported	not_reported	not_reported	1	not_reported	not_reported	1	not_reported	not_reported	not_reported	not_reported	1	not_reported	not_reported	CHEST PAIN	22	Male	Black or African American	Non-Hispanic	English	Single	Not Employed	Commercial	Discharge	Car	1	1	1	1	1	1	1	1	1	1	1	1	1	1	1	1	1	1	1	1	2	2	2	2	2	3	3	3	3	3	not_reported	not_reported	not_reported	not_reported	not_reported	ROOM	ROOM	not_reported	not_reported	not_reported	not_reported	not_reported	not_reported	not_reported	not_reported	not_reported	not_reported	not_reported	not_reported	not_reported	not_reported	not_reported	not_reported	not_reported	not_reported	not_reported	not_reported	not_reported	not_reported	not_reported	not_reported	not_reported	not_reported	not_reported	not_reported	not_reported	not_reported	not_reported	No	No	No	No	No	No	No	No	No	No	No	No	No	No	No	No	No	No	No	No	No	No	No	No	No	No	No	No	No	No	No	No	No	No	No	No	No	No	No	No	No	No	No	No	No	No	No	No	No	No	No	No	No	No	No	No	No	No	No	No	No	No	No	No	No	No	No	No	No	No	No	No	No	No	No	No	No	No	No	No	No	No	No	No	No	No	No	No	No	Discharge	No	training	no	0
277	175	no	few	negative	negative	clear	yellow	not_reported	negative	negative	small	negative	6.0	negative	negative	1.027	not_reported	moderate	not_reported	not_reported	1	not_reported	not_reported	not_reported	not_reported	not_reported	not_reported	not_reported	0	not_reported	not_reported	not_reported	not_reported	1	not_reported	1	not_reported	not_reported	1	0	not_reported	not_reported	not_reported	not_reported	not_reported	not_reported	CHEST PAIN	35	Male	Black or African American	Non-Hispanic	English	Single	Self Employed	Other	Discharge	Car	1	1	1	1	1	1	1	1	1	1	4	4	4	4	4	1	1	1	1	1	2	2	2	2	2	4	4	4	4	4	not_reported	not_reported	not_reported	not_reported	not_reported	ROOM	ROOM	1	1	not_reported	not_reported	not_reported	5	2	not_reported	1	1	2	2	2	2	3	2	4	4	3	3	1	3	3	5	3	3	1	4	5	5	1	Yes	No	No	No	No	No	No	No	No	No	No	No	No	No	No	No	No	No	No	No	No	No	No	No	No	No	No	No	No	No	No	No	No	No	No	No	No	No	No	No	No	No	Yes	No	No	No	No	No	No	No	No	No	No	No	No	No	No	No	No	No	No	No	No	No	No	No	No	No	No	No	No	No	No	No	No	No	No	No	No	No	No	No	Yes	No	No	No	No	No	No	Discharge	Yes	training	yes	0
278	176	no	few	not_reported	negative	clear	yellow	small	negative	negative	negative	negative	5.5	moderate	small	1.018	not_reported	small	not_reported	1	not_reported	0	not_reported	not_reported	not_reported	not_reported	not_reported	1	1	not_reported	not_reported	not_reported	1	not_reported	not_reported	1	not_reported	1	not_reported	1	0	not_reported	not_reported	0	not_reported	not_reported	FEVER	87	Female	White or Caucasian	Non-Hispanic	English	Married	Retired	Medicare	Discharge	EMS	2	2	2	2	2	1	1	1	1	1	1	1	1	1	1	2	2	2	2	2	3	3	3	3	3	2	2	2	2	2	not_reported	not_reported	not_reported	not_reported	not_reported	ROOM	ROOM	not_reported	not_reported	not_reported	4	3	4	2	5	1	4	4	2	5	4	1	4	5	5	4	3	3	1	2	4	4	4	2	5	4	4	4	No	No	No	No	No	No	No	No	No	No	No	No	No	No	No	No	No	No	No	No	No	No	No	No	No	No	No	No	No	No	No	No	No	No	No	No	No	No	No	No	No	No	No	No	No	No	Yes	No	No	No	No	No	No	No	No	No	No	No	No	No	No	No	No	No	Yes	Yes	No	No	No	No	No	No	No	No	No	No	No	No	No	No	No	No	Yes	No	No	No	No	No	Yes	Discharge	No	training	no	0
279	177	no	not_reported	negative	negative	clear	yellow	not_reported	negative	negative	negative	negative	6.5	negative	not_reported	1.02	not_reported	not_reported	not_reported	0	1	0	not_reported	not_reported	not_reported	not_reported	0	not_reported	not_reported	not_reported	not_reported	not_reported	0	not_reported	not_reported	1	not_reported	not_reported	1	0	0	not_reported	0	0	not_reported	not_reported	FALL	90	Male	White or Caucasian	Non-Hispanic	English	Widowed	Retired	Medicare	Admit	EMS	5	5	5	5	5	1	1	1	1	1	1	1	1	1	1	3	3	3	3	3	5	5	5	5	5	2	2	2	2	2	2	2	2	2	2	NASAL	NASAL	1	1	not_reported	not_reported	not_reported	3	1	not_reported	1	2	2	5	1	3	1	2	5	5	4	5	4	5	2	4	4	4	1	5	3	2	2	No	No	No	No	No	No	No	No	No	No	No	No	No	No	No	No	No	No	No	No	No	No	No	No	No	No	No	No	No	No	No	No	No	No	No	No	No	No	No	No	No	No	No	No	No	No	No	Yes	No	No	No	No	No	No	No	No	No	No	No	Yes	No	No	No	No	Yes	Yes	Yes	No	No	No	No	No	Yes	Yes	No	No	No	No	No	No	No	No	No	No	No	No	No	Yes	Yes	Admit	No	training	no	0
280	178	no	not_reported	negative	negative	clear	yellow	not_reported	large	negative	negative	negative	6.0	negative	not_reported	1.033	not_reported	not_reported	not_reported	0	1	0	0	not_reported	0	not_reported	not_reported	not_reported	0	not_reported	not_reported	0	0	not_reported	not_reported	1	not_reported	not_reported	not_reported	not_reported	not_reported	not_reported	not_reported	not_reported	not_reported	1	CHEST PAIN	51	Female	Black or African American	Non-Hispanic	English	Single	Disabled	Medicaid	Admit	Car	1	1	1	1	1	1	1	1	1	1	1	1	1	1	1	1	1	1	1	1	2	2	2	2	2	3	3	3	3	3	not_reported	not_reported	not_reported	not_reported	not_reported	ROOM	ROOM	1	1	not_reported	2	5	1	2	not_reported	3	2	3	4	3	2	4	5	4	4	1	1	4	1	5	2	1	5	not_reported	3	5	4	3	No	No	No	No	No	No	No	No	No	No	No	No	No	No	No	No	No	No	No	No	No	No	No	No	No	No	No	No	No	No	No	No	No	No	No	No	No	No	No	No	No	No	Yes	No	No	No	No	No	No	No	No	No	No	No	Yes	No	No	No	No	No	No	No	No	No	No	Yes	No	No	No	No	No	No	No	No	No	No	No	No	No	No	No	No	Yes	No	No	No	No	No	No	Admit	No	training	no	0
281	179	yes	not_reported	negative	negative	clear	yellow	moderate	negative	negative	small	negative	6.5	negative	small	1.005	negative	moderate	0	0	1	not_reported	0	not_reported	0	not_reported	not_reported	1	not_reported	not_reported	not_reported	not_reported	not_reported	1	not_reported	1	not_reported	not_reported	1	not_reported	not_reported	not_reported	not_reported	not_reported	not_reported	not_reported	other	61	Female	White or Caucasian	Non-Hispanic	English	Single	Disabled	Medicare	Admit	Car	1	1	1	1	1	1	1	1	1	1	1	1	1	1	1	3	3	3	3	3	5	5	5	5	5	1	1	1	1	1	1	1	1	1	1	NASAL	NASAL	1	1	not_reported	1	5	2	2	2	not_reported	5	4	2	1	4	not_reported	4	5	5	not_reported	4	3	1	not_reported	3	not_reported	2	3	5	2	2	2	No	No	No	No	No	No	No	No	No	No	No	No	Yes	No	No	No	No	No	No	No	No	No	No	No	No	No	No	No	No	No	No	No	No	No	No	No	No	No	No	No	No	No	Yes	No	No	No	No	Yes	No	No	No	No	No	No	Yes	No	No	No	No	Yes	No	No	No	No	Yes	Yes	Yes	No	No	No	No	Yes	Yes	Yes	Yes	No	Yes	No	No	Yes	Yes	No	Yes	No	Yes	No	Yes	No	Yes	Admit	No	training	no	0
282	179	no	moderate	negative	small	clear	yellow	large	negative	negative	negative	negative	7.0	negative	small	1.009	not_reported	small	0	1	1	0	0	not_reported	0	0	not_reported	0	0	0	not_reported	not_reported	1	1	1	1	not_reported	not_reported	1	not_reported	not_reported	not_reported	0	0	1	not_reported	ABDOMINAL PAIN	35	Female	White or Caucasian	Non-Hispanic	English	Single	Not Employed	Other	Discharge	Car	1	1	1	1	1	3	3	3	3	3	4	4	4	4	4	4	4	4	4	4	3	3	3	3	3	2	2	2	2	2	not_reported	not_reported	not_reported	not_reported	not_reported	ROOM	ROOM	1	1	not_reported	2	2	5	2	1	3	3	2	3	3	1	4	1	3	3	3	4	2	4	2	4	3	3	1	4	2	2	1	Yes	Yes	No	No	No	No	No	No	No	No	No	No	Yes	No	No	No	No	No	No	No	No	No	No	No	No	No	No	No	No	No	No	No	No	No	No	No	No	No	No	No	No	No	Yes	No	No	No	Yes	Yes	Yes	No	No	No	No	No	No	No	No	No	No	No	No	No	No	No	No	No	No	No	Yes	Yes	No	No	Yes	Yes	Yes	No	No	No	No	Yes	Yes	No	No	No	No	No	No	No	No	Discharge	Yes	training	yes	0
283	180	no	not_reported	negative	small	clear	yellow	not_reported	large	negative	negative	negative	7.0	moderate	small	1.02	not_reported	small	not_reported	0	1	0	not_reported	not_reported	0	not_reported	not_reported	not_reported	0	not_reported	not_reported	not_reported	0	not_reported	not_reported	1	0	0	1	0	not_reported	not_reported	not_reported	not_reported	not_reported	not_reported	CHEST PAIN	38	Male	Other	Hispanic or Latino	Non-English	Married	Not Employed	Self pay	Admit	EMS	5	5	5	5	5	2	2	2	2	2	4	4	4	4	4	4	4	4	4	4	3	3	3	3	3	2	2	2	2	2	not_reported	not_reported	not_reported	not_reported	not_reported	ROOM	ROOM	not_reported	not_reported	not_reported	not_reported	not_reported	2	3	not_reported	1	5	4	4	4	4	1	5	3	3	2	3	5	4	5	1	4	1	1	3	3	4	1	No	No	No	No	No	No	No	No	No	No	No	No	No	No	No	No	No	No	No	No	No	No	No	No	No	No	No	No	No	No	No	No	No	No	No	No	No	No	No	No	No	No	No	No	No	No	No	No	No	No	No	No	No	No	No	No	No	No	No	No	No	No	No	No	No	No	No	No	No	No	No	No	No	No	No	No	No	No	No	No	No	No	No	No	No	No	No	No	No	Admit	No	training	no	0
284	180	yes	many	negative	moderate	clear	yellow	moderate	negative	negative	moderate	negative	5.5	moderate	small	1.015	negative	large	not_reported	0	1	0	not_reported	not_reported	not_reported	not_reported	not_reported	not_reported	0	not_reported	not_reported	not_reported	not_reported	not_reported	not_reported	1	not_reported	1	1	not_reported	not_reported	not_reported	not_reported	not_reported	not_reported	not_reported	FEVER	88	Female	White or Caucasian	Non-Hispanic	English	Married	Retired	Medicare	Admit	Car	3	3	3	3	3	5	5	5	5	5	2	2	2	2	2	2	2	2	2	2	3	3	3	3	3	1	1	1	1	1	2	2	2	2	2	ROOM	ROOM	1	1	not_reported	4	5	2	2	5	not_reported	4	4	5	2	4	not_reported	3	5	5	not_reported	5	1	5	not_reported	2	not_reported	1	5	5	3	5	2	Yes	No	No	No	No	No	No	No	No	No	No	No	No	No	No	No	No	No	No	No	No	No	No	No	No	No	No	No	No	No	No	No	No	No	No	No	No	No	No	No	No	No	Yes	No	No	No	Yes	No	No	No	No	No	No	No	No	No	No	No	No	No	No	No	No	No	Yes	Yes	Yes	No	No	No	No	Yes	Yes	No	Yes	No	No	No	No	No	No	No	No	No	No	No	Yes	Yes	No	Admit	Yes	training	yes	0
285	181	no	few	negative	small	clear	yellow	not_reported	negative	small	negative	negative	6.0	small	small	1.018	not_reported	small	0	1	not_reported	1	not_reported	not_reported	not_reported	not_reported	0	not_reported	0	not_reported	not_reported	1	1	not_reported	not_reported	1	not_reported	not_reported	1	not_reported	not_reported	not_reported	not_reported	0	not_reported	not_reported	other	40	Male	Other	Hispanic or Latino	Non-English	Married	Not Employed	Medicaid	Admit	Car	1	1	1	1	1	3	3	3	3	3	4	4	4	4	4	4	4	4	4	4	1	1	1	1	1	2	2	2	2	2	not_reported	not_reported	not_reported	not_reported	not_reported	ROOM	ROOM	1	1	not_reported	4	2	1	2	2	1	1	1	3	4	3	4	2	4	4	5	5	5	1	3	3	5	3	4	3	5	3	1	Yes	No	No	No	No	No	No	No	No	No	No	No	No	No	No	No	No	No	No	No	No	No	No	No	No	No	No	No	No	No	No	No	No	No	No	No	No	No	No	No	No	No	No	No	No	No	No	No	No	No	No	No	No	No	Yes	No	No	No	No	No	No	No	No	No	No	Yes	No	No	No	No	No	Yes	No	No	No	No	No	No	No	No	No	No	No	No	No	No	No	No	No	Admit	Yes	training	yes	0
286	182	no	not_reported	negative	negative	not_clear	yellow	not_reported	negative	negative	negative	negative	5.5	negative	negative	1.017	not_reported	small	not_reported	not_reported	1	0	0	not_reported	0	not_reported	not_reported	not_reported	not_reported	not_reported	not_reported	not_reported	not_reported	not_reported	not_reported	1	1	not_reported	1	not_reported	not_reported	not_reported	not_reported	not_reported	not_reported	not_reported	ALTERED MENTAL STATUS	68	Female	Black or African American	Non-Hispanic	English	Divorced	Disabled	Commercial	Discharge	EMS	4	4	4	4	4	2	2	2	2	2	4	4	4	4	4	3	3	3	3	3	3	3	3	3	3	3	3	3	3	3	not_reported	not_reported	not_reported	not_reported	not_reported	ROOM	ROOM	1	1	not_reported	2	2	1	2	1	3	2	3	3	4	4	4	1	4	4	3	1	4	1	4	5	3	3	3	3	5	3	2	No	No	No	No	No	No	Yes	Yes	No	No	No	No	No	No	No	No	No	No	No	No	No	No	No	No	No	No	No	No	No	No	No	No	No	No	No	No	No	No	No	No	No	No	Yes	No	No	No	No	No	No	No	No	No	No	No	No	No	No	No	No	No	Yes	No	No	No	No	Yes	No	No	No	No	No	Yes	No	No	Yes	No	Yes	No	No	No	Yes	No	Yes	No	No	No	Yes	No	No	Discharge	No	training	no	0
287	183	no	few	negative	negative	not_clear	yellow	small	negative	negative	negative	negative	6.0	negative	negative	1.025	not_reported	small	not_reported	1	1	0	0	0	0	not_reported	not_reported	not_reported	0	not_reported	1	not_reported	1	not_reported	not_reported	1	not_reported	0	1	not_reported	not_reported	not_reported	not_reported	0	0	not_reported	CHEST PAIN	24	Female	Black or African American	Non-Hispanic	English	Single	Part Time	Other	Discharge	Car	4	4	4	4	4	2	2	2	2	2	1	1	1	1	1	1	1	1	1	1	3	3	3	3	3	3	3	3	3	3	not_reported	not_reported	not_reported	not_reported	not_reported	ROOM	ROOM	1	1	not_reported	not_reported	not_reported	5	2	not_reported	3	3	2	5	4	1	5	1	2	2	1	3	1	1	3	3	1	4	1	2	5	5	5	No	No	No	No	No	No	No	No	No	No	No	No	No	No	No	No	No	No	No	No	No	No	No	No	No	No	No	No	No	No	No	No	No	No	No	No	No	No	No	No	No	No	No	No	No	No	No	No	No	No	No	No	No	No	No	No	No	No	No	No	No	No	No	No	No	No	No	No	No	No	No	No	No	No	No	No	No	No	No	No	No	No	No	No	No	No	No	No	No	Discharge	No	training	no	0
288	184	no	few	small	moderate	not_clear	yellow	small	negative	large	small	negative	6.0	negative	small	1.028	not_reported	small	not_reported	1	1	not_reported	0	not_reported	1	0	not_reported	not_reported	1	not_reported	not_reported	0	1	1	not_reported	1	not_reported	not_reported	1	not_reported	not_reported	not_reported	not_reported	not_reported	not_reported	not_reported	ABDOMINAL PAIN	58	Female	Asian	Non-Hispanic	Non-English	Married	Not Employed	Other	Admit	Car	2	2	2	2	2	2	2	2	2	2	4	4	4	4	4	1	1	1	1	1	2	2	2	2	2	4	4	4	4	4	not_reported	not_reported	not_reported	not_reported	not_reported	ROOM	ROOM	1	1	not_reported	2	2	2	3	1	1	3	not_reported	5	2	1	3	1	1	1	5	1	4	1	2	4	5	5	1	2	5	2	2	Yes	No	No	No	No	No	No	No	No	No	No	No	No	No	No	No	No	No	No	No	No	No	No	No	No	No	No	No	No	No	No	No	No	No	No	No	No	No	No	No	No	No	No	No	No	No	No	No	No	No	No	No	No	No	No	No	No	No	No	No	No	No	No	No	No	No	No	No	No	No	No	No	No	No	No	No	No	No	No	No	No	No	No	No	No	No	No	No	No	Admit	Yes	training	yes	0
289	185	no	not_reported	negative	moderate	clear	yellow	not_reported	negative	negative	negative	negative	7.0	moderate	small	1.014	not_reported	small	not_reported	0	1	0	0	0	0	not_reported	not_reported	0	0	not_reported	not_reported	0	0	not_reported	not_reported	1	not_reported	0	1	0	0	0	not_reported	0	0	not_reported	other	23	Male	Black or African American	Non-Hispanic	English	Single	Not Employed	Commercial	Admit	Walk-in	2	2	2	2	2	2	2	2	2	2	3	3	3	3	3	2	2	2	2	2	2	2	2	2	2	4	4	4	4	4	not_reported	not_reported	not_reported	not_reported	not_reported	ROOM	ROOM	not_reported	not_reported	not_reported	4	3	5	2	5	1	2	1	5	4	2	1	1	5	5	1	4	5	2	1	1	1	1	4	5	2	5	5	Yes	No	No	No	No	No	No	No	No	No	No	No	No	No	No	No	No	No	No	No	No	No	No	No	No	No	No	No	No	No	No	No	No	No	No	No	No	No	No	No	No	No	Yes	No	No	No	No	No	No	No	No	No	No	No	No	No	No	No	No	No	No	No	No	No	No	No	Yes	No	No	No	No	No	No	No	No	No	No	No	No	No	No	No	Yes	No	No	No	No	No	No	Admit	Yes	training	yes	0
290	186	no	few	not_reported	large	clear	yellow	small	negative	negative	negative	negative	6.0	negative	moderate	1.019	not_reported	small	not_reported	0	1	0	0	not_reported	0	not_reported	not_reported	not_reported	not_reported	not_reported	not_reported	not_reported	1	not_reported	not_reported	1	not_reported	0	1	not_reported	1	not_reported	0	1	not_reported	not_reported	EMESIS	61	Female	Other	Non-Hispanic	English	Married	Part Time	Commercial	Discharge	Car	4	4	4	4	4	1	1	1	1	1	4	4	4	4	4	4	4	4	4	4	3	3	3	3	3	5	5	5	5	5	not_reported	not_reported	not_reported	not_reported	not_reported	ROOM	ROOM	not_reported	not_reported	not_reported	2	1	3	3	1	1	2	2	2	4	2	1	3	4	4	4	3	4	3	2	5	4	4	2	4	5	4	3	No	No	No	No	No	No	No	No	No	No	No	No	No	No	No	No	No	No	No	No	No	No	No	No	No	No	No	No	No	No	No	No	No	No	No	No	No	No	No	No	No	No	No	No	No	No	No	No	No	No	No	No	No	No	No	No	No	No	No	No	No	No	No	No	No	No	No	No	No	No	No	No	No	No	No	No	No	No	No	No	No	No	No	No	No	No	No	No	No	Discharge	No	training	no	0
291	187	no	few	not_reported	large	clear	yellow	small	negative	negative	negative	negative	6.0	negative	moderate	1.019	not_reported	small	not_reported	0	1	0	0	not_reported	0	not_reported	not_reported	not_reported	not_reported	not_reported	not_reported	not_reported	1	not_reported	not_reported	1	not_reported	0	1	not_reported	1	not_reported	0	1	not_reported	not_reported	EMESIS	61	Female	Other	Non-Hispanic	English	Married	Part Time	Commercial	Discharge	Car	4	4	4	4	4	1	1	1	1	1	4	4	4	4	4	4	4	4	4	4	3	3	3	3	3	5	5	5	5	5	not_reported	not_reported	not_reported	not_reported	not_reported	ROOM	ROOM	not_reported	not_reported	not_reported	2	1	3	3	1	1	2	2	2	4	2	1	3	4	4	4	3	4	3	2	5	4	4	2	4	5	4	3	No	No	No	No	No	No	No	No	No	No	No	No	No	No	No	No	No	No	No	No	No	No	No	No	No	No	No	No	No	No	No	No	No	No	No	No	No	No	No	No	No	No	No	No	No	No	No	No	No	No	No	No	No	No	No	No	No	No	No	No	No	No	No	No	No	No	No	No	No	No	No	No	No	No	No	No	No	No	No	No	No	No	No	No	No	No	No	No	No	Discharge	No	training	no	0
292	188	no	not_reported	negative	large	not_clear	yellow	small	negative	negative	moderate	negative	5.5	small	moderate	1.018	negative	moderate	not_reported	not_reported	1	not_reported	not_reported	not_reported	not_reported	not_reported	not_reported	1	1	not_reported	not_reported	not_reported	not_reported	not_reported	not_reported	1	not_reported	not_reported	1	not_reported	not_reported	not_reported	not_reported	0	0	not_reported	FEVER	64	Male	White or Caucasian	Non-Hispanic	English	Single	Disabled	Medicare	Admit	EMS	2	2	2	2	2	1	1	1	1	1	3	3	3	3	3	3	3	3	3	3	1	1	1	1	1	1	1	1	1	1	1	1	1	1	1	ROOM	ROOM	1	1	not_reported	2	2	2	2	1	not_reported	1	4	3	2	3	not_reported	2	3	3	not_reported	3	2	3	not_reported	2	not_reported	1	2	3	1	2	2	Yes	No	No	No	No	No	No	No	No	Yes	No	No	No	No	No	No	No	No	No	Yes	No	No	No	No	No	No	No	No	No	No	No	No	No	No	No	No	No	No	No	No	No	No	Yes	No	No	No	No	No	Yes	Yes	No	No	No	Yes	No	No	No	No	No	Yes	No	No	No	No	No	Yes	Yes	No	No	Yes	No	Yes	No	No	Yes	No	No	No	No	No	No	No	Yes	Yes	No	No	No	Yes	No	Admit	Yes	training	yes	0
293	189	yes	many	negative	small	clear	yellow	small	negative	negative	negative	positive	7.0	negative	small	1.01	negative	negative	not_reported	1	1	0	0	0	0	not_reported	0	1	0	not_reported	not_reported	not_reported	1	not_reported	not_reported	1	not_reported	1	1	not_reported	0	0	1	0	not_reported	not_reported	other	89	Female	White or Caucasian	Non-Hispanic	English	Widowed	Retired	Medicare	Admit	EMS	5	5	5	5	5	5	5	5	5	5	4	4	4	4	4	3	3	3	3	3	2	2	2	2	2	4	4	4	4	4	not_reported	not_reported	not_reported	not_reported	not_reported	ROOM	ROOM	not_reported	not_reported	not_reported	not_reported	not_reported	5	3	not_reported	not_reported	2	5	1	2	3	not_reported	1	4	3	not_reported	4	1	4	not_reported	3	not_reported	4	3	4	2	1	5	Yes	No	No	No	No	No	No	No	No	No	No	No	No	No	No	Yes	No	No	No	No	No	No	No	No	No	Yes	No	No	No	No	No	No	No	No	No	No	No	No	No	No	No	No	Yes	No	No	No	No	No	No	No	No	No	No	No	No	No	No	No	No	No	No	No	No	No	No	No	No	No	No	No	No	No	No	No	No	No	No	No	No	No	No	No	Yes	No	No	No	No	Yes	No	Admit	Yes	training	yes	0
294	189	yes	not_reported	negative	small	clear	yellow	moderate	negative	negative	large	negative	6.5	negative	moderate	1.009	negative	moderate	0	1	1	0	0	0	0	not_reported	not_reported	1	1	not_reported	not_reported	not_reported	1	1	not_reported	1	not_reported	1	1	not_reported	not_reported	not_reported	not_reported	not_reported	not_reported	not_reported	EMESIS	63	Female	Other	Hispanic or Latino	Non-English	Married	Retired	Commercial	Discharge	Car	4	4	4	4	4	1	1	1	1	1	3	3	3	3	3	3	3	3	3	3	1	1	1	1	1	4	4	4	4	4	1	1	1	1	1	ROOM	ROOM	not_reported	not_reported	not_reported	4	1	not_reported	2	2	not_reported	1	1	2	1	3	not_reported	2	1	3	not_reported	3	4	4	not_reported	2	not_reported	4	4	3	1	3	5	No	No	No	No	No	No	No	No	No	No	No	No	Yes	No	No	No	No	No	No	No	No	No	No	No	No	No	No	No	No	No	No	No	No	No	No	No	No	No	No	No	No	No	No	No	No	No	No	No	No	No	No	No	No	No	Yes	No	No	No	No	No	No	No	No	No	Yes	Yes	No	No	No	No	No	No	No	No	Yes	No	No	No	No	No	No	No	Yes	No	No	No	No	No	No	Discharge	No	training	no	0
295	190	no	few	negative	small	clear	yellow	small	negative	negative	negative	negative	6.0	small	negative	1.008	not_reported	small	0	1	1	0	1	not_reported	not_reported	not_reported	1	not_reported	not_reported	not_reported	not_reported	not_reported	1	not_reported	1	1	not_reported	not_reported	1	not_reported	1	not_reported	not_reported	not_reported	not_reported	not_reported	other	46	Female	Other	Hispanic or Latino	Non-English	Single	Full Time	Other	Discharge	EMS	4	4	4	4	4	1	1	1	1	1	1	1	1	1	1	5	5	5	5	5	3	3	3	3	3	4	4	4	4	4	not_reported	not_reported	not_reported	not_reported	not_reported	ROOM	ROOM	2	2	not_reported	not_reported	not_reported	1	3	not_reported	3	3	1	1	2	1	2	2	3	4	3	5	5	5	2	3	3	5	3	1	5	1	1	No	No	No	No	No	No	No	No	No	No	No	No	No	No	No	No	No	Yes	No	No	No	No	No	No	No	No	No	No	No	No	No	No	No	No	No	No	Yes	No	No	No	No	No	No	No	No	No	No	No	No	No	No	No	No	No	No	No	No	No	No	No	Yes	No	No	No	No	No	No	No	No	No	No	No	No	No	No	No	No	No	No	No	No	No	No	No	No	No	No	No	No	Discharge	No	training	no	0
296	191	yes	not_reported	negative	small	clear	yellow	small	small	negative	small	negative	5.5	negative	small	1.025	negative	small	not_reported	not_reported	1	not_reported	not_reported	not_reported	not_reported	not_reported	0	0	0	0	0	not_reported	1	1	not_reported	1	not_reported	not_reported	1	not_reported	not_reported	not_reported	not_reported	0	0	not_reported	ABDOMINAL PAIN	70	Female	White or Caucasian	Non-Hispanic	English	Married	Not Employed	Commercial	Discharge	Walk-in	5	5	5	5	5	3	3	3	3	3	4	4	4	4	4	1	1	1	1	1	3	3	3	3	3	4	4	4	4	4	not_reported	not_reported	not_reported	not_reported	not_reported	ROOM	ROOM	not_reported	not_reported	not_reported	2	1	1	2	1	not_reported	1	1	3	3	3	not_reported	1	2	2	not_reported	4	3	4	not_reported	2	not_reported	3	2	1	1	2	2	No	No	No	No	No	No	No	No	No	No	No	No	No	No	No	No	No	No	No	No	No	No	No	No	No	No	No	No	No	No	No	No	No	No	No	No	No	No	No	No	No	No	No	No	No	No	No	No	No	No	No	No	No	No	Yes	No	No	No	No	No	No	No	No	No	No	No	Yes	No	No	No	No	No	Yes	No	Yes	No	No	No	No	No	No	No	Yes	No	No	No	No	No	Yes	Discharge	No	training	no	0
297	192	no	few	negative	negative	not_clear	yellow	not_reported	negative	negative	negative	negative	7.5	negative	negative	1.015	not_reported	small	not_reported	1	not_reported	0	1	not_reported	not_reported	not_reported	not_reported	1	not_reported	not_reported	not_reported	not_reported	1	not_reported	not_reported	not_reported	not_reported	1	not_reported	not_reported	not_reported	not_reported	not_reported	not_reported	not_reported	not_reported	other	28	Male	Black or African American	Non-Hispanic	English	Single	Not Employed	Other	Discharge	Car	4	4	4	4	4	5	5	5	5	5	4	4	4	4	4	4	4	4	4	4	3	3	3	3	3	3	3	3	3	3	not_reported	not_reported	not_reported	not_reported	not_reported	ROOM	ROOM	not_reported	not_reported	not_reported	not_reported	not_reported	1	2	not_reported	1	3	3	5	3	2	4	1	4	4	3	5	2	5	4	4	3	4	3	4	3	3	1	No	No	No	No	No	No	No	No	No	No	No	No	No	No	No	No	No	No	No	No	No	No	No	No	No	No	No	No	No	No	No	No	No	No	No	No	No	No	No	No	No	No	No	No	No	No	No	No	No	No	No	No	No	No	No	No	No	No	No	No	No	No	No	No	No	No	No	No	No	No	No	No	No	No	No	No	No	No	No	No	No	No	No	No	No	No	No	No	No	Discharge	No	training	no	0
298	193	no	few	negative	large	not_clear	yellow	not_reported	negative	negative	small	negative	7.5	small	large	1.021	not_reported	small	not_reported	1	1	0	0	0	0	not_reported	1	not_reported	0	not_reported	not_reported	not_reported	0	not_reported	not_reported	1	not_reported	not_reported	1	not_reported	0	not_reported	0	0	not_reported	not_reported	ABDOMINAL PAIN	40	Male	White or Caucasian	Non-Hispanic	English	Single	Not Employed	Medicaid	Discharge	Car	1	1	1	1	1	5	5	5	5	5	4	4	4	4	4	3	3	3	3	3	3	3	3	3	3	5	5	5	5	5	not_reported	not_reported	not_reported	not_reported	not_reported	ROOM	ROOM	1	1	not_reported	4	2	5	3	3	1	1	2	5	2	3	2	3	4	4	1	5	5	5	1	3	1	3	4	3	5	2	5	No	No	No	No	No	No	No	No	No	No	No	No	No	No	No	No	No	No	No	No	No	No	No	No	No	No	No	No	No	No	No	No	No	No	No	No	No	No	No	No	No	No	No	No	No	No	No	No	No	No	No	No	No	No	No	No	No	No	No	No	No	No	No	No	No	No	No	No	No	No	No	No	No	No	No	No	No	No	No	No	No	No	No	No	No	No	No	No	No	Discharge	No	training	no	0
299	194	no	not_reported	negative	negative	clear	yellow	not_reported	large	large	negative	negative	6.0	negative	not_reported	1.022	not_reported	not_reported	not_reported	1	1	0	1	0	0	not_reported	not_reported	not_reported	0	not_reported	not_reported	0	1	not_reported	not_reported	1	not_reported	not_reported	1	not_reported	not_reported	not_reported	not_reported	1	not_reported	not_reported	ABDOMINAL PAIN	52	Male	White or Caucasian	Non-Hispanic	English	Single	Not Employed	Medicaid	Admit	EMS	5	5	5	5	5	3	3	3	3	3	5	5	5	5	5	5	5	5	5	5	5	5	5	5	5	3	3	3	3	3	not_reported	not_reported	not_reported	not_reported	not_reported	ROOM	ROOM	not_reported	not_reported	not_reported	2	1	2	5	1	3	2	3	2	5	2	3	4	1	3	5	1	5	4	2	3	5	2	2	3	5	5	2	No	No	No	No	No	No	No	No	No	No	No	No	No	No	No	No	No	No	No	No	No	No	No	No	No	No	No	No	No	No	No	No	No	No	No	No	No	No	No	No	No	No	No	No	No	No	No	No	No	No	No	No	No	No	No	No	No	No	No	No	No	No	No	No	No	No	No	No	No	No	No	No	No	No	No	No	No	No	No	No	No	No	No	No	No	No	No	No	No	Admit	No	training	no	0
300	195	yes	marked	negative	small	not_clear	yellow	small	negative	negative	large	positive	6.0	small	small	1.018	negative	moderate	not_reported	not_reported	1	not_reported	not_reported	not_reported	not_reported	not_reported	not_reported	not_reported	not_reported	not_reported	not_reported	not_reported	0	1	not_reported	1	1	not_reported	not_reported	not_reported	not_reported	not_reported	not_reported	not_reported	not_reported	not_reported	ALTERED MENTAL STATUS	83	Female	Other	Hispanic or Latino	Non-English	Widowed	Retired	Medicare	Admit	Car	4	4	4	4	4	1	1	1	1	1	3	3	3	3	3	2	2	2	2	2	3	3	3	3	3	2	2	2	2	2	not_reported	not_reported	not_reported	not_reported	not_reported	ROOM	ROOM	3	3	not_reported	2	2	1	1	5	not_reported	1	5	3	3	2	not_reported	1	2	5	not_reported	1	1	1	not_reported	1	not_reported	4	3	5	2	3	5	Yes	No	No	No	No	No	No	No	No	Yes	No	No	Yes	No	No	No	No	No	No	No	No	No	No	No	No	No	No	No	No	No	No	No	No	No	No	No	No	No	No	No	No	No	Yes	No	No	No	No	No	No	No	No	No	No	No	Yes	No	No	No	No	No	No	No	No	No	No	Yes	Yes	No	No	No	No	No	Yes	No	Yes	No	No	No	No	No	No	No	No	No	No	No	No	No	No	Admit	Yes	training	yes	0
301	195	yes	none	negative	large	clear	yellow	moderate	negative	negative	small	negative	6.5	negative	moderate	1.018	negative	small	not_reported	0	1	0	0	0	0	not_reported	not_reported	not_reported	not_reported	not_reported	not_reported	not_reported	not_reported	not_reported	not_reported	1	not_reported	not_reported	not_reported	not_reported	not_reported	not_reported	not_reported	not_reported	not_reported	not_reported	ABDOMINAL PAIN	95	Female	White or Caucasian	Non-Hispanic	Non-English	Widowed	Retired	Medicare	Discharge	EMS	1	1	1	1	1	1	1	1	1	1	5	5	5	5	5	5	5	5	5	5	1	1	1	1	1	2	2	2	2	2	1	1	1	1	1	NASAL	NASAL	5	5	not_reported	1	1	1	2	2	not_reported	2	5	3	1	3	not_reported	2	4	3	not_reported	1	3	1	not_reported	1	not_reported	3	1	3	3	1	1	No	No	No	No	No	No	No	No	No	No	No	No	No	No	No	No	No	No	No	No	No	No	No	No	No	No	No	No	No	No	No	No	No	No	No	No	No	No	No	No	No	No	Yes	No	No	No	No	No	No	No	No	No	No	No	No	No	No	No	No	No	No	No	No	No	No	No	No	No	No	No	No	No	No	No	No	No	No	No	No	No	No	No	No	No	No	No	No	No	No	Discharge	No	training	no	0
302	196	no	moderate	small	negative	not_clear	yellow	large	negative	large	small	negative	6.5	moderate	negative	1.037	not_reported	moderate	not_reported	1	not_reported	0	0	not_reported	0	not_reported	not_reported	not_reported	0	not_reported	not_reported	0	1	not_reported	0	not_reported	not_reported	not_reported	not_reported	not_reported	0	0	not_reported	0	not_reported	not_reported	ABDOMINAL PAIN	27	Female	White or Caucasian	Non-Hispanic	English	Married	Part Time	Medicaid	Discharge	Car	4	4	4	4	4	3	3	3	3	3	3	3	3	3	3	2	2	2	2	2	2	2	2	2	2	4	4	4	4	4	not_reported	not_reported	not_reported	not_reported	not_reported	ROOM	ROOM	not_reported	not_reported	not_reported	not_reported	not_reported	5	3	not_reported	3	3	5	3	4	3	4	1	3	3	3	3	2	3	4	1	3	1	1	3	5	3	5	Yes	No	No	No	No	No	No	No	No	No	No	No	No	No	No	No	No	No	No	No	No	No	No	No	No	No	No	No	No	No	No	No	No	No	No	No	No	No	No	No	No	No	No	No	No	No	No	No	No	No	No	No	No	No	No	No	No	No	No	No	No	No	No	No	No	No	No	No	Yes	No	No	No	No	Yes	Yes	No	No	No	No	No	No	No	No	No	No	No	No	No	Yes	Discharge	Yes	training	yes	0
303	197	no	many	negative	negative	not_clear	yellow	moderate	negative	negative	small	positive	6.5	negative	negative	1.022	not_reported	moderate	not_reported	1	not_reported	not_reported	not_reported	0	0	not_reported	not_reported	not_reported	0	not_reported	not_reported	not_reported	1	not_reported	not_reported	not_reported	not_reported	not_reported	not_reported	not_reported	not_reported	not_reported	not_reported	0	not_reported	not_reported	ABDOMINAL PAIN	58	Male	White or Caucasian	Non-Hispanic	English	Single	Disabled	Medicare	Admit	EMS	4	4	4	4	4	2	2	2	2	2	4	4	4	4	4	4	4	4	4	4	2	2	2	2	2	3	3	3	3	3	not_reported	not_reported	not_reported	not_reported	not_reported	ROOM	ROOM	1	1	not_reported	2	5	1	2	1	3	1	5	3	2	3	4	3	4	4	3	3	4	3	4	5	3	5	3	4	5	2	1	Yes	No	No	No	No	No	No	No	No	No	No	No	No	No	No	No	No	No	No	No	No	No	No	No	No	No	No	No	No	No	No	No	No	No	No	No	No	No	No	No	No	No	Yes	No	No	No	No	Yes	No	No	No	No	No	No	No	No	No	No	No	No	No	No	No	No	No	Yes	Yes	No	No	No	No	No	No	No	No	No	No	No	No	No	No	No	No	No	No	No	No	No	No	Admit	Yes	training	yes	0
304	198	no	few	negative	negative	clear	yellow	moderate	negative	negative	small	negative	6.5	negative	negative	1.014	not_reported	small	not_reported	0	1	not_reported	0	0	0	not_reported	not_reported	not_reported	0	not_reported	not_reported	not_reported	0	not_reported	not_reported	1	0	0	1	not_reported	not_reported	not_reported	not_reported	not_reported	not_reported	not_reported	DIZZINESS	66	Female	White or Caucasian	Non-Hispanic	English	Married	Retired	Commercial	Discharge	EMS	4	4	4	4	4	1	1	1	1	1	5	5	5	5	5	1	1	1	1	1	2	2	2	2	2	2	2	2	2	2	not_reported	not_reported	not_reported	not_reported	not_reported	ROOM	ROOM	1	1	not_reported	1	1	1	1	2	1	2	1	3	3	1	3	2	3	4	5	1	5	3	2	5	2	1	3	3	5	3	5	No	No	No	No	No	No	No	No	No	No	No	No	No	No	No	No	No	No	No	No	No	No	No	No	No	No	No	No	No	No	No	No	No	No	No	No	No	No	No	No	No	No	No	No	No	No	No	Yes	No	No	No	No	No	No	No	No	No	No	No	No	No	No	No	No	No	Yes	No	No	No	No	No	No	No	No	Yes	No	No	No	No	No	No	No	No	No	No	No	No	No	No	Discharge	No	training	no	0
305	199	no	few	small	negative	not_clear	amber	small	negative	small	small	positive	6.0	small	small	1.031	not_reported	small	0	1	1	0	1	0	0	not_reported	not_reported	not_reported	1	not_reported	not_reported	0	1	not_reported	not_reported	1	not_reported	not_reported	1	not_reported	0	not_reported	not_reported	not_reported	not_reported	not_reported	not_reported	55	not_reported	not_reported	not_reported	not_reported	not_reported	not_reported	not_reported	not_reported	not_reported	1	1	1	1	1	1	1	1	1	1	1	1	1	1	1	4	4	4	4	4	2	2	2	2	2	4	4	4	4	4	not_reported	not_reported	not_reported	not_reported	not_reported	ROOM	ROOM	1	1	not_reported	2	2	5	1	1	3	3	4	3	2	1	1	1	5	5	3	5	2	5	4	4	3	2	1	5	5	3	5	Yes	No	No	No	No	No	No	No	No	No	No	No	No	No	No	No	No	No	No	No	No	No	No	No	No	No	No	No	No	No	No	No	No	No	No	No	No	No	No	No	No	No	Yes	No	No	No	No	No	Yes	No	No	No	No	No	No	No	No	No	No	No	No	No	No	No	Yes	Yes	Yes	No	No	No	No	No	No	No	Yes	No	No	No	No	No	No	No	Yes	Yes	No	No	No	No	Yes	Admit	Yes	training	yes	0
306	200	no	not_reported	negative	negative	clear	yellow	not_reported	negative	negative	negative	negative	6.0	negative	not_reported	1.021	not_reported	not_reported	not_reported	0	1	not_reported	0	not_reported	0	not_reported	not_reported	not_reported	0	not_reported	not_reported	not_reported	1	not_reported	not_reported	1	not_reported	not_reported	1	not_reported	not_reported	not_reported	not_reported	not_reported	not_reported	not_reported	ABDOMINAL PAIN	21	Male	Other	Hispanic or Latino	Non-English	Single	Not Employed	Other	Discharge	Car	1	1	1	1	1	5	5	5	5	5	4	4	4	4	4	4	4	4	4	4	2	2	2	2	2	5	5	5	5	5	not_reported	not_reported	not_reported	not_reported	not_reported	ROOM	ROOM	1	1	not_reported	1	1	3	2	1	1	3	3	5	3	3	1	2	4	4	4	3	5	4	5	5	4	3	3	4	3	3	3	No	No	No	No	No	No	No	No	No	No	No	No	No	No	No	No	No	No	No	No	No	No	No	No	No	No	No	No	No	No	No	No	No	No	No	No	No	No	No	No	No	No	No	No	No	No	No	Yes	No	No	No	No	No	No	No	No	No	No	No	No	No	No	No	No	No	No	No	No	No	No	No	No	No	No	No	No	No	No	No	No	No	No	No	No	No	No	No	No	No	Discharge	No	training	no	0
307	200	no	not_reported	negative	negative	clear	yellow	not_reported	negative	negative	negative	negative	6.0	negative	not_reported	1.015	not_reported	not_reported	not_reported	not_reported	1	not_reported	not_reported	not_reported	not_reported	not_reported	not_reported	not_reported	0	not_reported	not_reported	not_reported	not_reported	not_reported	not_reported	1	0	0	1	not_reported	not_reported	not_reported	not_reported	not_reported	not_reported	not_reported	other	64	Male	White or Caucasian	Non-Hispanic	English	Divorced	Disabled	Medicaid	Discharge	Car	4	4	4	4	4	5	5	5	5	5	1	1	1	1	1	4	4	4	4	4	2	2	2	2	2	4	4	4	4	4	not_reported	not_reported	not_reported	not_reported	not_reported	ROOM	ROOM	1	1	not_reported	not_reported	not_reported	1	3	not_reported	1	3	3	3	4	1	5	2	1	3	5	1	5	3	4	3	5	1	2	1	3	2	1	Yes	No	No	No	No	No	No	No	No	Yes	No	No	Yes	No	No	No	No	No	No	No	No	No	No	No	No	No	No	No	No	No	No	No	No	No	No	No	No	No	No	No	No	No	Yes	No	No	No	No	No	Yes	No	No	No	No	No	Yes	No	No	No	No	Yes	No	No	No	No	Yes	Yes	Yes	No	No	No	Yes	No	Yes	No	Yes	No	No	No	No	Yes	No	No	Yes	No	No	No	No	No	No	Discharge	Yes	training	yes	0
308	201	no	moderate	not_reported	small	clear	yellow	not_reported	negative	negative	small	negative	7.5	negative	small	1.01	not_reported	moderate	not_reported	not_reported	1	not_reported	not_reported	not_reported	not_reported	not_reported	0	1	0	not_reported	not_reported	not_reported	not_reported	1	not_reported	not_reported	0	1	not_reported	1	not_reported	not_reported	not_reported	not_reported	not_reported	not_reported	FATIGUE	79	Male	White or Caucasian	Non-Hispanic	English	Widowed	Retired	Medicare	Admit	EMS	5	5	5	5	5	5	5	5	5	5	5	5	5	5	5	5	5	5	5	5	5	5	5	5	5	5	5	5	5	5	not_reported	not_reported	not_reported	not_reported	not_reported	ROOM	ROOM	1	1	not_reported	2	3	2	2	1	3	3	1	5	3	3	2	3	3	1	2	2	1	2	2	5	2	4	1	4	2	3	2	No	No	No	No	No	No	No	No	No	No	No	No	No	No	No	No	No	No	No	No	No	No	No	No	No	No	No	No	No	No	No	No	No	No	No	No	No	No	No	No	No	No	No	No	No	No	No	No	No	No	No	No	No	No	No	No	No	No	No	No	No	No	No	No	No	No	No	No	No	No	No	No	No	No	No	No	No	No	No	No	No	No	No	No	No	No	No	No	No	Admit	No	training	no	0
309	202	no	few	negative	moderate	not_clear	yellow	small	negative	negative	small	negative	6.0	negative	small	1.022	not_reported	moderate	0	1	not_reported	not_reported	1	not_reported	0	0	not_reported	not_reported	not_reported	not_reported	not_reported	not_reported	not_reported	not_reported	not_reported	not_reported	not_reported	not_reported	not_reported	not_reported	not_reported	not_reported	not_reported	not_reported	not_reported	not_reported	ABDOMINAL PAIN	25	Female	Black or African American	Non-Hispanic	English	Single	Not Employed	Medicaid	Discharge	Car	1	1	1	1	1	3	3	3	3	3	1	1	1	1	1	3	3	3	3	3	2	2	2	2	2	5	5	5	5	5	not_reported	not_reported	not_reported	not_reported	not_reported	ROOM	ROOM	1	1	not_reported	not_reported	not_reported	1	1	not_reported	1	3	1	1	2	1	3	1	2	2	1	1	2	1	2	5	3	5	2	2	5	2	2	Yes	No	No	No	No	No	No	No	No	No	No	No	No	No	No	No	No	No	No	No	No	No	No	No	No	No	No	No	No	No	No	No	No	No	No	No	No	No	No	No	No	No	No	No	No	No	No	Yes	No	No	No	No	No	No	No	No	No	No	No	No	No	No	No	No	No	No	No	No	No	No	No	No	No	No	No	No	No	No	No	No	No	No	No	No	No	No	No	No	No	Discharge	Yes	training	yes	0
310	203	no	not_reported	negative	negative	clear	yellow	not_reported	negative	negative	negative	negative	6.5	negative	not_reported	1.034	not_reported	not_reported	not_reported	not_reported	1	not_reported	not_reported	not_reported	not_reported	not_reported	1	1	1	not_reported	not_reported	1	1	not_reported	not_reported	1	not_reported	1	1	not_reported	not_reported	not_reported	not_reported	0	not_reported	not_reported	other	58	Male	Black or African American	Non-Hispanic	English	Widowed	Not Employed	Other	Admit	Car	4	4	4	4	4	1	1	1	1	1	1	1	1	1	1	4	4	4	4	4	3	3	3	3	3	4	4	4	4	4	not_reported	not_reported	not_reported	not_reported	not_reported	ROOM	ROOM	1	1	not_reported	4	2	1	4	5	1	1	1	5	4	3	3	1	4	4	5	2	1	2	2	1	2	1	4	4	3	2	5	No	No	Yes	No	No	No	No	No	No	No	No	No	No	No	No	No	No	No	No	No	No	No	No	No	No	No	No	No	No	No	No	No	No	No	No	No	Yes	No	No	No	No	No	Yes	No	No	No	No	No	No	No	No	No	No	No	No	No	No	No	No	No	No	No	No	No	No	No	No	No	No	No	No	No	No	No	No	No	No	No	No	No	No	No	No	No	No	No	Yes	No	No	Admit	No	training	no	0
311	204	no	few	negative	large	clear	yellow	small	negative	negative	negative	negative	6.5	negative	moderate	1.019	not_reported	small	not_reported	0	1	0	0	not_reported	0	not_reported	not_reported	not_reported	0	not_reported	not_reported	0	not_reported	not_reported	not_reported	1	not_reported	0	1	not_reported	1	1	not_reported	0	0	not_reported	FLANK PAIN	26	Male	White or Caucasian	Non-Hispanic	English	Single	Student - Full Time	Commercial	Discharge	Car	4	4	4	4	4	5	5	5	5	5	2	2	2	2	2	1	1	1	1	1	2	2	2	2	2	3	3	3	3	3	not_reported	not_reported	not_reported	not_reported	not_reported	ROOM	ROOM	not_reported	not_reported	not_reported	not_reported	not_reported	not_reported	not_reported	not_reported	not_reported	not_reported	not_reported	not_reported	not_reported	not_reported	not_reported	not_reported	not_reported	not_reported	not_reported	not_reported	not_reported	not_reported	not_reported	not_reported	not_reported	not_reported	not_reported	not_reported	not_reported	not_reported	not_reported	No	No	No	No	No	No	No	No	No	No	No	No	No	No	No	No	No	No	No	No	No	No	No	No	No	No	No	No	No	No	No	No	No	No	No	No	No	No	No	No	No	No	No	No	No	No	No	No	No	No	No	No	No	No	No	No	No	No	No	No	No	No	No	No	No	No	No	No	No	No	No	No	No	No	No	No	No	No	No	No	No	No	No	No	No	No	No	No	No	Discharge	No	training	no	0
312	205	no	not_reported	negative	large	not_clear	red	not_reported	negative	small	moderate	negative	6.0	moderate	large	1.011	negative	moderate	not_reported	1	1	not_reported	0	not_reported	0	not_reported	not_reported	0	0	1	0	0	1	not_reported	not_reported	1	not_reported	not_reported	1	not_reported	not_reported	not_reported	not_reported	not_reported	0	not_reported	other	34	Female	Patient Refused	Hispanic or Latino	English	Married	Not Employed	Commercial	Discharge	Car	5	5	5	5	5	3	3	3	3	3	2	2	2	2	2	1	1	1	1	1	1	1	1	1	1	3	3	3	3	3	not_reported	not_reported	not_reported	not_reported	not_reported	ROOM	ROOM	1	1	not_reported	1	5	3	2	2	not_reported	1	1	3	2	1	not_reported	2	1	2	not_reported	4	3	4	not_reported	3	not_reported	2	2	3	4	2	2	Yes	No	No	No	No	No	No	No	No	No	No	No	No	No	No	No	No	No	No	No	No	No	No	No	No	No	No	No	No	No	No	No	No	No	No	No	No	No	No	No	No	No	Yes	No	No	No	Yes	No	No	No	No	No	No	No	No	No	No	No	No	No	No	No	No	No	No	No	No	No	No	No	No	No	No	No	Yes	No	No	No	No	No	No	Yes	No	No	No	No	No	No	No	Discharge	Yes	training	yes	0
313	206	no	not_reported	negative	negative	clear	yellow	not_reported	large	negative	negative	negative	6.0	negative	not_reported	1.034	not_reported	not_reported	not_reported	0	1	not_reported	0	not_reported	0	not_reported	not_reported	1	1	not_reported	not_reported	not_reported	0	1	not_reported	1	not_reported	not_reported	1	not_reported	not_reported	not_reported	not_reported	not_reported	not_reported	not_reported	FEVER	63	Female	Black or African American	Non-Hispanic	English	Single	Full Time	Commercial	Admit	Car	4	4	4	4	4	3	3	3	3	3	2	2	2	2	2	1	1	1	1	1	2	2	2	2	2	3	3	3	3	3	not_reported	not_reported	not_reported	not_reported	not_reported	ROOM	ROOM	1	1	not_reported	2	1	5	3	1	1	2	2	4	2	3	3	5	4	3	5	2	3	2	2	3	5	3	4	4	1	5	5	No	No	No	No	No	No	No	No	No	No	No	No	No	No	No	No	No	No	No	No	No	No	No	No	No	No	No	No	No	No	No	No	No	No	No	No	No	No	No	No	No	No	Yes	No	No	No	No	No	No	No	No	No	No	No	Yes	No	No	No	No	No	No	No	No	No	Yes	Yes	No	No	No	No	No	Yes	No	No	No	No	No	No	No	No	No	No	No	No	No	No	No	No	Yes	Admit	No	training	no	0
314	207	no	not_reported	negative	negative	clear	yellow	not_reported	negative	negative	negative	negative	6.0	negative	not_reported	1.024	not_reported	not_reported	1	0	1	not_reported	not_reported	not_reported	0	not_reported	1	not_reported	0	not_reported	not_reported	not_reported	not_reported	not_reported	not_reported	not_reported	not_reported	not_reported	not_reported	not_reported	not_reported	not_reported	not_reported	1	0	not_reported	FLANK PAIN	56	Female	White or Caucasian	Non-Hispanic	English	Divorced	Not Employed	Commercial	Discharge	Car	4	4	4	4	4	1	1	1	1	1	4	4	4	4	4	4	4	4	4	4	3	3	3	3	3	4	4	4	4	4	not_reported	not_reported	not_reported	not_reported	not_reported	ROOM	ROOM	1	1	not_reported	not_reported	not_reported	3	3	not_reported	1	2	3	5	2	3	3	2	2	2	5	2	1	2	2	5	2	2	3	1	1	2	3	Yes	No	No	No	No	No	No	No	No	No	No	No	Yes	No	No	Yes	No	No	No	No	No	No	No	No	No	No	No	No	No	No	No	No	No	No	No	No	No	No	No	No	No	Yes	Yes	Yes	No	No	Yes	Yes	Yes	No	No	No	No	No	Yes	No	No	No	No	No	No	No	No	No	Yes	Yes	Yes	No	No	No	No	Yes	No	No	Yes	No	No	No	No	Yes	No	No	Yes	Yes	Yes	No	No	No	Yes	Discharge	Yes	training	yes	0
315	207	no	moderate	negative	large	not_clear	yellow	moderate	negative	large	small	negative	6.0	moderate	small	1.03	not_reported	small	not_reported	1	1	0	0	0	0	not_reported	not_reported	not_reported	not_reported	0	1	0	1	not_reported	0	1	not_reported	not_reported	1	not_reported	not_reported	0	0	0	0	not_reported	EMESIS	19	Female	Other	Hispanic or Latino	Non-English	Single	Not Employed	Medicaid	Admit	Car	5	5	5	5	5	3	3	3	3	3	3	3	3	3	3	2	2	2	2	2	3	3	3	3	3	3	3	3	3	3	not_reported	not_reported	not_reported	not_reported	not_reported	ROOM	ROOM	1	1	not_reported	not_reported	not_reported	2	3	not_reported	1	3	5	2	2	3	3	1	4	4	2	1	4	3	2	2	2	4	not_reported	4	5	5	2	Yes	No	No	No	No	No	No	No	No	No	No	No	No	No	No	No	No	No	No	No	No	No	No	No	No	No	No	No	No	No	No	No	No	No	No	No	No	No	No	No	No	No	No	No	No	No	No	No	No	No	No	No	No	No	No	No	No	No	No	No	No	No	No	No	No	No	No	No	No	No	No	No	No	No	No	No	No	No	No	No	No	No	No	No	No	No	No	No	No	Admit	Yes	training	yes	0
316	207	no	few	negative	moderate	clear	yellow	small	negative	small	negative	negative	7.5	negative	moderate	1.017	not_reported	small	not_reported	1	1	not_reported	not_reported	not_reported	not_reported	not_reported	not_reported	not_reported	1	not_reported	not_reported	not_reported	1	not_reported	1	1	0	not_reported	1	not_reported	not_reported	not_reported	not_reported	not_reported	0	not_reported	FEVER	55	Female	Black or African American	Non-Hispanic	Non-English	Single	Not Employed	Commercial	Admit	EMS	3	3	3	3	3	4	4	4	4	4	2	2	2	2	2	3	3	3	3	3	1	1	1	1	1	4	4	4	4	4	not_reported	not_reported	not_reported	not_reported	not_reported	ROOM	ROOM	1	1	not_reported	not_reported	not_reported	2	2	not_reported	1	3	1	2	3	1	3	1	5	5	2	3	1	3	2	5	2	5	3	2	5	5	2	Yes	No	No	No	No	No	No	No	No	No	No	No	No	No	No	No	No	No	No	No	No	No	No	No	No	No	No	No	No	No	No	No	No	No	No	No	No	No	No	No	No	No	Yes	Yes	No	No	No	No	Yes	No	No	No	No	No	No	No	No	Yes	No	No	No	No	No	No	No	Yes	Yes	No	No	No	No	Yes	No	Yes	Yes	No	No	No	No	No	No	No	Yes	No	No	No	No	No	Yes	Admit	Yes	training	yes	0
317	207	no	moderate	not_reported	other	not_clear	yellow	moderate	negative	moderate	negative	negative	6.0	small	moderate	1.033	not_reported	small	0	0	1	0	not_reported	0	not_reported	not_reported	not_reported	1	not_reported	not_reported	not_reported	not_reported	1	not_reported	not_reported	1	not_reported	not_reported	1	not_reported	not_reported	0	not_reported	0	0	not_reported	not_reported	55	not_reported	not_reported	not_reported	not_reported	not_reported	not_reported	not_reported	not_reported	not_reported	4	4	4	4	4	4	4	4	4	4	4	4	4	4	4	5	5	5	5	5	1	1	1	1	1	1	1	1	1	1	not_reported	not_reported	not_reported	not_reported	not_reported	ROOM	ROOM	1	1	not_reported	2	1	1	2	1	1	2	1	3	3	3	3	2	4	4	4	5	4	5	2	4	4	4	2	4	5	2	1	No	No	No	No	No	No	No	No	No	No	No	No	No	No	No	No	No	No	No	No	No	No	No	No	No	No	No	No	No	No	No	No	No	No	No	No	No	No	No	No	No	No	Yes	No	No	No	No	Yes	No	No	No	No	No	No	No	No	No	No	No	No	No	No	No	No	No	No	No	No	No	No	No	No	No	No	No	No	No	No	No	No	No	No	No	No	No	No	No	No	No	Discharge	No	training	no	0
318	207	no	few	negative	negative	clear	yellow	small	negative	negative	small	negative	6.0	negative	small	1.021	not_reported	small	not_reported	1	1	1	0	0	0	not_reported	0	0	0	0	0	not_reported	1	not_reported	not_reported	1	not_reported	not_reported	1	not_reported	not_reported	not_reported	not_reported	0	0	not_reported	ABDOMINAL PAIN	47	Female	Other	Non-Hispanic	Non-English	Married	Not Employed	Medicaid	Discharge	Car	1	1	1	1	1	5	5	5	5	5	3	3	3	3	3	3	3	3	3	3	2	2	2	2	2	2	2	2	2	2	not_reported	not_reported	not_reported	not_reported	not_reported	ROOM	ROOM	1	1	not_reported	2	1	5	1	1	3	1	4	3	4	1	5	1	3	3	1	3	2	3	5	3	1	4	1	3	5	3	5	No	No	No	No	No	No	No	No	No	No	No	No	No	No	No	No	No	No	No	No	No	No	No	No	No	No	No	No	No	No	No	No	No	No	No	Yes	No	No	No	No	No	No	No	No	No	No	No	No	No	Yes	No	No	No	Yes	No	No	No	No	No	No	No	No	No	No	No	No	No	No	No	No	No	No	Yes	No	Yes	No	No	No	No	No	No	No	No	No	No	No	No	No	No	Discharge	No	training	no	0
319	208	no	moderate	negative	negative	not_clear	yellow	small	negative	negative	negative	negative	6.0	negative	small	1.028	not_reported	small	not_reported	1	1	0	0	0	0	not_reported	0	0	0	0	0	not_reported	1	not_reported	not_reported	1	not_reported	not_reported	1	not_reported	not_reported	not_reported	not_reported	0	0	not_reported	EMESIS	22	Female	Other	Hispanic or Latino	Non-English	Married	Full Time	Self pay	Discharge	Car	1	1	1	1	1	1	1	1	1	1	2	2	2	2	2	3	3	3	3	3	1	1	1	1	1	3	3	3	3	3	not_reported	not_reported	not_reported	not_reported	not_reported	ROOM	ROOM	not_reported	not_reported	not_reported	2	2	3	4	1	1	3	5	3	4	1	3	1	3	1	3	3	1	3	2	5	5	2	4	3	3	2	4	No	No	No	No	No	No	No	No	No	No	No	No	No	No	No	No	No	No	No	No	No	No	No	No	No	No	No	No	No	No	No	No	No	No	No	No	No	No	No	No	No	No	No	No	No	No	No	No	No	No	No	No	No	No	No	No	No	No	No	No	No	No	No	No	No	No	No	No	No	No	No	No	No	No	No	No	No	No	No	No	No	No	No	No	No	No	No	No	No	Discharge	No	training	no	0
320	209	no	many	large	large	not_clear	amber	small	negative	negative	small	negative	6.5	small	moderate	1.021	not_reported	large	not_reported	0	1	0	0	0	0	not_reported	not_reported	1	0	0	not_reported	0	0	not_reported	0	1	not_reported	not_reported	1	not_reported	0	not_reported	not_reported	0	not_reported	not_reported	FEMALE GU PROBLEM	72	Female	Black or African American	Non-Hispanic	English	Legally Separated	Retired	Commercial	Admit	Car	2	2	2	2	2	1	1	1	1	1	3	3	3	3	3	1	1	1	1	1	2	2	2	2	2	2	2	2	2	2	not_reported	not_reported	not_reported	not_reported	not_reported	ROOM	ROOM	1	1	not_reported	2	5	3	2	1	3	5	4	3	4	3	1	1	5	5	2	4	2	4	1	1	2	3	4	5	4	3	3	No	No	No	No	No	No	Yes	No	No	No	No	No	No	No	No	No	No	No	No	No	No	No	No	No	No	No	No	No	No	No	No	No	No	No	No	No	No	No	No	No	No	No	No	No	No	No	No	No	No	Yes	No	No	No	No	No	No	No	No	No	No	No	No	No	No	No	No	No	No	No	No	No	No	No	No	Yes	No	No	No	No	No	No	No	No	No	No	No	No	No	No	Admit	No	training	no	0
321	210	no	few	negative	negative	clear	yellow	small	negative	negative	small	negative	6.0	negative	negative	1.01	not_reported	moderate	not_reported	0	1	0	0	not_reported	0	not_reported	not_reported	1	0	not_reported	not_reported	0	0	not_reported	not_reported	1	not_reported	not_reported	1	0	not_reported	not_reported	not_reported	not_reported	not_reported	not_reported	SHORTNESS OF BREATH	80	Female	White or Caucasian	Non-Hispanic	English	Widowed	Retired	Medicaid	Admit	EMS	not_reported	not_reported	not_reported	not_reported	not_reported	not_reported	not_reported	not_reported	not_reported	not_reported	not_reported	not_reported	not_reported	not_reported	not_reported	not_reported	not_reported	not_reported	not_reported	not_reported	not_reported	not_reported	not_reported	not_reported	not_reported	not_reported	not_reported	not_reported	not_reported	not_reported	not_reported	not_reported	not_reported	not_reported	not_reported	not_reported	not_reported	1	1	not_reported	not_reported	not_reported	1	3	not_reported	3	5	4	5	4	2	2	4	1	2	3	4	1	4	4	3	3	5	3	1	1	5	2	Yes	No	No	No	No	No	No	No	No	No	No	No	No	No	No	No	No	No	No	No	No	No	No	No	No	No	No	No	No	No	No	No	No	No	No	No	No	No	No	No	No	No	Yes	No	No	No	No	No	No	Yes	No	No	No	No	Yes	No	No	No	No	Yes	No	No	No	No	No	Yes	No	No	No	No	No	Yes	No	Yes	Yes	No	No	No	No	No	No	No	No	No	No	No	No	No	No	Admit	Yes	training	yes	0
322	211	no	not_reported	negative	negative	clear	yellow	not_reported	negative	negative	negative	negative	6.5	negative	not_reported	1.017	not_reported	not_reported	not_reported	not_reported	1	not_reported	not_reported	not_reported	not_reported	not_reported	0	not_reported	0	not_reported	not_reported	not_reported	1	not_reported	not_reported	1	not_reported	not_reported	1	not_reported	not_reported	not_reported	not_reported	0	0	not_reported	ABDOMINAL PAIN	21	Male	White or Caucasian	Non-Hispanic	English	Single	Not Employed	Medicaid	Discharge	Car	5	5	5	5	5	5	5	5	5	5	1	1	1	1	1	2	2	2	2	2	2	2	2	2	2	3	3	3	3	3	not_reported	not_reported	not_reported	not_reported	not_reported	ROOM	ROOM	not_reported	not_reported	not_reported	2	2	5	1	1	3	1	5	1	3	3	3	1	1	1	1	5	4	1	4	4	1	1	2	1	5	2	5	No	No	No	No	No	No	No	No	No	No	No	No	No	No	No	No	No	No	No	No	No	No	No	No	No	No	No	No	No	No	No	No	No	No	No	No	No	No	No	No	No	No	No	No	No	No	No	No	No	No	No	No	No	No	No	No	No	No	No	No	No	No	No	No	No	No	No	No	No	No	No	No	No	No	No	No	No	No	No	No	No	No	No	No	No	No	No	No	No	Discharge	No	training	no	0
323	212	no	few	negative	negative	clear	yellow	small	negative	negative	negative	negative	7.0	small	small	1.036	not_reported	small	not_reported	0	not_reported	0	0	not_reported	0	not_reported	not_reported	1	0	not_reported	not_reported	0	1	not_reported	not_reported	1	not_reported	not_reported	1	not_reported	not_reported	not_reported	not_reported	0	not_reported	not_reported	other	24	Male	White or Caucasian	Hispanic or Latino	English	Single	Not Employed	Other	Discharge	Car	2	2	2	2	2	1	1	1	1	1	2	2	2	2	2	2	2	2	2	2	2	2	2	2	2	2	2	2	2	2	not_reported	not_reported	not_reported	not_reported	not_reported	ROOM	ROOM	not_reported	not_reported	not_reported	1	1	5	1	2	1	2	4	5	3	3	3	1	1	3	2	1	4	3	3	3	5	4	2	1	5	3	5	No	No	No	No	No	No	No	No	No	No	No	No	No	No	No	No	No	No	No	No	No	No	No	No	No	No	No	No	No	No	No	No	No	No	No	No	No	No	No	No	No	No	No	No	No	No	No	No	No	No	No	No	No	No	No	No	No	No	No	No	No	No	No	No	No	No	No	No	No	No	No	No	No	No	No	No	No	No	No	No	No	No	No	No	No	No	No	No	No	Discharge	No	training	no	0
324	213	no	few	negative	small	clear	yellow	not_reported	small	negative	negative	negative	6.0	small	small	1.022	not_reported	small	not_reported	not_reported	not_reported	not_reported	not_reported	not_reported	not_reported	not_reported	not_reported	1	not_reported	not_reported	not_reported	not_reported	not_reported	not_reported	not_reported	1	not_reported	not_reported	not_reported	1	not_reported	0	not_reported	not_reported	0	not_reported	FALL	89	Male	White or Caucasian	Non-Hispanic	English	Married	Retired	Commercial	Admit	Car	2	2	2	2	2	1	1	1	1	1	1	1	1	1	1	4	4	4	4	4	2	2	2	2	2	4	4	4	4	4	not_reported	not_reported	not_reported	not_reported	not_reported	ROOM	ROOM	2	2	not_reported	2	2	1	3	1	1	2	4	5	4	2	1	3	2	2	4	1	4	1	3	3	4	1	4	2	3	3	5	No	No	No	No	No	No	No	No	No	No	Yes	No	No	No	No	No	No	No	No	No	No	No	No	No	No	No	No	No	No	No	No	No	No	No	No	No	No	No	No	No	No	No	Yes	No	No	No	No	No	No	No	No	No	No	No	No	No	No	No	No	No	No	Yes	No	No	Yes	Yes	Yes	No	No	No	No	Yes	No	Yes	Yes	No	No	No	No	No	No	No	Yes	No	No	No	Yes	No	No	Admit	No	training	no	0
325	213	no	few	not_reported	negative	clear	yellow	small	negative	negative	small	negative	6.0	negative	small	1.032	not_reported	moderate	0	1	1	not_reported	0	0	0	not_reported	not_reported	1	1	not_reported	not_reported	1	1	not_reported	not_reported	1	not_reported	1	1	not_reported	not_reported	1	not_reported	not_reported	not_reported	not_reported	ABDOMINAL PAIN	36	Female	White or Caucasian	Non-Hispanic	English	Legally Separated	Not Employed	Medicaid	Discharge	Car	2	2	2	2	2	3	3	3	3	3	2	2	2	2	2	4	4	4	4	4	2	2	2	2	2	2	2	2	2	2	not_reported	not_reported	not_reported	not_reported	not_reported	ROOM	ROOM	not_reported	not_reported	not_reported	2	1	2	2	1	1	1	3	3	2	1	4	2	3	3	5	3	5	4	2	5	2	3	4	3	5	3	2	Yes	No	No	No	No	No	No	No	No	No	No	No	No	No	No	No	No	No	No	No	No	No	No	No	No	No	No	No	No	No	No	No	No	No	No	No	No	No	No	No	No	No	No	No	No	No	No	No	No	No	No	No	No	No	No	No	No	No	No	No	No	No	No	No	No	No	No	No	No	No	No	No	No	No	No	No	No	No	No	No	No	No	No	No	No	No	No	No	No	Discharge	Yes	training	yes	0
326	214	no	few	negative	negative	clear	yellow	small	negative	negative	moderate	negative	6.5	negative	small	1.025	negative	moderate	not_reported	1	1	0	0	0	0	not_reported	0	1	0	0	0	not_reported	1	not_reported	not_reported	1	not_reported	1	1	not_reported	not_reported	not_reported	not_reported	1	0	not_reported	ABDOMINAL PAIN	32	Female	White or Caucasian	Non-Hispanic	English	Single	Full Time	Commercial	Discharge	Walk-in	1	1	1	1	1	3	3	3	3	3	2	2	2	2	2	4	4	4	4	4	3	3	3	3	3	3	3	3	3	3	not_reported	not_reported	not_reported	not_reported	not_reported	ROOM	ROOM	1	1	not_reported	2	1	1	2	1	not_reported	2	1	1	3	1	not_reported	1	2	5	not_reported	3	1	3	not_reported	3	not_reported	5	2	2	2	1	1	No	No	No	No	No	No	No	No	No	No	No	No	No	No	No	No	No	No	No	No	No	No	No	No	No	No	No	No	No	No	No	No	No	No	No	No	No	No	No	No	No	No	Yes	No	No	No	No	No	No	No	No	No	No	No	No	No	No	Yes	No	No	No	No	No	No	No	No	No	No	No	No	No	No	No	No	No	No	No	No	No	No	No	No	Yes	No	No	No	Yes	No	No	Discharge	No	training	no	0
327	215	no	not_reported	negative	negative	clear	yellow	not_reported	small	small	negative	negative	6.0	negative	not_reported	1.029	not_reported	not_reported	not_reported	1	1	0	0	0	0	not_reported	1	not_reported	not_reported	0	0	0	1	not_reported	not_reported	1	not_reported	not_reported	1	not_reported	not_reported	not_reported	not_reported	not_reported	not_reported	not_reported	other	25	Female	White or Caucasian	Non-Hispanic	English	Single	Full Time	Commercial	Discharge	Car	1	1	1	1	1	2	2	2	2	2	2	2	2	2	2	2	2	2	2	2	1	1	1	1	1	3	3	3	3	3	not_reported	not_reported	not_reported	not_reported	not_reported	ROOM	ROOM	not_reported	not_reported	not_reported	2	2	4	5	1	1	1	3	5	5	3	1	3	4	3	4	4	1	4	2	4	4	2	3	4	5	2	4	No	No	No	No	No	No	No	No	No	No	No	No	No	No	No	No	No	No	No	No	No	No	No	No	No	No	No	No	No	No	No	No	No	No	No	No	No	No	No	No	No	No	No	No	No	No	No	No	No	No	No	No	No	No	No	No	No	No	No	No	No	No	No	No	No	No	No	No	No	No	No	No	No	No	No	No	No	No	No	No	No	No	No	No	No	No	No	No	No	Discharge	No	training	no	0
328	216	yes	moderate	negative	large	not_clear	yellow	negative	negative	negative	large	negative	7.0	negative	small	1.005	negative	moderate	not_reported	0	1	0	0	0	0	not_reported	not_reported	1	1	not_reported	not_reported	not_reported	0	not_reported	not_reported	1	not_reported	1	1	not_reported	0	not_reported	not_reported	1	0	not_reported	FEVER	58	Male	White or Caucasian	Hispanic or Latino	Non-English	Married	Full Time	Commercial	Discharge	Walk-in	1	1	1	1	1	3	3	3	3	3	1	1	1	1	1	4	4	4	4	4	3	3	3	3	3	3	3	3	3	3	not_reported	not_reported	not_reported	not_reported	not_reported	ROOM	ROOM	1	1	not_reported	not_reported	not_reported	3	1	not_reported	not_reported	1	1	3	3	3	not_reported	3	4	4	not_reported	1	4	1	not_reported	2	not_reported	4	3	3	3	2	3	Yes	No	No	No	No	No	No	No	No	No	No	No	Yes	No	No	No	No	No	No	Yes	No	No	No	No	No	No	No	No	Yes	No	No	No	No	No	No	No	No	No	No	No	No	No	No	No	No	No	No	No	No	No	No	No	No	No	Yes	No	No	No	No	No	No	No	No	No	No	Yes	No	No	No	No	No	No	No	No	No	No	No	No	No	No	No	No	No	No	No	No	Yes	No	No	Discharge	Yes	training	yes	0
329	217	no	few	negative	large	clear	yellow	small	negative	negative	small	negative	6.5	negative	moderate	1.017	not_reported	small	not_reported	1	1	0	0	0	0	not_reported	not_reported	not_reported	not_reported	1	1	not_reported	1	not_reported	not_reported	1	not_reported	not_reported	1	not_reported	not_reported	not_reported	0	0	0	not_reported	VAGINAL BLEEDING	28	Female	Other	Hispanic or Latino	English	Married	Not Employed	Medicaid	Discharge	Car	1	1	1	1	1	3	3	3	3	3	2	2	2	2	2	1	1	1	1	1	2	2	2	2	2	3	3	3	3	3	not_reported	not_reported	not_reported	not_reported	not_reported	ROOM	ROOM	not_reported	not_reported	not_reported	not_reported	not_reported	5	3	not_reported	1	3	3	3	4	1	4	1	1	1	1	5	5	1	2	3	3	4	4	2	5	3	1	No	No	No	No	No	No	No	No	No	No	No	No	No	No	No	No	No	No	No	No	No	No	No	No	No	No	No	No	No	No	No	No	No	No	No	No	No	No	No	No	No	No	No	No	No	No	No	No	No	No	No	No	No	No	No	No	No	No	No	No	No	No	No	No	No	No	No	No	No	No	No	No	No	No	No	No	No	No	No	No	No	Yes	No	No	No	No	No	No	No	Discharge	No	training	no	0
330	218	yes	few	negative	moderate	not_clear	yellow	small	negative	negative	large	negative	5.0	moderate	small	1.019	negative	moderate	not_reported	0	1	0	0	not_reported	0	not_reported	not_reported	1	0	not_reported	not_reported	not_reported	not_reported	not_reported	not_reported	1	not_reported	1	1	not_reported	not_reported	not_reported	not_reported	not_reported	not_reported	not_reported	other	89	Female	White or Caucasian	Non-Hispanic	English	Widowed	Retired	Medicare	Admit	Walk-in	4	4	4	4	4	4	4	4	4	4	3	3	3	3	3	2	2	2	2	2	4	4	4	4	4	2	2	2	2	2	4	4	4	4	4	NASAL	NASAL	1	1	not_reported	not_reported	not_reported	4	3	not_reported	not_reported	2	4	5	2	2	not_reported	2	4	3	not_reported	4	1	4	not_reported	2	not_reported	3	3	4	1	3	4	Yes	No	No	No	No	No	No	No	No	No	No	No	No	No	No	No	No	No	No	No	No	No	No	No	No	No	No	No	No	No	No	No	No	No	No	No	No	No	No	No	No	No	Yes	No	No	No	No	Yes	No	Yes	No	No	No	Yes	No	No	No	No	No	No	No	No	No	No	Yes	Yes	No	No	No	No	No	Yes	No	No	Yes	No	No	No	No	No	No	No	Yes	No	No	No	No	No	No	Admit	Yes	training	yes	0
331	219	yes	few	negative	negative	clear	yellow	large	negative	moderate	small	negative	7.0	negative	small	1.015	negative	small	not_reported	0	1	0	0	0	0	not_reported	not_reported	not_reported	0	0	not_reported	not_reported	0	not_reported	0	1	not_reported	not_reported	1	not_reported	not_reported	not_reported	not_reported	not_reported	not_reported	not_reported	ABDOMINAL PAIN	37	Female	Patient Refused	Hispanic or Latino	Non-English	Single	Part Time	Commercial	Discharge	Car	4	4	4	4	4	1	1	1	1	1	2	2	2	2	2	4	4	4	4	4	3	3	3	3	3	4	4	4	4	4	not_reported	not_reported	not_reported	not_reported	not_reported	ROOM	ROOM	1	1	not_reported	1	1	not_reported	2	1	not_reported	3	4	5	2	1	not_reported	1	1	3	not_reported	3	5	4	not_reported	2	not_reported	3	2	3	3	3	2	Yes	Yes	No	No	No	No	No	No	No	No	No	No	No	No	No	No	No	No	No	No	No	No	No	No	No	No	No	No	No	No	No	No	No	No	No	No	No	No	No	No	No	No	No	No	No	No	No	No	Yes	No	No	No	No	No	No	No	No	No	No	No	No	No	No	No	No	No	No	No	No	No	No	No	No	No	Yes	No	No	No	No	No	No	No	No	No	No	No	No	No	No	Discharge	Yes	training	yes	0
332	220	no	not_reported	negative	negative	clear	yellow	not_reported	negative	negative	negative	negative	6.5	negative	not_reported	1.022	not_reported	not_reported	not_reported	1	1	not_reported	0	not_reported	0	not_reported	not_reported	not_reported	not_reported	not_reported	not_reported	1	1	1	not_reported	1	not_reported	not_reported	1	not_reported	not_reported	not_reported	not_reported	not_reported	not_reported	not_reported	ABDOMINAL PAIN	58	Male	White or Caucasian	Non-Hispanic	English	Married	Full Time	Commercial	Discharge	Car	4	4	4	4	4	1	1	1	1	1	4	4	4	4	4	5	5	5	5	5	2	2	2	2	2	1	1	1	1	1	not_reported	not_reported	not_reported	not_reported	not_reported	ROOM	ROOM	not_reported	not_reported	not_reported	2	2	3	2	1	1	2	5	3	2	3	1	3	4	3	2	3	1	1	2	4	4	5	1	3	3	3	3	Yes	No	No	No	No	No	No	No	No	No	No	No	No	No	No	No	No	No	No	No	No	No	No	No	No	No	No	No	No	No	No	No	No	No	No	No	No	No	No	No	No	No	No	No	No	No	No	No	No	No	No	No	No	No	No	No	No	No	No	No	No	No	No	No	No	Yes	No	No	No	No	No	Yes	No	No	No	No	No	No	No	No	No	No	No	No	No	No	No	No	No	Discharge	Yes	training	yes	0
333	221	no	not_reported	negative	small	clear	yellow	not_reported	negative	negative	negative	negative	6.0	negative	small	1.027	not_reported	small	not_reported	0	1	0	not_reported	not_reported	not_reported	not_reported	not_reported	not_reported	not_reported	not_reported	not_reported	not_reported	not_reported	not_reported	not_reported	1	not_reported	not_reported	not_reported	not_reported	0	not_reported	not_reported	1	0	not_reported	DYSURIA	18	Male	Other	Hispanic or Latino	English	Single	Not Employed	Commercial	Discharge	Car	4	4	4	4	4	5	5	5	5	5	3	3	3	3	3	3	3	3	3	3	2	2	2	2	2	2	2	2	2	2	not_reported	not_reported	not_reported	not_reported	not_reported	ROOM	ROOM	not_reported	not_reported	not_reported	not_reported	not_reported	not_reported	not_reported	not_reported	not_reported	not_reported	not_reported	not_reported	not_reported	not_reported	not_reported	not_reported	not_reported	not_reported	not_reported	not_reported	not_reported	not_reported	not_reported	not_reported	not_reported	not_reported	not_reported	not_reported	not_reported	not_reported	not_reported	No	No	No	No	No	No	No	No	No	No	No	No	No	No	No	No	No	No	No	No	No	No	No	No	No	No	No	No	No	No	No	No	No	No	No	No	No	No	No	No	No	No	No	No	No	No	No	No	No	No	No	No	No	No	No	No	No	No	No	No	No	No	No	No	No	No	No	No	No	No	No	No	No	No	No	No	No	No	No	No	No	No	No	No	No	No	No	No	No	Discharge	No	training	no	0
334	222	no	few	negative	negative	not_clear	yellow	moderate	negative	negative	small	negative	6.0	negative	negative	1.023	not_reported	small	not_reported	0	1	0	not_reported	not_reported	not_reported	not_reported	not_reported	not_reported	not_reported	not_reported	not_reported	not_reported	not_reported	not_reported	not_reported	1	not_reported	not_reported	1	not_reported	0	1	1	0	0	not_reported	FEMALE GU PROBLEM	52	Female	American Indian or Alaska Native	Non-Hispanic	English	Single	Disabled	Commercial	Discharge	Car	1	1	1	1	1	1	1	1	1	1	1	1	1	1	1	4	4	4	4	4	2	2	2	2	2	5	5	5	5	5	not_reported	not_reported	not_reported	not_reported	not_reported	ROOM	ROOM	not_reported	not_reported	not_reported	not_reported	not_reported	not_reported	not_reported	not_reported	not_reported	not_reported	not_reported	not_reported	not_reported	not_reported	not_reported	not_reported	not_reported	not_reported	not_reported	not_reported	not_reported	not_reported	not_reported	not_reported	not_reported	not_reported	not_reported	not_reported	not_reported	not_reported	not_reported	Yes	No	No	No	No	No	No	No	No	No	No	No	No	No	No	No	No	No	No	No	No	No	No	No	No	No	No	No	No	No	No	No	No	No	No	No	No	No	No	No	No	No	No	No	No	No	No	No	No	No	No	No	No	No	No	No	No	No	No	No	No	No	No	No	No	Yes	No	No	No	No	No	No	No	No	No	No	No	No	No	No	No	No	No	No	No	No	No	No	No	Discharge	Yes	training	yes	0
335	223	no	few	negative	moderate	clear	yellow	small	negative	negative	negative	negative	6.5	negative	moderate	1.017	not_reported	small	not_reported	not_reported	1	not_reported	not_reported	not_reported	not_reported	not_reported	not_reported	not_reported	not_reported	not_reported	not_reported	not_reported	not_reported	1	not_reported	1	1	not_reported	not_reported	not_reported	not_reported	not_reported	not_reported	not_reported	not_reported	not_reported	ALTERED MENTAL STATUS	37	Male	Other	Hispanic or Latino	Non-English	Single	Not Employed	Self pay	Admit	Car	2	2	2	2	2	2	2	2	2	2	2	2	2	2	2	3	3	3	3	3	5	5	5	5	5	1	1	1	1	1	1	1	1	1	1	NASAL	NASAL	5	5	not_reported	not_reported	not_reported	4	5	not_reported	1	3	5	2	5	3	1	3	4	4	4	3	2	3	5	4	3	3	4	4	5	3	4	Yes	No	No	No	No	No	No	No	No	No	No	No	No	No	No	No	No	No	No	No	No	No	No	No	No	No	No	No	No	No	No	No	No	No	No	No	No	No	No	No	No	No	No	No	No	No	No	No	No	No	No	No	No	No	No	No	No	No	No	No	No	No	No	No	No	No	No	No	No	No	No	No	No	No	No	No	No	No	No	No	No	No	No	No	No	No	No	No	No	Admit	Yes	training	yes	0
336	224	no	not_reported	negative	negative	clear	yellow	not_reported	negative	negative	negative	negative	6.5	negative	not_reported	1.025	not_reported	not_reported	not_reported	1	1	0	0	0	0	not_reported	not_reported	not_reported	0	not_reported	not_reported	not_reported	0	not_reported	not_reported	1	not_reported	not_reported	1	not_reported	not_reported	not_reported	not_reported	0	0	not_reported	other	23	Male	White or Caucasian	Non-Hispanic	English	Single	Not Employed	Other	Admit	Car	4	4	4	4	4	5	5	5	5	5	2	2	2	2	2	3	3	3	3	3	2	2	2	2	2	3	3	3	3	3	not_reported	not_reported	not_reported	not_reported	not_reported	ROOM	ROOM	1	1	not_reported	2	1	5	3	2	1	2	5	5	2	3	3	1	1	1	3	3	4	3	4	3	3	4	1	1	5	3	5	No	No	No	No	No	No	No	No	No	No	No	No	No	No	No	No	No	No	No	No	No	No	No	No	No	No	No	No	No	No	No	No	No	No	No	No	No	No	No	No	No	No	No	No	No	No	No	No	No	No	No	No	No	No	No	No	No	No	No	No	No	No	No	No	No	No	No	No	No	No	No	No	No	No	No	No	No	No	No	No	No	No	No	No	No	No	No	No	No	Admit	No	training	no	0
337	225	no	few	not_reported	small	clear	yellow	small	negative	negative	negative	negative	6.0	negative	small	1.007	not_reported	small	not_reported	1	1	0	0	0	0	not_reported	0	0	0	0	0	0	1	not_reported	not_reported	1	not_reported	not_reported	1	not_reported	not_reported	not_reported	not_reported	0	0	not_reported	ABDOMINAL PAIN	73	Female	White or Caucasian	Non-Hispanic	English	Widowed	Retired	Commercial	Discharge	Car	5	5	5	5	5	3	3	3	3	3	4	4	4	4	4	3	3	3	3	3	3	3	3	3	3	5	5	5	5	5	not_reported	not_reported	not_reported	not_reported	not_reported	ROOM	ROOM	not_reported	not_reported	not_reported	1	5	2	1	1	3	1	1	1	3	1	3	2	4	4	5	1	4	3	5	3	2	3	1	3	5	1	2	Yes	No	No	No	No	No	No	No	No	No	No	No	No	No	No	No	No	No	No	No	No	No	No	No	No	No	No	No	No	No	No	No	No	No	No	No	No	No	No	No	No	No	Yes	No	No	No	Yes	No	No	No	No	No	No	No	No	No	No	No	No	No	No	No	No	No	No	No	No	No	No	No	No	No	No	Yes	Yes	No	Yes	No	No	No	No	No	Yes	No	No	No	No	No	No	Discharge	Yes	training	yes	0
338	226	no	moderate	negative	moderate	not_clear	yellow	small	negative	negative	negative	negative	6.0	large	moderate	1.017	not_reported	moderate	0	0	1	0	0	not_reported	0	not_reported	1	0	0	not_reported	not_reported	0	1	not_reported	not_reported	1	not_reported	0	1	not_reported	1	not_reported	0	0	0	not_reported	FLANK PAIN	26	Male	White or Caucasian	Non-Hispanic	English	Single	Not Employed	Commercial	Discharge	Car	1	1	1	1	1	3	3	3	3	3	4	4	4	4	4	2	2	2	2	2	2	2	2	2	2	3	3	3	3	3	not_reported	not_reported	not_reported	not_reported	not_reported	ROOM	ROOM	not_reported	not_reported	not_reported	4	1	2	2	1	1	4	4	1	5	4	1	2	5	5	4	3	5	4	5	2	4	3	5	5	5	2	2	Yes	No	No	No	No	No	No	No	No	No	No	No	No	No	No	No	No	No	No	No	No	No	No	No	No	No	No	No	No	No	No	No	No	No	No	No	No	No	No	No	No	No	No	No	No	No	No	No	Yes	No	No	No	No	No	No	No	Yes	No	No	No	No	No	No	No	Yes	Yes	No	No	No	No	No	Yes	No	Yes	Yes	No	Yes	No	No	No	No	No	No	No	No	No	No	No	No	Discharge	Yes	training	yes	0
339	227	no	not_reported	small	negative	clear	yellow	not_reported	negative	small	negative	negative	6.5	negative	not_reported	1.032	not_reported	not_reported	not_reported	1	1	0	0	0	0	not_reported	not_reported	not_reported	not_reported	0	0	0	1	not_reported	0	1	not_reported	0	1	not_reported	0	0	0	1	0	not_reported	other	35	Female	Black or African American	Non-Hispanic	English	Divorced	Not Employed	Medicaid	Discharge	Walk-in	1	1	1	1	1	3	3	3	3	3	2	2	2	2	2	1	1	1	1	1	2	2	2	2	2	3	3	3	3	3	not_reported	not_reported	not_reported	not_reported	not_reported	ROOM	ROOM	not_reported	not_reported	not_reported	not_reported	not_reported	1	2	not_reported	1	3	1	3	3	1	3	1	2	2	5	1	2	1	2	3	5	4	2	2	2	2	1	No	No	No	No	No	No	No	No	No	No	No	No	No	No	No	No	No	No	No	No	No	No	No	No	No	No	No	No	No	No	No	No	No	No	No	No	No	No	No	No	No	No	No	No	No	No	No	No	No	No	No	No	No	No	No	No	No	No	No	No	No	No	No	No	No	No	No	No	No	No	No	No	No	No	No	No	No	No	No	No	No	No	No	No	No	No	No	No	No	Discharge	No	training	no	0
340	228	no	few	negative	moderate	clear	yellow	small	negative	negative	negative	negative	7.0	moderate	moderate	1.016	not_reported	small	not_reported	not_reported	1	not_reported	not_reported	not_reported	not_reported	not_reported	not_reported	1	not_reported	not_reported	not_reported	not_reported	not_reported	not_reported	not_reported	1	not_reported	not_reported	1	not_reported	0	not_reported	not_reported	not_reported	not_reported	not_reported	ABDOMINAL PAIN	45	Male	White or Caucasian	Non-Hispanic	English	Married	Disabled	Medicare	Admit	Car	1	1	1	1	1	5	5	5	5	5	2	2	2	2	2	3	3	3	3	3	2	2	2	2	2	5	5	5	5	5	not_reported	not_reported	not_reported	not_reported	not_reported	ROOM	ROOM	1	1	not_reported	not_reported	not_reported	2	2	not_reported	1	4	3	3	2	4	1	2	2	2	4	5	4	5	5	4	4	3	5	5	3	2	1	No	No	No	No	No	No	No	No	No	No	No	No	No	No	No	No	No	No	No	No	No	No	No	No	No	No	No	No	No	No	No	No	No	No	No	No	No	No	No	No	No	No	Yes	No	No	No	No	No	No	No	No	No	No	No	No	No	No	No	No	No	No	No	No	No	No	Yes	No	No	No	No	No	No	No	No	No	No	Yes	Yes	No	No	No	No	Yes	No	No	No	No	No	No	Admit	No	training	no	0
341	229	no	many	small	negative	not_clear	yellow	small	negative	moderate	small	negative	6.5	moderate	small	1.03	not_reported	moderate	not_reported	1	1	0	0	not_reported	0	not_reported	0	not_reported	0	not_reported	not_reported	not_reported	1	not_reported	not_reported	not_reported	not_reported	not_reported	not_reported	not_reported	not_reported	not_reported	not_reported	0	not_reported	not_reported	ABDOMINAL PAIN	26	Female	Black or African American	Non-Hispanic	English	Married	Not Employed	Medicaid	Admit	Car	4	4	4	4	4	5	5	5	5	5	4	4	4	4	4	4	4	4	4	4	1	1	1	1	1	3	3	3	3	3	not_reported	not_reported	not_reported	not_reported	not_reported	ROOM	ROOM	not_reported	not_reported	not_reported	2	1	3	2	2	3	3	5	5	4	1	1	3	1	1	2	5	5	1	5	4	4	5	4	2	5	5	2	Yes	No	No	No	No	No	No	No	No	No	No	No	No	No	No	No	No	No	No	No	No	No	No	No	No	No	No	No	No	No	No	No	No	No	No	No	No	No	No	No	No	No	No	No	No	No	No	No	No	No	No	No	No	No	No	No	No	No	No	No	No	No	No	No	No	No	No	No	No	No	No	No	No	No	No	No	No	No	No	No	No	Yes	No	No	No	No	No	No	No	Admit	Yes	training	yes	0
342	229	no	not_reported	negative	negative	clear	yellow	not_reported	large	small	negative	negative	6.0	negative	not_reported	1.039	not_reported	not_reported	not_reported	1	1	0	0	not_reported	0	not_reported	not_reported	1	0	not_reported	not_reported	not_reported	1	1	not_reported	1	not_reported	not_reported	1	not_reported	not_reported	not_reported	not_reported	0	not_reported	not_reported	ABDOMINAL PAIN	51	Female	Black or African American	Non-Hispanic	English	Single	Disabled	Medicaid	Discharge	Car	4	4	4	4	4	1	1	1	1	1	5	5	5	5	5	4	4	4	4	4	3	3	3	3	3	2	2	2	2	2	not_reported	not_reported	not_reported	not_reported	not_reported	ROOM	ROOM	not_reported	not_reported	not_reported	1	2	5	3	1	3	3	2	4	3	3	3	5	3	4	1	3	5	4	2	4	1	5	2	4	5	5	1	Yes	No	No	No	No	No	No	No	No	No	No	No	No	No	No	No	No	No	No	No	No	No	No	No	No	No	No	No	No	No	No	No	No	No	No	No	No	No	No	No	No	No	Yes	No	No	No	No	No	No	No	No	No	No	Yes	Yes	No	No	No	No	No	No	No	No	No	No	Yes	Yes	No	No	No	No	No	No	No	Yes	No	No	No	No	No	No	No	No	No	No	No	No	No	No	Discharge	Yes	training	yes	0
343	230	no	many	negative	large	not_clear	yellow	small	negative	negative	small	negative	7.5	moderate	moderate	1.016	not_reported	large	1	1	1	0	0	not_reported	0	0	not_reported	1	1	not_reported	not_reported	not_reported	1	not_reported	not_reported	1	not_reported	not_reported	1	not_reported	1	not_reported	not_reported	not_reported	not_reported	not_reported	FLANK PAIN	48	Female	Other	Hispanic or Latino	English	Married	Disabled	Other	Admit	Car	2	2	2	2	2	3	3	3	3	3	3	3	3	3	3	2	2	2	2	2	2	2	2	2	2	4	4	4	4	4	not_reported	not_reported	not_reported	not_reported	not_reported	ROOM	ROOM	1	1	not_reported	4	4	1	1	5	1	1	4	1	2	3	3	4	4	4	2	5	5	5	4	3	2	1	2	1	5	3	5	Yes	No	No	No	No	No	No	No	No	No	No	No	Yes	No	No	No	No	Yes	No	No	No	No	No	No	No	No	No	No	No	No	No	No	No	No	No	No	No	No	No	No	No	No	No	No	No	No	No	No	No	No	No	No	No	No	Yes	No	No	No	No	No	Yes	No	No	No	No	Yes	No	No	No	No	No	No	No	No	No	No	No	No	No	No	No	No	No	No	No	No	No	No	No	Admit	Yes	training	yes	0
344	231	no	not_reported	negative	negative	clear	yellow	not_reported	negative	negative	negative	negative	6.0	negative	not_reported	1.012	not_reported	not_reported	not_reported	1	1	not_reported	1	not_reported	0	not_reported	not_reported	not_reported	0	not_reported	not_reported	not_reported	1	not_reported	not_reported	1	not_reported	not_reported	1	not_reported	not_reported	not_reported	not_reported	0	not_reported	not_reported	other	49	Male	White or Caucasian	Non-Hispanic	English	Divorced	Not Employed	Other	Discharge	EMS	5	5	5	5	5	3	3	3	3	3	2	2	2	2	2	4	4	4	4	4	3	3	3	3	3	4	4	4	4	4	not_reported	not_reported	not_reported	not_reported	not_reported	ROOM	ROOM	not_reported	not_reported	not_reported	2	2	2	4	2	1	3	2	5	3	1	1	1	4	4	5	5	5	1	2	5	2	3	4	4	3	1	2	No	No	No	No	No	No	No	No	No	No	No	No	No	No	No	No	No	No	No	No	No	No	No	No	No	No	No	No	No	No	No	No	No	No	No	No	No	No	No	No	No	No	No	No	No	No	Yes	No	No	No	No	No	No	Yes	No	No	No	No	No	No	No	No	No	No	No	Yes	Yes	No	No	No	No	No	No	No	No	No	No	No	No	No	Yes	No	Yes	No	No	No	No	No	No	Discharge	No	training	no	0
345	232	no	not_reported	negative	negative	clear	yellow	not_reported	negative	negative	negative	negative	7.0	negative	not_reported	1.006	not_reported	not_reported	not_reported	1	1	0	0	0	0	not_reported	1	1	0	0	0	0	1	1	not_reported	1	not_reported	not_reported	1	not_reported	not_reported	not_reported	not_reported	0	0	not_reported	ABDOMINAL PAIN	77	Female	White or Caucasian	Non-Hispanic	Non-English	Widowed	Retired	Medicare	Discharge	Car	4	4	4	4	4	3	3	3	3	3	4	4	4	4	4	1	1	1	1	1	2	2	2	2	2	3	3	3	3	3	not_reported	not_reported	not_reported	not_reported	not_reported	ROOM	ROOM	1	1	not_reported	2	1	5	3	2	1	3	5	4	4	1	3	1	4	4	3	5	4	5	3	3	3	1	2	1	3	4	5	No	No	No	No	No	No	No	No	No	No	No	No	No	No	No	No	No	No	No	No	No	No	No	No	No	No	No	No	No	No	No	No	No	No	No	No	No	No	No	No	No	No	No	No	No	No	No	No	No	No	No	No	No	No	No	No	No	No	No	No	No	No	No	No	No	Yes	No	No	No	No	No	No	No	No	Yes	No	No	No	No	No	No	No	No	No	No	No	No	No	No	Discharge	No	training	no	0
346	233	no	not_reported	negative	negative	clear	yellow	not_reported	negative	negative	negative	negative	6.0	negative	not_reported	1.015	not_reported	not_reported	not_reported	1	1	0	0	0	0	not_reported	0	not_reported	0	not_reported	0	not_reported	1	not_reported	not_reported	1	not_reported	not_reported	1	not_reported	not_reported	not_reported	not_reported	0	not_reported	not_reported	ABDOMINAL PAIN	46	Female	Asian	Non-Hispanic	English	Married	Part Time	Commercial	Discharge	EMS	4	4	4	4	4	3	3	3	3	3	1	1	1	1	1	3	3	3	3	3	3	3	3	3	3	3	3	3	3	3	not_reported	not_reported	not_reported	not_reported	not_reported	ROOM	ROOM	1	1	not_reported	1	2	1	2	2	1	3	2	3	4	3	3	2	2	1	5	4	5	2	5	1	5	1	2	3	2	2	1	No	No	No	No	No	No	No	No	No	No	No	No	No	No	No	No	No	No	No	No	No	No	No	No	No	No	No	No	No	No	No	No	No	No	No	No	No	No	No	No	No	No	No	No	No	No	No	No	No	No	No	No	No	No	No	No	No	No	No	No	No	No	No	No	No	No	No	No	No	No	No	No	No	No	No	No	No	No	No	No	No	No	No	No	No	No	No	No	No	Discharge	No	training	no	0
347	234	no	not_reported	negative	negative	clear	yellow	not_reported	negative	negative	negative	negative	6.0	negative	not_reported	1.015	not_reported	not_reported	not_reported	1	1	0	0	0	0	not_reported	0	not_reported	0	not_reported	0	not_reported	1	not_reported	not_reported	1	not_reported	not_reported	1	not_reported	not_reported	not_reported	not_reported	0	not_reported	not_reported	ABDOMINAL PAIN	46	Female	Asian	Non-Hispanic	English	Married	Part Time	Commercial	Discharge	EMS	4	4	4	4	4	3	3	3	3	3	1	1	1	1	1	3	3	3	3	3	3	3	3	3	3	3	3	3	3	3	not_reported	not_reported	not_reported	not_reported	not_reported	ROOM	ROOM	1	1	not_reported	1	2	1	2	2	1	3	2	3	4	3	3	2	2	1	5	4	5	2	5	1	5	1	2	3	2	2	1	No	No	No	No	No	No	No	No	No	No	No	No	No	No	No	No	No	No	No	No	No	No	No	No	No	No	No	No	No	No	No	No	No	No	No	No	No	No	No	No	No	No	No	No	No	No	No	No	No	No	No	No	No	No	No	No	No	No	No	No	No	No	No	No	No	No	No	No	No	No	No	No	No	No	No	No	No	No	No	No	No	No	No	No	No	No	No	No	No	Discharge	No	training	no	0
348	235	no	moderate	negative	small	clear	yellow	moderate	negative	negative	negative	negative	6.5	large	small	1.016	not_reported	small	not_reported	1	1	1	0	0	0	not_reported	not_reported	0	1	not_reported	not_reported	1	1	not_reported	not_reported	1	not_reported	not_reported	1	not_reported	not_reported	0	not_reported	0	0	not_reported	other	40	Female	Black or African American	Non-Hispanic	English	Married	Not Employed	Medicaid	Discharge	EMS	5	5	5	5	5	3	3	3	3	3	5	5	5	5	5	5	5	5	5	5	3	3	3	3	3	3	3	3	3	3	not_reported	not_reported	not_reported	not_reported	not_reported	ROOM	ROOM	1	1	not_reported	2	2	1	3	1	1	2	4	1	5	4	4	2	2	5	1	2	3	2	2	2	3	2	3	1	4	3	1	Yes	No	No	No	No	No	No	No	No	No	No	No	Yes	No	No	No	No	No	No	No	No	No	No	No	No	No	No	No	No	No	No	No	No	No	No	No	No	No	No	No	No	No	No	No	No	No	No	Yes	No	No	No	No	No	No	No	No	No	No	No	No	No	No	No	No	No	No	No	No	No	No	No	No	No	No	No	No	No	No	No	Yes	No	No	No	No	No	No	No	No	No	Discharge	Yes	training	yes	0
349	236	no	few	negative	negative	clear	yellow	moderate	negative	negative	small	negative	7.5	negative	negative	1.006	not_reported	small	0	1	1	0	not_reported	not_reported	0	not_reported	1	1	1	0	0	1	1	not_reported	0	1	not_reported	1	1	not_reported	not_reported	0	0	0	not_reported	1	ABDOMINAL PAIN	34	Female	White or Caucasian	Non-Hispanic	English	Single	Part Time	Other	Admit	Car	4	4	4	4	4	3	3	3	3	3	3	3	3	3	3	3	3	3	3	3	1	1	1	1	1	3	3	3	3	3	not_reported	not_reported	not_reported	not_reported	not_reported	ROOM	ROOM	1	1	not_reported	4	1	5	2	5	4	3	1	3	2	3	3	1	5	5	1	3	4	4	2	4	1	3	1	5	2	2	5	No	No	No	No	No	No	No	No	No	No	No	No	No	No	No	No	No	No	No	No	No	No	No	No	No	No	No	No	No	No	No	No	No	No	No	No	No	No	No	No	No	No	Yes	No	No	No	No	No	No	No	No	No	No	No	No	No	No	No	No	No	No	No	No	No	No	Yes	Yes	No	No	No	No	No	Yes	No	Yes	No	Yes	No	No	No	No	No	Yes	Yes	No	Yes	Yes	No	Yes	Admit	No	training	no	0
350	237	no	few	not_reported	moderate	clear	yellow	not_reported	negative	negative	negative	negative	6.0	moderate	moderate	1.03	not_reported	small	not_reported	0	1	0	0	0	0	not_reported	not_reported	not_reported	0	not_reported	not_reported	not_reported	not_reported	not_reported	not_reported	1	not_reported	not_reported	1	not_reported	1	0	0	0	0	not_reported	FLANK PAIN	62	Male	White or Caucasian	Non-Hispanic	English	Married	Retired	Commercial	Discharge	Car	5	5	5	5	5	5	5	5	5	5	2	2	2	2	2	3	3	3	3	3	2	2	2	2	2	4	4	4	4	4	not_reported	not_reported	not_reported	not_reported	not_reported	ROOM	ROOM	1	1	not_reported	1	1	3	2	1	1	2	2	3	4	2	1	3	4	4	4	3	4	3	2	3	4	3	3	4	3	3	3	No	No	No	No	No	No	No	No	No	No	No	No	Yes	No	No	No	No	No	No	Yes	No	No	No	No	No	No	No	No	Yes	No	No	No	No	No	No	No	No	No	No	No	No	No	Yes	No	No	No	No	No	No	No	No	No	No	No	Yes	No	No	No	No	No	No	No	No	No	No	Yes	No	No	No	No	No	No	No	No	No	No	No	No	No	No	No	No	No	No	No	No	No	No	No	Discharge	No	training	no	0
351	238	no	not_reported	negative	negative	clear	yellow	not_reported	negative	large	negative	negative	6.0	negative	not_reported	1.024	not_reported	not_reported	0	1	1	0	0	not_reported	0	not_reported	0	not_reported	not_reported	not_reported	not_reported	not_reported	1	not_reported	not_reported	1	not_reported	not_reported	1	not_reported	not_reported	not_reported	not_reported	not_reported	0	not_reported	ABDOMINAL PAIN	23	Female	White or Caucasian	Non-Hispanic	English	Single	Student - Full Time	Commercial	Discharge	Car	4	4	4	4	4	1	1	1	1	1	2	2	2	2	2	2	2	2	2	2	1	1	1	1	1	3	3	3	3	3	not_reported	not_reported	not_reported	not_reported	not_reported	ROOM	ROOM	1	1	not_reported	2	2	2	3	1	1	3	2	3	4	1	1	3	1	1	2	1	4	3	5	2	4	3	4	1	5	2	2	No	No	No	No	No	No	No	No	No	No	No	No	No	No	No	No	No	No	No	No	No	No	No	No	No	No	No	No	No	No	No	No	No	No	No	No	No	No	No	No	No	No	No	No	No	No	No	No	No	No	No	No	No	No	No	No	No	No	No	No	No	No	No	No	No	No	No	No	No	No	No	No	No	No	No	No	No	No	No	No	No	No	No	No	No	No	No	No	No	Discharge	No	training	no	0
352	238	no	few	negative	negative	not_clear	yellow	moderate	negative	negative	negative	negative	7.5	negative	negative	1.026	not_reported	small	not_reported	0	1	0	0	0	0	not_reported	not_reported	1	not_reported	1	0	not_reported	1	not_reported	1	1	not_reported	not_reported	1	not_reported	not_reported	not_reported	not_reported	0	0	not_reported	ABDOMINAL PAIN	25	Female	White or Caucasian	Non-Hispanic	English	Single	Full Time	Other	Discharge	Car	4	4	4	4	4	3	3	3	3	3	1	1	1	1	1	3	3	3	3	3	2	2	2	2	2	3	3	3	3	3	not_reported	not_reported	not_reported	not_reported	not_reported	ROOM	ROOM	1	1	not_reported	2	1	5	2	1	1	3	2	3	2	1	2	2	1	1	3	1	4	3	4	4	3	3	4	2	5	2	5	No	No	No	No	No	No	No	No	No	No	No	No	No	No	No	No	No	No	No	No	No	No	No	No	No	No	No	No	No	No	No	No	No	No	No	No	No	No	No	No	No	No	No	No	No	No	No	No	No	No	No	No	No	No	No	No	No	No	No	No	No	No	No	No	No	No	No	No	No	No	No	No	No	No	No	No	No	No	No	No	No	No	No	No	No	No	No	No	No	Discharge	No	training	no	0
353	238	no	few	negative	moderate	clear	yellow	small	negative	negative	negative	negative	6.5	small	moderate	1.03	not_reported	small	0	1	1	0	0	not_reported	0	not_reported	not_reported	0	0	0	0	not_reported	1	not_reported	0	1	not_reported	not_reported	1	not_reported	0	not_reported	not_reported	not_reported	0	not_reported	ABDOMINAL PAIN	32	Female	Other	Hispanic or Latino	Non-English	Single	Not Employed	Self pay	Discharge	Car	1	1	1	1	1	1	1	1	1	1	3	3	3	3	3	3	3	3	3	3	2	2	2	2	2	2	2	2	2	2	not_reported	not_reported	not_reported	not_reported	not_reported	ROOM	ROOM	1	1	not_reported	2	2	1	3	1	1	3	5	3	5	1	2	2	1	1	3	1	5	3	4	4	3	3	4	1	1	3	1	No	No	No	No	No	No	No	No	No	No	No	No	No	No	No	No	No	No	No	No	No	No	No	No	No	No	No	No	No	No	No	No	No	No	No	No	No	No	No	No	No	No	No	No	No	No	No	No	No	No	No	No	No	No	No	No	No	No	No	No	No	No	No	No	No	No	No	No	No	No	No	No	No	No	No	No	No	No	No	No	No	Yes	No	No	No	No	No	No	No	Discharge	No	training	no	0
354	239	no	not_reported	negative	large	not_clear	yellow	not_reported	negative	negative	small	negative	6.5	negative	moderate	1.017	not_reported	moderate	not_reported	0	1	0	0	0	0	not_reported	not_reported	not_reported	1	not_reported	not_reported	not_reported	not_reported	not_reported	not_reported	not_reported	not_reported	not_reported	not_reported	not_reported	not_reported	not_reported	not_reported	not_reported	not_reported	not_reported	FALL	91	Male	White or Caucasian	Non-Hispanic	English	Single	Retired	Medicare	Admit	EMS	1	1	1	1	1	1	1	1	1	1	1	1	1	1	1	4	4	4	4	4	3	3	3	3	3	2	2	2	2	2	2	2	2	2	2	NASAL	NASAL	5	5	not_reported	not_reported	not_reported	1	2	not_reported	3	2	5	5	3	2	5	2	2	2	5	4	2	4	1	5	3	3	3	2	2	3	1	Yes	No	No	No	No	No	No	No	No	No	No	No	No	No	No	No	No	No	No	No	No	No	No	No	No	No	No	No	No	No	No	No	No	No	No	No	No	No	No	No	No	No	Yes	No	No	No	No	Yes	No	No	No	No	No	No	No	No	No	No	No	No	No	No	No	No	No	No	No	No	No	No	No	No	No	No	Yes	No	No	No	No	No	No	No	Yes	No	No	No	Yes	Yes	No	Admit	Yes	training	yes	0
355	240	yes	many	negative	moderate	not_clear	yellow	small	negative	small	moderate	positive	5.0	small	moderate	1.021	negative	moderate	not_reported	1	1	not_reported	not_reported	not_reported	not_reported	not_reported	0	not_reported	0	not_reported	not_reported	not_reported	0	not_reported	not_reported	not_reported	not_reported	0	not_reported	not_reported	not_reported	not_reported	0	0	not_reported	not_reported	other	92	Female	White or Caucasian	Non-Hispanic	English	Widowed	Retired	Medicare	Discharge	EMS	4	4	4	4	4	3	3	3	3	3	2	2	2	2	2	2	2	2	2	2	1	1	1	1	1	1	1	1	1	1	4	4	4	4	4	NASAL	NASAL	1	1	not_reported	2	2	not_reported	3	5	not_reported	5	1	4	1	2	not_reported	1	5	5	not_reported	4	2	2	not_reported	3	not_reported	3	3	2	2	4	2	Yes	No	No	No	No	No	Yes	No	No	No	No	No	No	No	No	No	No	No	No	No	No	No	No	No	No	No	No	No	No	No	No	No	No	No	No	No	No	No	No	No	No	No	Yes	No	No	No	No	Yes	Yes	No	No	No	No	No	No	No	No	No	No	No	No	Yes	No	No	No	Yes	No	No	No	No	No	No	No	No	Yes	No	No	No	No	No	No	No	No	No	No	No	No	No	Yes	Discharge	Yes	training	yes	0
356	241	yes	few	moderate	small	not_clear	yellow	small	negative	large	small	negative	5.5	small	small	1.025	negative	moderate	0	not_reported	1	not_reported	not_reported	not_reported	not_reported	not_reported	not_reported	not_reported	0	not_reported	not_reported	not_reported	0	1	not_reported	1	not_reported	not_reported	1	not_reported	not_reported	not_reported	not_reported	not_reported	not_reported	not_reported	EMESIS	64	Female	White or Caucasian	Non-Hispanic	English	Divorced	Full Time	Commercial	Discharge	Car	4	4	4	4	4	3	3	3	3	3	2	2	2	2	2	3	3	3	3	3	1	1	1	1	1	4	4	4	4	4	not_reported	not_reported	not_reported	not_reported	not_reported	ROOM	ROOM	not_reported	not_reported	not_reported	2	5	3	3	1	not_reported	3	1	4	1	1	not_reported	2	1	1	not_reported	1	5	4	not_reported	3	not_reported	3	4	1	3	5	3	Yes	No	No	No	No	No	No	No	No	No	No	No	No	No	No	No	No	No	No	No	No	No	No	No	No	No	No	No	No	No	No	No	No	No	No	No	No	No	No	No	No	No	No	No	No	No	No	No	Yes	No	No	No	No	No	No	No	No	No	No	No	No	No	No	No	No	No	No	No	No	No	No	No	No	No	No	No	No	No	No	No	No	No	No	No	No	No	No	No	No	Discharge	Yes	training	yes	0
357	242	no	not_reported	negative	small	not_clear	yellow	moderate	negative	negative	small	negative	6.0	small	small	1.027	not_reported	small	0	1	1	0	0	not_reported	0	not_reported	not_reported	not_reported	0	0	0	not_reported	1	not_reported	not_reported	1	not_reported	not_reported	not_reported	not_reported	not_reported	not_reported	not_reported	not_reported	not_reported	not_reported	ABDOMINAL PAIN	82	Female	White or Caucasian	Non-Hispanic	English	Widowed	Retired	Commercial	Discharge	Car	5	5	5	5	5	3	3	3	3	3	1	1	1	1	1	3	3	3	3	3	2	2	2	2	2	1	1	1	1	1	not_reported	not_reported	not_reported	not_reported	not_reported	ROOM	ROOM	2	2	not_reported	2	2	2	3	1	3	5	2	3	2	3	4	3	3	1	5	4	1	2	2	3	5	5	1	4	3	2	2	No	No	No	No	No	No	No	No	Yes	Yes	Yes	No	No	No	No	No	Yes	No	No	No	No	No	No	No	No	No	No	No	No	No	No	No	No	No	No	Yes	No	No	No	No	No	No	Yes	Yes	No	No	Yes	Yes	No	No	No	No	Yes	Yes	No	No	No	No	No	No	No	Yes	No	No	No	Yes	Yes	No	No	Yes	No	No	No	Yes	Yes	No	No	No	No	No	No	No	Yes	No	No	No	Yes	Yes	Yes	Discharge	No	training	no	0
358	242	no	not_reported	negative	negative	clear	yellow	not_reported	negative	negative	negative	negative	6.5	negative	not_reported	1.013	not_reported	not_reported	not_reported	1	1	0	0	not_reported	0	not_reported	1	0	0	not_reported	not_reported	not_reported	1	not_reported	not_reported	1	not_reported	not_reported	1	not_reported	not_reported	not_reported	not_reported	0	0	not_reported	ABDOMINAL PAIN	68	Male	Black or African American	Non-Hispanic	English	Widowed	Retired	Medicare	Discharge	Walk-in	5	5	5	5	5	1	1	1	1	1	2	2	2	2	2	3	3	3	3	3	3	3	3	3	3	3	3	3	3	3	not_reported	not_reported	not_reported	not_reported	not_reported	ROOM	ROOM	1	1	not_reported	2	3	5	2	2	3	5	5	1	4	2	2	1	5	5	3	3	4	3	2	4	3	5	5	5	4	2	5	No	No	No	No	No	No	No	Yes	No	No	No	No	Yes	No	No	No	No	No	No	No	No	No	No	No	No	No	No	No	No	No	No	No	No	No	No	No	No	No	No	No	No	No	No	Yes	No	No	Yes	No	No	No	No	No	No	No	No	No	No	No	No	No	No	No	No	No	Yes	Yes	No	No	No	No	Yes	No	No	No	Yes	No	No	No	No	Yes	No	No	No	No	No	No	No	No	Yes	Discharge	No	training	no	0
359	242	no	few	negative	small	clear	yellow	small	negative	negative	small	negative	7.0	small	small	1.014	not_reported	small	1	0	1	0	0	not_reported	not_reported	not_reported	not_reported	0	0	not_reported	not_reported	not_reported	0	not_reported	0	1	not_reported	0	1	not_reported	1	0	0	0	0	not_reported	FLANK PAIN	56	Female	Black or African American	Non-Hispanic	English	Married	Not Employed	Commercial	Admit	Public Transportation	4	4	4	4	4	3	3	3	3	3	4	4	4	4	4	4	4	4	4	4	3	3	3	3	3	5	5	5	5	5	not_reported	not_reported	not_reported	not_reported	not_reported	ROOM	ROOM	1	1	not_reported	2	5	5	2	1	1	3	2	5	3	1	3	1	4	3	3	3	2	4	1	3	1	4	4	4	3	2	5	No	No	No	No	No	No	No	No	No	No	No	No	No	No	No	No	No	No	No	No	No	No	No	No	No	No	No	No	No	No	No	No	No	No	No	No	No	No	No	No	No	No	No	No	No	No	No	No	No	No	No	No	No	No	No	No	No	No	No	No	No	No	No	No	No	No	No	No	No	No	No	No	No	No	No	No	No	No	No	No	No	No	No	No	No	No	No	No	No	Admit	No	training	no	0
360	243	yes	moderate	negative	small	not_clear	yellow	moderate	negative	negative	moderate	positive	5.5	small	small	1.021	negative	moderate	not_reported	0	1	0	0	not_reported	0	not_reported	0	0	0	not_reported	not_reported	not_reported	1	not_reported	not_reported	1	not_reported	not_reported	1	not_reported	not_reported	not_reported	not_reported	0	0	not_reported	ABDOMINAL PAIN	84	Male	White or Caucasian	Hispanic or Latino	English	Married	Retired	Medicare	Discharge	Car	5	5	5	5	5	1	1	1	1	1	5	5	5	5	5	1	1	1	1	1	3	3	3	3	3	5	5	5	5	5	not_reported	not_reported	not_reported	not_reported	not_reported	ROOM	ROOM	not_reported	not_reported	not_reported	2	1	1	1	1	not_reported	2	2	3	3	2	not_reported	2	3	3	not_reported	3	1	1	not_reported	2	not_reported	4	3	3	1	2	1	Yes	No	No	No	No	No	No	No	Yes	Yes	No	No	No	No	No	No	Yes	No	No	Yes	No	No	No	No	No	No	No	No	No	No	No	No	No	No	No	No	No	No	No	No	No	No	Yes	No	No	No	No	Yes	Yes	No	No	No	No	No	No	No	No	No	No	Yes	No	No	No	No	Yes	Yes	No	No	No	No	No	Yes	Yes	No	No	No	No	No	No	No	No	No	No	No	No	No	No	Yes	No	Discharge	Yes	training	yes	0
361	244	no	not_reported	not_reported	large	not_clear	red	not_reported	small	negative	negative	negative	7.5	large	large	1.01	not_reported	small	not_reported	not_reported	1	not_reported	not_reported	not_reported	not_reported	not_reported	not_reported	not_reported	not_reported	not_reported	not_reported	not_reported	not_reported	not_reported	not_reported	1	not_reported	not_reported	not_reported	not_reported	not_reported	not_reported	not_reported	not_reported	1	not_reported	MALE GU PROBLEM	87	Male	White or Caucasian	Non-Hispanic	English	Married	Retired	Medicare	Admit	EMS	5	5	5	5	5	1	1	1	1	1	4	4	4	4	4	5	5	5	5	5	2	2	2	2	2	4	4	4	4	4	not_reported	not_reported	not_reported	not_reported	not_reported	ROOM	ROOM	not_reported	not_reported	not_reported	not_reported	not_reported	1	3	not_reported	1	1	2	5	3	2	3	2	4	4	5	1	4	1	5	2	5	1	4	4	1	3	1	No	No	No	No	No	No	No	No	No	No	No	No	No	No	No	No	No	No	No	No	No	No	No	No	No	No	No	No	No	No	No	No	No	No	No	No	No	No	No	No	No	No	No	No	No	No	No	No	No	No	No	No	No	No	No	No	No	No	No	No	No	No	No	No	No	No	No	No	No	No	No	No	No	No	No	No	No	No	No	No	No	No	No	No	No	No	No	No	No	Admit	No	training	no	0
362	245	no	not_reported	large	negative	not_clear	amber	not_reported	negative	negative	small	negative	7.0	negative	small	1.023	not_reported	small	not_reported	1	1	0	0	not_reported	0	not_reported	not_reported	not_reported	0	not_reported	not_reported	1	0	1	not_reported	1	not_reported	not_reported	1	not_reported	not_reported	not_reported	not_reported	not_reported	0	not_reported	SHORTNESS OF BREATH	44	Male	Black or African American	Non-Hispanic	English	Legally Separated	Not Employed	Medicaid	Admit	EMS	4	4	4	4	4	5	5	5	5	5	2	2	2	2	2	2	2	2	2	2	3	3	3	3	3	3	3	3	3	3	not_reported	not_reported	not_reported	not_reported	not_reported	ROOM	ROOM	1	1	not_reported	4	5	1	1	5	3	3	4	5	4	2	3	2	5	5	5	5	1	5	3	5	5	1	2	5	4	4	1	No	No	No	No	No	No	No	No	No	No	No	No	No	No	No	No	No	No	No	No	No	No	No	No	No	No	No	No	No	No	Yes	No	No	No	No	No	No	No	No	No	No	No	No	No	No	No	No	No	No	No	No	No	No	Yes	No	No	No	No	No	No	No	No	No	Yes	No	Yes	No	No	No	No	No	Yes	No	No	Yes	No	No	No	No	No	No	No	No	No	No	No	No	No	Yes	Admit	No	training	no	0
363	245	no	moderate	small	moderate	not_clear	yellow	moderate	negative	negative	negative	negative	6.0	small	small	1.036	not_reported	small	not_reported	1	1	not_reported	0	0	not_reported	not_reported	not_reported	not_reported	1	not_reported	1	not_reported	1	not_reported	not_reported	not_reported	not_reported	not_reported	1	not_reported	1	not_reported	not_reported	not_reported	1	not_reported	FEVER	43	Female	Other	Hispanic or Latino	English	Single	Not Employed	Medicaid	Admit	Car	2	2	2	2	2	1	1	1	1	1	2	2	2	2	2	3	3	3	3	3	3	3	3	3	3	4	4	4	4	4	not_reported	not_reported	not_reported	not_reported	not_reported	ROOM	ROOM	1	1	not_reported	2	5	1	2	2	1	3	1	3	4	3	1	1	3	3	2	1	4	3	2	1	2	1	2	1	5	5	1	Yes	No	No	No	No	No	No	No	No	No	No	No	No	No	No	No	No	No	No	No	No	No	No	No	No	No	No	No	No	No	No	No	No	No	No	No	No	No	No	No	No	No	No	No	No	No	No	No	Yes	No	No	No	No	No	No	No	No	No	No	No	Yes	No	No	No	No	No	No	No	No	No	No	No	No	No	No	No	No	No	No	No	No	No	No	No	No	No	No	No	No	Admit	Yes	training	yes	0
364	246	no	moderate	negative	large	not_clear	yellow	small	negative	negative	small	negative	6.0	small	moderate	1.016	not_reported	moderate	not_reported	1	not_reported	not_reported	not_reported	not_reported	not_reported	not_reported	not_reported	not_reported	not_reported	not_reported	not_reported	1	not_reported	not_reported	not_reported	not_reported	not_reported	not_reported	1	not_reported	0	not_reported	not_reported	not_reported	0	not_reported	other	66	Male	White or Caucasian	Non-Hispanic	English	Married	Not Employed	Medicare	Admit	EMS	5	5	5	5	5	5	5	5	5	5	1	1	1	1	1	5	5	5	5	5	2	2	2	2	2	1	1	1	1	1	4	4	4	4	4	NASAL	NASAL	5	5	not_reported	not_reported	not_reported	3	2	not_reported	1	5	5	5	2	2	3	2	2	5	2	4	1	4	3	1	2	5	5	2	4	3	3	Yes	No	No	No	No	No	No	No	No	No	No	No	No	No	No	No	No	No	No	No	No	No	No	No	No	No	No	No	No	No	No	No	No	No	No	No	No	No	No	No	No	No	Yes	No	No	No	No	No	Yes	No	No	No	No	Yes	No	No	No	No	No	No	No	Yes	No	No	No	No	Yes	No	No	No	No	No	No	Yes	Yes	No	Yes	No	No	No	Yes	No	Yes	No	Yes	No	No	No	Yes	Admit	Yes	training	yes	0
365	247	no	many	not_reported	negative	clear	yellow	moderate	negative	negative	small	negative	6.5	negative	negative	1.005	not_reported	moderate	not_reported	0	1	not_reported	not_reported	not_reported	not_reported	not_reported	not_reported	1	0	not_reported	not_reported	not_reported	not_reported	1	not_reported	1	not_reported	1	1	1	not_reported	not_reported	not_reported	not_reported	not_reported	not_reported	FATIGUE	48	Female	White or Caucasian	Non-Hispanic	English	Married	Full Time	Commercial	Discharge	Car	5	5	5	5	5	5	5	5	5	5	1	1	1	1	1	4	4	4	4	4	2	2	2	2	2	3	3	3	3	3	not_reported	not_reported	not_reported	not_reported	not_reported	ROOM	ROOM	not_reported	not_reported	not_reported	2	5	5	1	1	3	3	5	5	3	3	5	1	4	4	3	5	4	5	2	5	3	3	4	3	5	3	1	Yes	No	No	No	No	No	No	No	No	No	No	No	No	No	No	No	No	No	No	No	No	No	No	No	No	No	No	No	No	No	No	No	No	No	No	No	No	No	No	No	No	No	No	No	No	No	No	No	No	No	No	No	No	No	No	No	Yes	No	No	No	No	No	No	No	No	No	Yes	No	No	No	No	No	No	No	Yes	No	No	No	No	No	No	No	Yes	No	No	No	Yes	No	No	Discharge	Yes	training	yes	0
366	248	no	not_reported	negative	negative	clear	yellow	not_reported	small	negative	negative	negative	6.0	negative	not_reported	1.026	not_reported	not_reported	not_reported	not_reported	1	not_reported	not_reported	not_reported	not_reported	not_reported	not_reported	not_reported	not_reported	not_reported	not_reported	not_reported	not_reported	not_reported	not_reported	1	not_reported	1	1	not_reported	not_reported	not_reported	not_reported	not_reported	not_reported	1	other	40	Male	Black or African American	Non-Hispanic	English	Single	Not Employed	Medicaid	Discharge	Car	5	5	5	5	5	1	1	1	1	1	2	2	2	2	2	1	1	1	1	1	3	3	3	3	3	5	5	5	5	5	not_reported	not_reported	not_reported	not_reported	not_reported	ROOM	ROOM	1	1	not_reported	not_reported	not_reported	2	1	not_reported	1	1	2	1	2	3	3	3	3	3	5	1	4	1	4	3	5	3	2	1	3	2	2	No	No	No	No	No	No	No	No	No	No	No	No	Yes	No	No	No	No	No	No	No	No	No	No	No	No	No	No	No	No	No	No	No	No	No	No	No	No	No	No	No	No	No	Yes	No	No	No	No	No	No	No	No	No	No	No	Yes	No	No	No	No	No	No	No	No	No	No	No	No	No	No	No	No	No	No	No	No	No	No	No	No	No	No	No	No	No	No	No	No	No	No	Discharge	No	training	no	0
367	249	yes	not_reported	negative	moderate	not_clear	yellow	small	negative	negative	large	negative	6.5	negative	moderate	1.008	negative	large	not_reported	0	1	0	0	0	0	not_reported	not_reported	0	0	not_reported	not_reported	not_reported	1	not_reported	not_reported	1	not_reported	not_reported	1	not_reported	not_reported	not_reported	not_reported	1	not_reported	not_reported	FEMALE GU PROBLEM	56	Female	White or Caucasian	Non-Hispanic	English	Life Partner	Disabled	Medicare	Discharge	Car	5	5	5	5	5	5	5	5	5	5	2	2	2	2	2	2	2	2	2	2	2	2	2	2	2	3	3	3	3	3	not_reported	not_reported	not_reported	not_reported	not_reported	ROOM	ROOM	1	1	not_reported	not_reported	not_reported	not_reported	not_reported	not_reported	not_reported	not_reported	not_reported	not_reported	not_reported	not_reported	not_reported	not_reported	not_reported	not_reported	not_reported	not_reported	not_reported	not_reported	not_reported	not_reported	not_reported	not_reported	not_reported	not_reported	not_reported	not_reported	not_reported	Yes	No	No	No	No	No	Yes	No	No	No	No	No	No	No	No	No	No	No	No	No	No	No	No	No	No	No	No	No	No	No	No	No	No	No	No	No	No	No	No	No	Yes	No	Yes	Yes	No	No	No	No	Yes	No	No	No	No	No	No	No	No	No	No	No	Yes	No	No	No	No	No	Yes	No	No	No	No	No	No	No	Yes	No	Yes	No	No	No	Yes	No	Yes	Yes	No	No	No	No	No	Discharge	Yes	training	yes	0
368	249	yes	not_reported	negative	negative	clear	yellow	small	negative	negative	small	negative	5.5	negative	negative	1.014	negative	small	not_reported	1	1	0	1	0	0	not_reported	0	1	0	0	0	0	1	not_reported	not_reported	1	not_reported	1	1	not_reported	not_reported	not_reported	not_reported	0	0	not_reported	ABDOMINAL PAIN	63	Female	Other	Hispanic or Latino	Non-English	Married	Retired	Commercial	Admit	Car	4	4	4	4	4	5	5	5	5	5	1	1	1	1	1	4	4	4	4	4	3	3	3	3	3	4	4	4	4	4	not_reported	not_reported	not_reported	not_reported	not_reported	ROOM	ROOM	1	1	not_reported	4	1	5	2	not_reported	not_reported	1	not_reported	2	1	1	not_reported	2	3	1	not_reported	4	2	4	not_reported	2	not_reported	3	not_reported	3	1	3	5	Yes	No	No	No	No	No	No	No	No	No	No	No	Yes	No	No	No	No	No	No	No	No	No	No	No	No	No	No	No	No	No	No	No	No	No	No	No	No	No	No	No	No	No	No	No	No	No	No	No	No	No	No	No	No	No	Yes	No	No	No	No	No	No	No	No	No	Yes	Yes	No	No	No	No	No	No	No	No	Yes	No	No	No	No	No	No	No	Yes	No	No	No	No	No	No	Admit	Yes	training	yes	0
369	249	no	not_reported	not_reported	negative	clear	yellow	not_reported	negative	negative	negative	negative	6.0	negative	not_reported	1.031	not_reported	not_reported	0	1	1	not_reported	0	1	0	0	0	not_reported	0	not_reported	not_reported	not_reported	1	not_reported	not_reported	1	not_reported	not_reported	1	not_reported	not_reported	not_reported	not_reported	not_reported	0	not_reported	ABDOMINAL PAIN	40	Female	White or Caucasian	Non-Hispanic	English	Married	Full Time	Commercial	Discharge	Car	4	4	4	4	4	5	5	5	5	5	2	2	2	2	2	2	2	2	2	2	3	3	3	3	3	5	5	5	5	5	not_reported	not_reported	not_reported	not_reported	not_reported	not_reported	not_reported	not_reported	not_reported	not_reported	2	1	5	1	1	3	1	1	3	2	1	2	2	3	3	3	3	1	1	3	5	3	3	1	3	5	3	1	No	No	No	No	No	No	No	No	No	No	No	No	No	No	No	No	No	No	No	No	No	No	No	No	No	No	No	No	No	No	No	No	No	No	No	No	No	No	No	No	No	No	No	No	No	No	No	Yes	No	No	No	No	No	Yes	No	No	No	No	No	No	No	No	No	No	No	Yes	No	No	No	No	No	No	No	No	No	No	No	No	No	No	No	No	No	No	No	No	No	No	No	Discharge	No	training	no	0
370	250	no	few	small	negative	not_clear	yellow	large	negative	large	negative	negative	6.0	small	small	1.034	not_reported	small	not_reported	1	1	0	0	0	0	not_reported	0	1	not_reported	0	0	not_reported	1	not_reported	not_reported	1	not_reported	not_reported	1	not_reported	not_reported	not_reported	not_reported	0	0	not_reported	other	23	Female	Black or African American	Non-Hispanic	English	Single	Full Time	Medicaid	Discharge	Car	1	1	1	1	1	5	5	5	5	5	1	1	1	1	1	1	1	1	1	1	3	3	3	3	3	5	5	5	5	5	not_reported	not_reported	not_reported	not_reported	not_reported	ROOM	ROOM	1	1	not_reported	2	1	1	3	1	1	3	5	5	5	3	3	1	3	3	3	1	5	3	3	4	3	4	1	3	3	5	1	No	No	No	No	No	No	No	No	No	No	No	No	No	No	No	No	No	No	No	No	No	No	No	No	No	No	No	No	No	No	No	No	No	No	No	No	No	No	No	No	No	No	No	No	No	No	No	No	No	No	No	No	No	No	No	No	No	No	No	No	No	No	No	No	No	No	No	No	No	No	No	No	No	No	No	No	No	No	No	No	No	No	No	No	No	No	No	No	No	Discharge	No	training	no	0
371	251	no	not_reported	not_reported	negative	clear	yellow	not_reported	negative	negative	negative	negative	6.0	negative	not_reported	1.01	not_reported	not_reported	not_reported	0	1	not_reported	0	not_reported	0	not_reported	1	1	0	not_reported	not_reported	not_reported	0	1	not_reported	1	not_reported	0	1	not_reported	not_reported	not_reported	not_reported	not_reported	not_reported	not_reported	other	76	Female	White or Caucasian	Non-Hispanic	English	Widowed	Retired	Commercial	Discharge	Car	5	5	5	5	5	1	1	1	1	1	1	1	1	1	1	4	4	4	4	4	3	3	3	3	3	2	2	2	2	2	not_reported	not_reported	not_reported	not_reported	not_reported	ROOM	ROOM	1	1	not_reported	not_reported	not_reported	5	1	not_reported	3	3	5	3	3	3	5	1	4	3	5	3	1	3	4	5	5	2	3	3	3	3	5	No	No	No	No	No	No	No	No	No	No	No	No	No	No	No	No	No	No	No	No	No	No	No	No	No	No	No	No	No	No	No	No	No	No	No	No	No	No	No	No	No	No	No	No	No	No	No	Yes	No	No	No	No	No	No	No	No	No	No	No	No	No	No	No	No	No	No	No	No	No	No	No	No	No	No	No	No	Yes	No	No	No	No	No	Yes	No	No	No	No	Yes	No	Discharge	No	training	no	0
372	252	no	few	negative	negative	clear	amber	not_reported	negative	negative	negative	negative	5.0	moderate	small	1.011	not_reported	small	not_reported	0	1	0	0	0	0	not_reported	not_reported	1	1	not_reported	not_reported	not_reported	not_reported	not_reported	not_reported	1	not_reported	0	not_reported	not_reported	0	not_reported	not_reported	1	0	not_reported	FATIGUE	87	Male	White or Caucasian	Non-Hispanic	English	Married	Retired	Commercial	Admit	EMS	5	5	5	5	5	5	5	5	5	5	1	1	1	1	1	4	4	4	4	4	3	3	3	3	3	2	2	2	2	2	not_reported	not_reported	not_reported	not_reported	not_reported	ROOM	ROOM	1	1	not_reported	not_reported	not_reported	1	3	not_reported	3	5	5	1	4	2	4	2	2	2	2	5	4	5	2	2	2	1	5	5	1	2	1	No	No	No	No	No	No	No	No	No	No	No	No	No	No	No	No	No	No	No	No	No	No	No	No	No	No	No	No	No	No	No	No	No	No	No	No	No	No	No	No	No	No	No	No	No	No	No	No	No	No	No	No	No	No	Yes	No	No	No	No	No	No	No	No	No	No	Yes	No	No	No	No	No	Yes	Yes	No	No	No	No	No	No	No	No	No	No	No	No	No	No	No	No	Admit	No	training	no	0
373	253	no	not_reported	negative	negative	clear	yellow	not_reported	negative	negative	negative	negative	7.0	negative	not_reported	1.02	not_reported	not_reported	not_reported	not_reported	1	not_reported	not_reported	not_reported	not_reported	not_reported	not_reported	1	1	not_reported	not_reported	not_reported	0	not_reported	not_reported	1	not_reported	not_reported	1	not_reported	not_reported	not_reported	0	0	0	not_reported	FEVER	84	Female	White or Caucasian	Non-Hispanic	English	Married	Retired	Commercial	Admit	Car	1	1	1	1	1	1	1	1	1	1	3	3	3	3	3	2	2	2	2	2	3	3	3	3	3	2	2	2	2	2	not_reported	not_reported	not_reported	not_reported	not_reported	ROOM	ROOM	1	1	not_reported	4	3	5	1	5	not_reported	2	2	3	1	1	not_reported	2	5	5	not_reported	1	4	1	not_reported	4	not_reported	1	2	5	3	2	5	Yes	No	No	No	No	No	Yes	No	No	No	No	No	No	No	No	No	No	No	No	No	No	Yes	No	No	No	No	No	No	No	Yes	No	No	No	No	No	No	No	No	No	No	No	No	No	No	No	No	No	No	Yes	No	No	Yes	No	No	No	No	No	No	No	No	Yes	No	No	No	No	No	No	No	No	No	No	Yes	No	No	No	No	No	No	No	No	No	No	Yes	No	No	No	No	No	Yes	Admit	Yes	training	yes	0
374	254	no	not_reported	negative	negative	clear	yellow	not_reported	negative	negative	negative	negative	6.5	negative	not_reported	1.02	not_reported	not_reported	not_reported	0	not_reported	1	0	0	0	not_reported	not_reported	not_reported	0	not_reported	not_reported	not_reported	1	not_reported	not_reported	1	not_reported	not_reported	1	not_reported	not_reported	not_reported	not_reported	1	not_reported	not_reported	ABDOMINAL PAIN	85	Female	Other	Hispanic or Latino	Non-English	Widowed	Retired	Medicare	Admit	EMS	1	1	1	1	1	5	5	5	5	5	1	1	1	1	1	2	2	2	2	2	1	1	1	1	1	5	5	5	5	5	1	1	1	1	1	NASAL	NASAL	1	1	not_reported	2	1	2	1	1	1	1	1	5	1	3	3	1	1	2	5	4	3	1	4	3	5	5	5	2	2	1	2	Yes	No	No	No	No	No	No	No	No	No	No	No	Yes	No	No	No	No	No	No	No	No	No	No	No	No	No	No	No	No	No	No	No	No	No	No	No	No	No	No	No	No	No	Yes	No	No	No	Yes	Yes	No	No	No	No	No	No	Yes	No	No	No	No	No	No	No	No	No	No	Yes	Yes	No	No	No	Yes	Yes	Yes	Yes	Yes	No	No	No	No	Yes	No	No	Yes	No	Yes	No	Yes	Yes	No	Admit	Yes	training	yes	0
375	254	no	few	negative	negative	not_clear	yellow	small	negative	negative	small	negative	6.5	negative	small	1.017	not_reported	moderate	not_reported	not_reported	1	0	0	not_reported	0	not_reported	not_reported	not_reported	0	not_reported	not_reported	not_reported	not_reported	1	not_reported	1	0	not_reported	not_reported	not_reported	not_reported	not_reported	not_reported	not_reported	not_reported	not_reported	DIZZINESS	94	Female	White or Caucasian	Non-Hispanic	English	Other	Retired	Medicare	Discharge	Car	4	4	4	4	4	1	1	1	1	1	5	5	5	5	5	5	5	5	5	5	3	3	3	3	3	2	2	2	2	2	not_reported	not_reported	not_reported	not_reported	not_reported	ROOM	ROOM	1	1	not_reported	2	2	5	2	1	3	2	2	5	3	3	2	1	2	1	5	5	5	1	1	4	3	3	1	2	3	2	5	Yes	No	No	No	No	No	No	No	No	No	No	No	No	No	No	No	No	No	No	No	No	No	No	No	No	No	No	No	No	No	No	No	No	No	No	No	No	No	No	No	No	No	Yes	No	No	No	Yes	No	No	No	No	No	No	No	No	No	No	No	No	No	No	No	No	No	No	Yes	No	No	No	No	No	No	No	No	No	No	Yes	No	No	No	No	No	No	No	No	No	Yes	Yes	No	Discharge	Yes	training	yes	0
376	255	no	few	negative	negative	not_clear	yellow	small	negative	negative	negative	negative	6.0	negative	small	1.024	not_reported	small	not_reported	not_reported	1	0	0	0	0	0	1	not_reported	0	not_reported	not_reported	0	1	not_reported	not_reported	1	not_reported	0	1	0	not_reported	not_reported	not_reported	0	0	not_reported	ABDOMINAL PAIN	60	Female	Hispanic/Latino	Hispanic or Latino	Non-English	Married	Disabled	Medicare	Discharge	EMS	4	4	4	4	4	3	3	3	3	3	1	1	1	1	1	1	1	1	1	1	3	3	3	3	3	2	2	2	2	2	not_reported	not_reported	not_reported	not_reported	not_reported	ROOM	ROOM	1	1	not_reported	not_reported	not_reported	1	4	not_reported	1	5	3	5	3	2	4	1	1	1	5	2	3	2	3	3	5	3	4	3	1	1	1	Yes	No	No	No	No	No	No	No	No	No	No	No	No	No	No	No	No	No	No	No	No	No	No	No	No	No	No	No	No	No	No	No	No	No	No	No	No	No	No	No	No	No	No	No	No	No	No	No	Yes	Yes	No	No	No	No	No	No	No	No	No	No	Yes	No	No	No	No	Yes	No	No	No	No	No	No	No	No	Yes	No	Yes	Yes	No	No	No	No	Yes	No	No	No	No	No	No	Discharge	Yes	training	yes	0
377	255	no	not_reported	negative	large	clear	yellow	small	negative	negative	negative	negative	7.0	negative	moderate	1.019	not_reported	small	0	1	1	not_reported	not_reported	not_reported	0	not_reported	not_reported	0	0	0	0	not_reported	0	not_reported	not_reported	not_reported	not_reported	not_reported	not_reported	not_reported	1	not_reported	1	0	0	0	FLANK PAIN	22	Female	Other	Hispanic or Latino	Non-English	Married	Not Employed	Medicaid	Discharge	Car	1	1	1	1	1	3	3	3	3	3	3	3	3	3	3	3	3	3	3	3	2	2	2	2	2	2	2	2	2	2	not_reported	not_reported	not_reported	not_reported	not_reported	ROOM	ROOM	1	1	not_reported	not_reported	not_reported	not_reported	not_reported	not_reported	not_reported	not_reported	not_reported	not_reported	not_reported	not_reported	not_reported	not_reported	not_reported	not_reported	not_reported	not_reported	not_reported	not_reported	not_reported	not_reported	not_reported	not_reported	not_reported	not_reported	not_reported	not_reported	not_reported	No	No	No	No	No	No	No	No	No	No	No	No	No	No	No	No	No	No	No	No	No	No	No	No	No	No	No	No	No	No	No	No	No	No	No	No	No	No	Yes	No	No	No	No	No	No	No	No	No	No	No	No	No	No	No	No	No	No	No	No	No	No	No	No	No	No	No	No	No	Yes	No	No	No	No	No	No	No	No	No	No	No	No	No	No	No	No	No	No	No	No	Discharge	No	training	no	0
378	256	no	not_reported	negative	negative	clear	yellow	not_reported	negative	small	negative	negative	6.5	negative	not_reported	1.016	not_reported	not_reported	not_reported	1	1	1	0	0	0	0	0	0	1	0	0	not_reported	1	not_reported	1	1	not_reported	not_reported	1	not_reported	not_reported	not_reported	0	0	0	not_reported	other	53	Female	White or Caucasian	Non-Hispanic	English	Divorced	Not Employed	Self pay	Admit	EMS	3	3	3	3	3	3	3	3	3	3	1	1	1	1	1	1	1	1	1	1	3	3	3	3	3	4	4	4	4	4	not_reported	not_reported	not_reported	not_reported	not_reported	ROOM	ROOM	not_reported	not_reported	not_reported	4	5	3	2	5	1	3	1	2	2	1	1	2	3	3	4	3	2	3	3	2	2	4	2	3	3	5	3	Yes	No	No	No	No	No	No	No	No	No	No	No	No	No	No	No	No	No	No	No	No	No	No	No	No	No	No	No	No	No	No	No	No	No	No	No	No	No	No	Yes	No	No	No	No	No	No	No	No	Yes	No	No	No	No	No	No	No	No	No	No	No	No	No	No	No	No	No	Yes	No	No	No	No	No	No	No	No	No	No	No	No	No	No	No	No	No	No	No	No	No	No	Admit	Yes	training	yes	0
379	256	no	not_reported	not_reported	negative	clear	yellow	not_reported	negative	negative	negative	negative	6.0	negative	not_reported	1.018	not_reported	not_reported	not_reported	1	not_reported	not_reported	1	not_reported	1	not_reported	not_reported	not_reported	1	not_reported	not_reported	not_reported	1	not_reported	not_reported	1	not_reported	not_reported	1	not_reported	not_reported	not_reported	not_reported	not_reported	not_reported	not_reported	ABDOMINAL PAIN	52	Male	White or Caucasian	Non-Hispanic	English	Divorced	Disabled	Commercial	Admit	Car	4	4	4	4	4	1	1	1	1	1	1	1	1	1	1	1	1	1	1	1	1	1	1	1	1	4	4	4	4	4	not_reported	not_reported	not_reported	not_reported	not_reported	ROOM	ROOM	not_reported	not_reported	not_reported	4	5	3	1	1	3	1	1	1	2	3	3	2	3	3	2	1	5	3	2	4	2	3	1	3	5	3	3	No	No	No	No	No	No	No	No	No	No	No	No	No	No	No	No	No	No	No	No	No	No	No	No	No	No	No	No	No	No	No	No	No	No	No	No	No	No	No	No	No	No	Yes	No	No	No	No	No	No	No	No	No	No	No	No	No	No	No	No	No	No	No	No	No	No	No	No	No	No	No	No	No	No	No	No	No	No	No	No	No	Yes	No	No	No	No	No	No	No	No	Admit	No	training	no	0
380	257	no	not_reported	not_reported	negative	clear	yellow	not_reported	negative	negative	negative	negative	6.0	negative	not_reported	1.018	not_reported	not_reported	not_reported	1	not_reported	not_reported	1	not_reported	1	not_reported	not_reported	not_reported	1	not_reported	not_reported	not_reported	1	not_reported	not_reported	1	not_reported	not_reported	1	not_reported	not_reported	not_reported	not_reported	not_reported	not_reported	not_reported	ABDOMINAL PAIN	52	Male	White or Caucasian	Non-Hispanic	English	Divorced	Disabled	Commercial	Admit	Car	4	4	4	4	4	1	1	1	1	1	1	1	1	1	1	1	1	1	1	1	1	1	1	1	1	4	4	4	4	4	not_reported	not_reported	not_reported	not_reported	not_reported	ROOM	ROOM	not_reported	not_reported	not_reported	4	5	3	1	1	3	1	1	1	2	3	3	2	3	3	2	1	5	3	2	4	2	3	1	3	5	3	3	No	No	No	No	No	No	No	No	No	No	No	No	No	No	No	No	No	No	No	No	No	No	No	No	No	No	No	No	No	No	No	No	No	No	No	No	No	No	No	No	No	No	Yes	No	No	No	No	No	No	No	No	No	No	No	No	No	No	No	No	No	No	No	No	No	No	No	No	No	No	No	No	No	No	No	No	No	No	No	No	No	Yes	No	No	No	No	No	No	No	No	Admit	No	training	no	0
381	258	no	not_reported	negative	negative	clear	yellow	not_reported	negative	negative	negative	negative	7.5	negative	not_reported	1.018	not_reported	not_reported	not_reported	0	1	0	0	0	0	not_reported	not_reported	1	not_reported	not_reported	not_reported	not_reported	not_reported	not_reported	not_reported	not_reported	not_reported	not_reported	not_reported	not_reported	not_reported	not_reported	not_reported	not_reported	not_reported	not_reported	other	33	Female	White or Caucasian	Non-Hispanic	English	Single	Not Employed	Medicaid	Admit	EMS	1	1	1	1	1	2	2	2	2	2	1	1	1	1	1	5	5	5	5	5	3	3	3	3	3	1	1	1	1	1	1	1	1	1	1	ROOM	ROOM	2	2	not_reported	4	1	2	1	not_reported	1	3	5	5	3	3	5	1	3	3	5	3	2	3	5	5	3	3	not_reported	3	5	3	3	No	Yes	No	No	No	No	No	No	No	No	No	No	No	No	No	No	No	No	No	No	No	No	No	No	No	No	No	No	No	No	No	No	No	No	No	No	No	No	No	No	No	No	Yes	No	No	No	No	No	No	No	No	No	No	Yes	No	No	No	No	Yes	No	No	No	No	No	No	Yes	No	No	No	No	No	No	No	No	Yes	No	No	No	No	No	No	No	Yes	No	No	No	No	No	No	Admit	No	training	no	0
382	259	no	not_reported	negative	negative	clear	yellow	not_reported	negative	negative	negative	negative	6.0	negative	not_reported	1.028	not_reported	not_reported	not_reported	0	1	0	0	0	0	not_reported	1	not_reported	0	0	0	not_reported	1	not_reported	not_reported	1	not_reported	not_reported	1	not_reported	not_reported	not_reported	not_reported	not_reported	0	not_reported	ABDOMINAL PAIN	23	Female	Patient Refused	Hispanic or Latino	English	Single	Not Employed	Medicaid	Discharge	Car	5	5	5	5	5	3	3	3	3	3	2	2	2	2	2	3	3	3	3	3	3	3	3	3	3	3	3	3	3	3	not_reported	not_reported	not_reported	not_reported	not_reported	ROOM	ROOM	not_reported	not_reported	not_reported	2	1	2	2	1	1	3	5	1	4	1	3	1	2	2	3	3	5	4	3	3	3	3	2	1	3	2	2	No	No	No	No	No	No	No	No	No	No	No	No	No	No	No	No	No	No	No	No	No	No	No	No	No	No	No	No	No	No	No	No	No	No	No	No	No	No	No	No	No	No	No	No	No	No	No	No	No	No	No	No	No	No	No	No	No	No	No	No	No	No	No	No	No	No	No	No	No	No	No	No	No	No	No	No	No	No	No	No	No	No	No	No	No	No	No	No	No	Discharge	No	training	no	0
383	260	no	moderate	negative	small	not_clear	yellow	small	negative	negative	negative	negative	7.5	negative	small	1.02	not_reported	small	0	1	1	not_reported	0	0	0	not_reported	0	1	0	0	0	not_reported	1	not_reported	not_reported	1	not_reported	not_reported	1	not_reported	0	not_reported	not_reported	0	0	not_reported	ABDOMINAL PAIN	33	Female	Other	Hispanic or Latino	Non-English	Married	Not Employed	Commercial	Discharge	EMS	5	5	5	5	5	5	5	5	5	5	1	1	1	1	1	4	4	4	4	4	1	1	1	1	1	4	4	4	4	4	not_reported	not_reported	not_reported	not_reported	not_reported	ROOM	ROOM	1	1	not_reported	not_reported	not_reported	not_reported	not_reported	not_reported	not_reported	not_reported	not_reported	not_reported	not_reported	not_reported	not_reported	not_reported	not_reported	not_reported	not_reported	not_reported	not_reported	not_reported	not_reported	not_reported	not_reported	not_reported	not_reported	not_reported	not_reported	not_reported	not_reported	No	No	No	No	No	No	No	No	No	No	No	No	No	No	No	No	No	No	No	No	No	No	No	No	No	No	No	No	No	No	No	No	No	No	No	No	No	No	No	No	No	No	No	No	No	No	No	No	No	No	No	No	No	No	No	No	No	No	No	No	No	No	No	No	No	No	No	No	No	No	No	No	No	No	No	No	No	No	No	No	No	No	No	No	No	No	No	No	No	Discharge	No	training	no	0
384	261	no	moderate	not_reported	other	clear	yellow	moderate	negative	small	negative	negative	6.0	negative	moderate	1.023	not_reported	small	not_reported	1	1	not_reported	0	not_reported	0	not_reported	not_reported	not_reported	0	not_reported	not_reported	not_reported	1	1	not_reported	1	not_reported	not_reported	1	not_reported	not_reported	not_reported	not_reported	not_reported	not_reported	not_reported	EMESIS	28	Female	Other	Hispanic or Latino	English	Single	Full Time	Commercial	Admit	Car	1	1	1	1	1	4	4	4	4	4	2	2	2	2	2	1	1	1	1	1	3	3	3	3	3	2	2	2	2	2	1	1	1	1	1	ROOM	ROOM	4	4	not_reported	2	1	2	1	1	3	3	4	3	2	1	1	2	2	2	5	3	2	3	3	5	5	2	4	1	5	5	3	Yes	No	No	No	No	No	No	No	No	No	No	No	No	No	No	No	No	No	No	No	No	No	No	No	No	No	No	No	No	No	No	No	No	No	No	No	No	No	No	No	No	No	No	No	No	No	No	No	No	No	No	No	No	No	No	No	No	No	No	No	No	No	No	No	No	No	No	No	No	No	No	No	No	No	No	No	No	No	No	No	No	No	No	No	No	No	No	No	No	Admit	Yes	training	yes	0
385	262	no	few	not_reported	negative	clear	yellow	small	negative	negative	negative	negative	7.0	small	small	1.019	not_reported	small	not_reported	1	1	not_reported	not_reported	not_reported	0	not_reported	1	not_reported	1	not_reported	not_reported	not_reported	1	not_reported	not_reported	1	1	not_reported	not_reported	not_reported	0	not_reported	not_reported	not_reported	0	not_reported	NEUROLOGIC PROBLEM	80	Female	White or Caucasian	Non-Hispanic	English	Married	Retired	Commercial	Admit	EMS	2	2	2	2	2	1	1	1	1	1	2	2	2	2	2	2	2	2	2	2	3	3	3	3	3	2	2	2	2	2	not_reported	not_reported	not_reported	not_reported	not_reported	ROOM	ROOM	1	1	not_reported	2	2	4	1	2	1	1	5	2	4	3	1	3	1	1	4	5	4	1	2	3	2	5	4	1	5	5	4	Yes	No	No	No	No	No	No	No	No	No	No	No	No	No	No	No	No	No	No	No	No	No	No	No	No	No	No	No	No	No	No	No	No	No	No	No	No	No	No	No	No	No	Yes	No	No	No	No	No	No	No	No	No	No	No	Yes	No	No	No	No	Yes	No	No	No	No	Yes	Yes	No	No	No	No	No	No	No	Yes	Yes	No	No	No	No	No	No	No	Yes	No	No	No	No	No	No	Admit	Yes	training	yes	0
386	263	no	few	negative	large	clear	red	small	negative	negative	negative	negative	6.0	moderate	moderate	1.021	not_reported	small	not_reported	0	1	0	0	not_reported	0	not_reported	not_reported	not_reported	0	1	0	0	0	not_reported	0	1	not_reported	not_reported	1	not_reported	1	0	not_reported	0	1	0	FLANK PAIN	46	Female	Other	Hispanic or Latino	English	Single	Part Time	Other	Admit	Car	4	4	4	4	4	1	1	1	1	1	1	1	1	1	1	3	3	3	3	3	3	3	3	3	3	2	2	2	2	2	not_reported	not_reported	not_reported	not_reported	not_reported	ROOM	ROOM	1	1	not_reported	2	2	1	4	1	1	1	1	3	5	3	1	2	3	3	4	3	2	3	2	4	4	3	1	3	5	2	5	Yes	No	No	No	No	No	No	No	No	No	No	No	No	No	No	No	No	No	No	No	No	No	No	No	No	No	No	No	No	No	No	No	No	No	No	No	No	No	No	No	No	No	No	No	No	No	No	No	No	No	No	No	No	No	No	No	No	No	No	No	No	No	No	No	No	No	No	No	No	No	No	No	No	No	No	No	No	No	No	No	No	No	No	No	No	No	No	No	No	Admit	Yes	training	yes	0
387	264	no	few	negative	large	clear	red	small	negative	negative	negative	negative	6.0	moderate	moderate	1.021	not_reported	small	not_reported	0	1	0	0	not_reported	0	not_reported	not_reported	not_reported	0	1	0	0	0	not_reported	0	1	not_reported	not_reported	1	not_reported	1	0	not_reported	0	1	0	FLANK PAIN	46	Female	Other	Hispanic or Latino	English	Single	Part Time	Other	Admit	Car	4	4	4	4	4	1	1	1	1	1	1	1	1	1	1	3	3	3	3	3	3	3	3	3	3	2	2	2	2	2	not_reported	not_reported	not_reported	not_reported	not_reported	ROOM	ROOM	1	1	not_reported	2	2	1	4	1	1	1	1	3	5	3	1	2	3	3	4	3	2	3	2	4	4	3	1	3	5	2	5	Yes	No	No	No	No	No	No	No	No	No	No	No	No	No	No	No	No	No	No	No	No	No	No	No	No	No	No	No	No	No	No	No	No	No	No	No	No	No	No	No	No	No	No	No	No	No	No	No	No	No	No	No	No	No	No	No	No	No	No	No	No	No	No	No	No	No	No	No	No	No	No	No	No	No	No	No	No	No	No	No	No	No	No	No	No	No	No	No	No	Admit	Yes	training	yes	0
388	265	no	few	negative	large	clear	red	small	negative	negative	negative	negative	6.0	moderate	moderate	1.021	not_reported	small	not_reported	0	1	0	0	not_reported	0	not_reported	not_reported	not_reported	0	1	0	0	0	not_reported	0	1	not_reported	not_reported	1	not_reported	1	0	not_reported	0	1	0	FLANK PAIN	46	Female	Other	Hispanic or Latino	English	Single	Part Time	Other	Admit	Car	4	4	4	4	4	1	1	1	1	1	1	1	1	1	1	3	3	3	3	3	3	3	3	3	3	2	2	2	2	2	not_reported	not_reported	not_reported	not_reported	not_reported	ROOM	ROOM	1	1	not_reported	2	2	1	4	1	1	1	1	3	5	3	1	2	3	3	4	3	2	3	2	4	4	3	1	3	5	2	5	Yes	No	No	No	No	No	No	No	No	No	No	No	No	No	No	No	No	No	No	No	No	No	No	No	No	No	No	No	No	No	No	No	No	No	No	No	No	No	No	No	No	No	No	No	No	No	No	No	No	No	No	No	No	No	No	No	No	No	No	No	No	No	No	No	No	No	No	No	No	No	No	No	No	No	No	No	No	No	No	No	No	No	No	No	No	No	No	No	No	Admit	Yes	training	yes	0
389	265	no	few	negative	large	clear	yellow	small	negative	negative	negative	negative	6.0	negative	moderate	1.023	not_reported	small	not_reported	0	1	not_reported	not_reported	not_reported	not_reported	not_reported	not_reported	0	0	not_reported	not_reported	not_reported	0	1	not_reported	1	not_reported	0	1	0	not_reported	not_reported	not_reported	not_reported	not_reported	not_reported	other	48	Female	Other	Hispanic or Latino	English	Divorced	Full Time	Commercial	Admit	Car	1	1	1	1	1	2	2	2	2	2	2	2	2	2	2	4	4	4	4	4	3	3	3	3	3	5	5	5	5	5	not_reported	not_reported	not_reported	not_reported	not_reported	ROOM	ROOM	not_reported	not_reported	not_reported	2	5	3	2	1	1	3	1	5	2	1	4	2	2	5	2	2	3	2	5	4	4	2	2	3	4	3	3	No	No	No	No	No	No	No	No	No	No	No	No	No	No	No	No	No	No	No	No	No	No	No	No	No	No	No	No	No	No	No	No	No	No	No	No	No	No	No	No	No	No	No	No	No	No	No	Yes	No	No	No	No	No	Yes	No	No	No	No	No	No	No	No	No	No	No	Yes	No	No	No	No	No	No	No	Yes	Yes	No	No	No	No	No	No	No	No	No	No	No	No	No	Yes	Admit	No	training	no	0
390	266	no	few	negative	small	clear	yellow	not_reported	negative	negative	negative	negative	7.0	large	small	1.014	not_reported	small	not_reported	0	1	0	not_reported	not_reported	not_reported	not_reported	not_reported	1	0	not_reported	not_reported	not_reported	0	1	not_reported	1	not_reported	not_reported	1	not_reported	not_reported	not_reported	0	0	not_reported	not_reported	SHORTNESS OF BREATH	67	Female	White or Caucasian	Non-Hispanic	English	Single	Full Time	Commercial	Admit	EMS	5	5	5	5	5	1	1	1	1	1	2	2	2	2	2	5	5	5	5	5	1	1	1	1	1	3	3	3	3	3	1	1	1	1	1	MASK	MASK	1	1	not_reported	2	5	5	3	2	3	5	1	3	5	5	3	1	2	2	5	3	2	3	1	2	5	4	1	2	2	3	5	Yes	No	No	No	No	No	No	No	No	No	No	No	No	No	No	No	No	No	No	No	No	No	No	No	No	No	No	No	No	No	No	No	No	No	No	No	No	No	No	No	No	No	Yes	Yes	No	No	No	Yes	Yes	No	No	Yes	No	No	No	No	No	No	No	No	No	No	Yes	No	Yes	Yes	No	Yes	No	No	No	No	No	No	No	No	Yes	No	No	No	No	No	No	No	No	No	No	No	Yes	Admit	Yes	training	yes	0
391	267	no	not_reported	negative	negative	clear	yellow	not_reported	negative	negative	negative	negative	6.0	negative	not_reported	1.014	not_reported	not_reported	not_reported	0	1	0	0	0	0	not_reported	not_reported	1	0	not_reported	not_reported	not_reported	not_reported	not_reported	not_reported	1	0	0	1	not_reported	not_reported	not_reported	not_reported	1	not_reported	not_reported	FATIGUE	45	Male	White or Caucasian	Non-Hispanic	English	Single	Self Employed	Other	Admit	EMS	4	4	4	4	4	2	2	2	2	2	4	4	4	4	4	4	4	4	4	4	3	3	3	3	3	3	3	3	3	3	not_reported	not_reported	not_reported	not_reported	not_reported	ROOM	ROOM	1	1	not_reported	not_reported	not_reported	3	4	not_reported	3	1	2	3	4	2	3	3	4	4	2	1	2	3	2	4	2	3	3	4	3	2	3	No	No	No	No	No	No	No	No	No	No	No	No	No	No	No	No	No	No	No	No	No	No	No	No	No	No	No	No	No	No	No	No	No	No	No	No	No	No	No	No	No	No	No	No	No	No	No	No	No	No	No	No	No	No	No	No	No	No	No	No	No	No	No	No	No	No	No	No	No	No	No	No	No	No	No	No	No	No	No	No	No	No	No	No	No	No	No	No	No	Admit	No	training	no	0
392	267	no	not_reported	negative	negative	clear	yellow	not_reported	large	negative	negative	negative	6.0	negative	not_reported	1.035	not_reported	not_reported	not_reported	0	1	0	not_reported	not_reported	not_reported	not_reported	not_reported	0	0	not_reported	not_reported	0	0	not_reported	not_reported	1	0	0	1	not_reported	not_reported	not_reported	0	0	not_reported	not_reported	other	25	Female	Black or African American	Non-Hispanic	English	Single	Full Time	Other	Discharge	Car	1	1	1	1	1	3	3	3	3	3	1	1	1	1	1	5	5	5	5	5	1	1	1	1	1	2	2	2	2	2	not_reported	not_reported	not_reported	not_reported	not_reported	ROOM	ROOM	1	1	not_reported	not_reported	not_reported	not_reported	not_reported	not_reported	not_reported	not_reported	not_reported	not_reported	not_reported	not_reported	not_reported	not_reported	not_reported	not_reported	not_reported	not_reported	not_reported	not_reported	not_reported	not_reported	not_reported	not_reported	not_reported	not_reported	not_reported	not_reported	not_reported	No	No	No	No	No	No	No	No	No	No	No	No	No	No	No	No	No	No	No	No	No	No	No	No	No	No	No	No	No	No	No	No	No	No	No	No	No	No	No	No	No	No	No	No	No	No	No	No	No	No	No	No	No	No	No	No	No	No	No	No	No	No	No	No	No	No	No	No	No	No	No	No	No	No	No	No	No	No	No	No	No	No	No	No	No	No	No	No	No	Discharge	No	training	no	0
393	268	no	not_reported	negative	negative	clear	yellow	not_reported	negative	negative	negative	negative	6.0	negative	not_reported	1.018	not_reported	not_reported	not_reported	1	1	0	0	not_reported	0	not_reported	not_reported	1	1	not_reported	not_reported	not_reported	1	not_reported	not_reported	1	0	not_reported	1	not_reported	not_reported	not_reported	not_reported	0	not_reported	not_reported	ABDOMINAL PAIN	56	Male	White or Caucasian	Non-Hispanic	English	Divorced	Not Employed	Medicaid	Admit	EMS	1	1	1	1	1	3	3	3	3	3	3	3	3	3	3	3	3	3	3	3	3	3	3	3	3	1	1	1	1	1	2	2	2	2	2	ROOM	ROOM	not_reported	not_reported	not_reported	1	1	5	3	2	1	2	4	2	2	2	1	2	1	3	2	1	4	1	4	5	2	4	4	1	5	5	5	Yes	No	No	No	No	No	No	No	No	No	No	No	No	No	No	No	No	No	No	No	No	No	No	No	No	No	No	No	No	No	No	No	No	No	No	No	No	No	No	No	No	No	No	No	No	No	No	No	No	No	No	No	No	No	No	No	No	No	No	No	No	No	No	No	Yes	Yes	No	No	No	No	No	No	No	No	Yes	No	No	No	No	No	No	No	Yes	No	No	No	No	Yes	No	Admit	Yes	training	yes	0
394	269	no	not_reported	negative	negative	clear	yellow	not_reported	negative	negative	negative	negative	6.0	small	small	1.024	not_reported	small	not_reported	0	1	0	not_reported	not_reported	not_reported	not_reported	not_reported	not_reported	1	not_reported	not_reported	0	1	not_reported	not_reported	1	not_reported	not_reported	1	not_reported	not_reported	not_reported	not_reported	not_reported	0	not_reported	ABDOMINAL PAIN	83	Male	White or Caucasian	Non-Hispanic	English	Married	Retired	Medicare	Admit	Car	2	2	2	2	2	1	1	1	1	1	3	3	3	3	3	4	4	4	4	4	1	1	1	1	1	4	4	4	4	4	not_reported	not_reported	not_reported	not_reported	not_reported	ROOM	ROOM	1	1	not_reported	2	1	1	not_reported	2	1	not_reported	not_reported	not_reported	not_reported	not_reported	3	not_reported	1	1	4	1	1	5	3	3	4	1	not_reported	2	1	not_reported	1	No	No	No	No	No	No	No	No	No	No	No	No	No	No	No	No	No	No	No	No	No	No	No	No	No	No	No	No	No	No	No	No	No	No	No	No	No	No	No	No	No	No	Yes	No	No	No	No	No	No	Yes	No	No	No	No	No	No	No	No	No	No	No	No	No	No	Yes	Yes	No	No	No	No	No	No	No	No	No	No	No	No	No	No	No	No	Yes	No	No	No	Yes	No	No	Admit	No	training	no	0
395	270	no	moderate	negative	negative	clear	yellow	small	negative	negative	small	negative	7.0	negative	small	1.009	negative	small	0	1	1	0	0	0	0	not_reported	not_reported	0	0	not_reported	not_reported	not_reported	1	1	not_reported	1	not_reported	not_reported	1	not_reported	not_reported	not_reported	not_reported	not_reported	not_reported	not_reported	ABDOMINAL PAIN	33	Female	White or Caucasian	Non-Hispanic	English	Single	Full Time	Commercial	Discharge	Car	4	4	4	4	4	1	1	1	1	1	1	1	1	1	1	5	5	5	5	5	2	2	2	2	2	4	4	4	4	4	not_reported	not_reported	not_reported	not_reported	not_reported	ROOM	ROOM	not_reported	not_reported	not_reported	1	1	5	2	1	not_reported	3	4	1	4	3	not_reported	1	3	3	not_reported	1	2	3	not_reported	1	not_reported	4	4	3	3	2	5	No	No	No	No	No	No	No	No	No	No	No	No	No	No	No	No	No	No	No	No	No	No	No	No	No	No	No	No	No	No	No	No	No	No	No	No	No	No	No	No	No	No	No	No	No	No	No	No	No	No	No	No	No	No	No	No	No	No	No	No	No	No	No	No	No	No	Yes	No	No	No	No	No	No	No	No	No	No	No	No	No	No	No	Yes	No	No	No	Yes	No	No	Discharge	No	training	no	0
396	271	no	not_reported	not_reported	negative	clear	yellow	not_reported	negative	negative	negative	negative	5.5	negative	not_reported	1.02	not_reported	not_reported	not_reported	0	1	not_reported	not_reported	not_reported	0	not_reported	not_reported	1	1	not_reported	not_reported	not_reported	not_reported	not_reported	not_reported	1	not_reported	not_reported	1	not_reported	not_reported	not_reported	not_reported	0	not_reported	not_reported	SHORTNESS OF BREATH	72	Female	White or Caucasian	Non-Hispanic	English	Married	Retired	Medicare	Discharge	Car	2	2	2	2	2	2	2	2	2	2	4	4	4	4	4	3	3	3	3	3	1	1	1	1	1	1	1	1	1	1	1	1	1	1	1	ROOM	ROOM	not_reported	not_reported	not_reported	not_reported	not_reported	2	2	not_reported	3	1	2	2	1	3	3	1	1	1	5	4	1	3	2	5	5	5	4	1	1	3	2	No	Yes	No	No	No	Yes	Yes	No	No	No	No	No	No	No	No	Yes	No	No	No	No	No	No	No	No	No	No	No	No	No	No	No	No	No	No	No	No	No	No	No	No	Yes	No	No	No	No	No	No	No	No	Yes	No	No	No	No	No	No	No	No	No	No	No	No	No	No	Yes	Yes	No	No	No	No	No	Yes	No	No	Yes	No	No	No	No	No	No	No	Yes	No	No	No	No	Yes	Yes	Discharge	No	training	no	0
397	272	no	few	small	small	clear	yellow	not_reported	negative	negative	negative	negative	7.0	large	small	1.019	not_reported	small	0	1	1	not_reported	not_reported	not_reported	not_reported	not_reported	0	0	1	not_reported	not_reported	0	1	1	not_reported	1	not_reported	1	not_reported	0	not_reported	not_reported	not_reported	0	0	not_reported	FATIGUE	79	Male	Other	Hispanic or Latino	English	Widowed	Retired	Commercial	Admit	Car	1	1	1	1	1	5	5	5	5	5	5	5	5	5	5	2	2	2	2	2	3	3	3	3	3	4	4	4	4	4	not_reported	not_reported	not_reported	not_reported	not_reported	ROOM	ROOM	1	1	not_reported	not_reported	not_reported	1	4	not_reported	3	5	4	5	2	5	5	3	2	2	4	1	2	1	2	2	5	3	5	2	1	2	1	No	No	No	No	No	No	No	Yes	No	Yes	No	No	Yes	No	No	No	No	No	No	Yes	No	No	No	No	No	No	Yes	No	No	No	No	No	No	No	No	No	Yes	No	No	No	No	No	No	No	No	No	No	No	No	No	No	No	No	No	No	No	No	No	No	Yes	No	No	No	No	No	Yes	No	No	No	No	No	No	No	No	Yes	No	No	No	No	No	No	No	Yes	No	No	No	No	No	No	Admit	No	training	no	0
398	273	no	few	negative	negative	not_clear	yellow	moderate	negative	negative	negative	negative	6.5	negative	negative	1.03	not_reported	small	not_reported	1	1	not_reported	not_reported	not_reported	not_reported	not_reported	1	not_reported	0	not_reported	not_reported	not_reported	1	not_reported	0	1	not_reported	not_reported	1	not_reported	not_reported	not_reported	not_reported	0	not_reported	not_reported	BACK PAIN	32	Female	Other	Hispanic or Latino	Non-English	Single	Part Time	Other	Discharge	Public Transportation	4	4	4	4	4	5	5	5	5	5	2	2	2	2	2	3	3	3	3	3	3	3	3	3	3	3	3	3	3	3	not_reported	not_reported	not_reported	not_reported	not_reported	ROOM	ROOM	not_reported	not_reported	not_reported	not_reported	not_reported	1	2	not_reported	3	3	5	5	2	1	5	1	1	1	3	2	1	2	2	5	3	2	1	4	1	3	2	No	No	No	No	No	No	No	No	No	No	No	No	No	No	No	No	No	No	No	No	No	No	No	No	No	No	No	No	No	No	No	No	No	No	No	No	No	No	No	No	No	No	No	No	No	No	Yes	No	No	No	No	No	No	No	No	No	No	No	No	No	No	No	No	No	No	No	No	No	No	No	No	No	No	No	No	No	No	No	No	No	No	No	No	No	No	No	No	No	No	Discharge	No	training	no	0
399	274	no	not_reported	negative	negative	not_clear	yellow	moderate	negative	negative	negative	negative	6.0	negative	negative	1.03	not_reported	small	not_reported	1	not_reported	not_reported	not_reported	not_reported	not_reported	not_reported	0	not_reported	not_reported	not_reported	1	not_reported	1	not_reported	not_reported	1	not_reported	not_reported	1	not_reported	0	not_reported	0	0	not_reported	not_reported	other	43	Female	Other	Hispanic or Latino	Non-English	Married	Part Time	Other	Discharge	Car	4	4	4	4	4	3	3	3	3	3	3	3	3	3	3	3	3	3	3	3	3	3	3	3	3	4	4	4	4	4	not_reported	not_reported	not_reported	not_reported	not_reported	ROOM	ROOM	1	1	not_reported	not_reported	not_reported	5	1	not_reported	1	3	4	3	2	1	2	1	1	1	1	1	4	3	1	2	1	1	3	1	5	3	5	No	No	No	No	No	No	No	No	No	No	No	No	No	No	No	No	No	No	No	No	No	No	No	No	No	No	No	No	No	No	No	No	No	No	No	No	No	No	No	No	No	No	No	No	No	No	No	Yes	No	No	No	No	No	No	No	No	No	No	No	No	No	No	No	No	No	No	No	No	No	No	No	No	No	No	No	No	No	No	No	No	No	No	No	No	No	No	No	No	No	Discharge	No	training	no	0
400	275	no	few	small	negative	not_clear	yellow	not_reported	negative	negative	negative	negative	5.5	small	small	1.023	not_reported	small	not_reported	not_reported	1	not_reported	not_reported	not_reported	not_reported	not_reported	not_reported	1	not_reported	not_reported	not_reported	not_reported	0	1	not_reported	1	1	not_reported	1	not_reported	not_reported	not_reported	not_reported	not_reported	not_reported	not_reported	FATIGUE	74	Female	White or Caucasian	Non-Hispanic	English	Divorced	Retired	Medicare	Admit	EMS	5	5	5	5	5	1	1	1	1	1	3	3	3	3	3	2	2	2	2	2	1	1	1	1	1	5	5	5	5	5	2	2	2	2	2	NASAL	NASAL	1	1	not_reported	5	3	4	4	3	1	4	3	4	1	4	1	1	3	2	4	2	3	2	5	1	4	5	4	4	4	2	4	Yes	No	No	No	No	No	No	No	No	No	No	No	No	No	No	No	No	No	No	No	No	No	No	No	No	No	No	No	No	No	No	No	No	No	No	No	No	No	No	No	No	No	Yes	No	No	No	No	Yes	Yes	No	No	No	No	No	Yes	No	No	Yes	No	No	No	No	No	No	Yes	Yes	No	No	No	No	No	Yes	No	No	Yes	No	No	No	No	No	No	No	Yes	No	No	No	Yes	Yes	Yes	Admit	Yes	training	yes	0
401	275	no	few	negative	large	not_clear	yellow	moderate	negative	negative	small	negative	7.0	negative	moderate	1.012	not_reported	small	0	1	1	0	0	not_reported	0	0	0	not_reported	0	not_reported	0	not_reported	1	not_reported	not_reported	1	not_reported	not_reported	1	not_reported	not_reported	not_reported	not_reported	not_reported	not_reported	not_reported	ABDOMINAL PAIN	19	Female	Black or African American	Non-Hispanic	English	Single	Not Employed	Medicaid	Discharge	EMS	1	1	1	1	1	5	5	5	5	5	4	4	4	4	4	4	4	4	4	4	2	2	2	2	2	2	2	2	2	2	not_reported	not_reported	not_reported	not_reported	not_reported	ROOM	ROOM	1	1	not_reported	2	1	5	1	1	3	3	1	1	2	3	4	1	2	2	1	3	1	3	3	2	1	3	2	2	1	3	5	No	No	No	No	No	No	No	No	No	No	No	No	No	No	No	No	No	No	No	No	No	No	No	No	No	No	No	No	No	No	No	No	No	No	No	No	No	No	No	No	No	No	No	No	No	No	No	No	No	No	No	No	No	No	No	No	No	No	No	No	No	No	No	No	No	Yes	No	No	No	No	No	No	No	No	No	No	No	No	No	No	No	No	No	No	No	No	No	No	No	Discharge	No	training	no	0
402	276	no	few	negative	negative	clear	yellow	small	negative	large	small	negative	7.0	negative	negative	1.017	not_reported	small	not_reported	not_reported	1	not_reported	not_reported	not_reported	not_reported	not_reported	not_reported	not_reported	0	not_reported	not_reported	0	0	not_reported	not_reported	not_reported	0	0	1	not_reported	0	not_reported	not_reported	0	not_reported	not_reported	DIZZINESS	66	Female	White or Caucasian	Non-Hispanic	English	Widowed	Not Employed	Medicare	Admit	EMS	1	1	1	1	1	1	1	1	1	1	4	4	4	4	4	1	1	1	1	1	1	1	1	1	1	3	3	3	3	3	not_reported	not_reported	not_reported	not_reported	not_reported	ROOM	ROOM	1	1	not_reported	not_reported	not_reported	2	4	not_reported	3	3	5	4	5	1	1	2	1	1	5	5	4	5	2	5	2	2	4	1	5	4	2	No	No	No	No	No	No	No	No	No	No	No	No	No	No	No	No	No	No	No	No	No	No	No	No	No	No	No	No	No	No	No	No	No	No	No	No	No	No	No	No	No	No	Yes	No	No	No	No	No	No	No	No	No	No	No	No	No	No	No	No	No	No	No	No	No	No	Yes	No	No	No	No	No	No	No	No	No	No	No	No	No	No	No	No	No	No	No	No	No	Yes	No	Admit	No	training	no	0
403	277	no	many	negative	large	not_clear	yellow	large	negative	large	small	negative	6.0	negative	small	1.026	not_reported	moderate	0	1	1	0	0	0	0	0	not_reported	not_reported	not_reported	1	not_reported	0	1	not_reported	1	1	not_reported	not_reported	1	not_reported	not_reported	not_reported	not_reported	not_reported	not_reported	not_reported	VAGINAL BLEEDING	29	Female	Other	Hispanic or Latino	Non-English	Married	Not Employed	Other	Discharge	Car	1	1	1	1	1	1	1	1	1	1	2	2	2	2	2	1	1	1	1	1	2	2	2	2	2	3	3	3	3	3	not_reported	not_reported	not_reported	not_reported	not_reported	ROOM	ROOM	1	1	not_reported	not_reported	not_reported	2	2	not_reported	1	3	5	3	2	1	3	1	3	3	5	3	4	3	2	5	2	5	2	3	5	2	2	No	No	No	No	No	No	No	No	No	No	No	No	No	No	No	No	No	No	No	No	No	No	No	No	No	No	No	No	No	No	No	No	No	No	No	No	No	No	No	No	No	No	No	No	No	No	No	No	No	No	No	No	No	No	No	No	No	No	No	No	No	No	No	No	No	No	No	No	No	No	No	No	No	No	No	No	No	No	No	No	No	No	No	No	No	No	No	No	No	Discharge	No	training	no	0
404	278	no	few	negative	negative	not_clear	yellow	moderate	negative	negative	small	negative	7.0	negative	small	1.028	not_reported	moderate	not_reported	1	1	1	1	0	0	not_reported	1	0	0	0	0	1	1	1	not_reported	1	not_reported	not_reported	1	not_reported	not_reported	not_reported	not_reported	0	not_reported	not_reported	ABDOMINAL PAIN	33	Female	Other	Hispanic or Latino	English	Single	Not Employed	Medicaid	Discharge	Car	1	1	1	1	1	3	3	3	3	3	1	1	1	1	1	1	1	1	1	1	3	3	3	3	3	2	2	2	2	2	not_reported	not_reported	not_reported	not_reported	not_reported	ROOM	ROOM	1	1	not_reported	2	1	1	1	1	1	1	1	3	3	3	3	2	2	2	1	5	4	5	2	5	3	2	3	2	5	3	1	Yes	No	No	No	No	No	No	No	No	No	No	No	No	No	No	No	No	No	No	No	No	No	No	No	No	No	No	No	No	No	No	No	No	No	No	No	No	No	No	No	No	No	No	No	No	No	No	No	Yes	No	No	No	No	No	No	No	No	No	No	No	No	No	No	No	No	No	No	No	No	No	No	No	No	No	Yes	No	No	No	No	No	No	No	No	No	No	No	No	No	No	Discharge	Yes	training	yes	0
405	279	no	few	negative	large	clear	yellow	not_reported	negative	small	negative	negative	6.0	negative	small	1.025	not_reported	moderate	not_reported	1	1	not_reported	0	not_reported	0	not_reported	not_reported	not_reported	0	not_reported	not_reported	not_reported	1	not_reported	not_reported	1	not_reported	not_reported	1	not_reported	not_reported	not_reported	not_reported	not_reported	not_reported	not_reported	ABDOMINAL PAIN	19	Female	Other	Hispanic or Latino	English	Single	Full Time	Medicaid	Discharge	Car	1	1	1	1	1	2	2	2	2	2	4	4	4	4	4	1	1	1	1	1	1	1	1	1	1	5	5	5	5	5	not_reported	not_reported	not_reported	not_reported	not_reported	ROOM	ROOM	1	1	not_reported	2	2	4	2	1	1	3	2	3	2	3	1	2	1	1	4	4	1	4	2	2	4	4	5	3	1	3	3	Yes	No	No	No	No	No	No	No	No	No	No	No	No	No	No	No	No	No	No	No	No	No	No	No	No	No	No	No	No	No	No	No	No	No	No	No	No	No	No	No	No	No	No	No	No	No	No	No	No	No	No	No	No	No	No	No	No	No	No	No	No	No	No	No	No	No	No	No	No	No	No	No	No	No	No	No	No	No	No	No	No	No	No	No	No	No	No	No	No	Discharge	Yes	training	yes	0
406	280	no	few	negative	small	clear	yellow	small	negative	large	negative	negative	6.0	negative	small	1.013	not_reported	small	not_reported	1	not_reported	1	1	not_reported	not_reported	not_reported	not_reported	not_reported	1	not_reported	not_reported	not_reported	1	1	not_reported	not_reported	not_reported	not_reported	1	not_reported	not_reported	not_reported	not_reported	not_reported	not_reported	not_reported	not_reported	55	not_reported	not_reported	not_reported	not_reported	not_reported	not_reported	not_reported	not_reported	not_reported	not_reported	not_reported	not_reported	not_reported	not_reported	3	3	3	3	3	2	2	2	2	2	3	3	3	3	3	3	3	3	3	3	2	2	2	2	2	not_reported	not_reported	not_reported	not_reported	not_reported	ROOM	ROOM	1	1	not_reported	2	1	3	5	2	1	3	2	5	5	1	3	3	3	3	4	1	4	1	5	4	4	3	2	3	5	3	2	No	No	No	No	No	No	No	No	No	No	No	No	No	No	No	No	No	No	No	No	No	No	No	No	No	No	No	No	No	No	No	No	No	No	No	No	No	No	No	No	No	No	No	No	No	No	No	No	No	No	No	No	No	No	No	No	No	No	No	No	No	No	No	No	No	No	No	No	No	No	No	No	No	No	No	No	No	No	No	No	No	No	No	No	No	No	No	No	No	Discharge	No	training	no	0
407	280	yes	not_reported	negative	negative	not_clear	yellow	moderate	negative	small	small	negative	7.5	small	not_reported	1.022	negative	moderate	not_reported	1	1	0	1	0	0	0	1	1	0	not_reported	not_reported	not_reported	1	not_reported	not_reported	1	not_reported	0	1	not_reported	not_reported	not_reported	not_reported	0	0	not_reported	ABDOMINAL PAIN	69	Female	White or Caucasian	Non-Hispanic	English	Married	Retired	Commercial	Admit	Car	4	4	4	4	4	5	5	5	5	5	5	5	5	5	5	4	4	4	4	4	1	1	1	1	1	3	3	3	3	3	not_reported	not_reported	not_reported	not_reported	not_reported	ROOM	ROOM	1	1	not_reported	2	1	2	2	1	not_reported	1	3	2	1	1	not_reported	2	4	4	not_reported	3	4	4	not_reported	1	not_reported	4	2	4	5	3	2	No	No	No	No	No	No	No	No	No	No	No	No	No	No	No	No	No	No	No	No	No	No	No	No	No	No	No	No	No	No	No	No	No	No	No	No	No	No	No	No	No	No	Yes	No	No	No	No	No	No	No	No	No	No	No	No	No	No	No	No	No	No	No	No	No	No	No	No	No	No	No	No	No	No	No	No	No	Yes	No	No	No	No	No	No	No	No	No	No	No	No	Admit	No	training	no	0
408	280	no	not_reported	negative	negative	clear	yellow	not_reported	negative	negative	negative	negative	6.0	negative	not_reported	1.009	not_reported	not_reported	not_reported	1	1	0	0	not_reported	0	not_reported	1	1	0	0	0	0	1	not_reported	not_reported	1	not_reported	not_reported	1	not_reported	0	not_reported	0	0	0	not_reported	ABDOMINAL PAIN	41	Female	Other	Hispanic or Latino	Non-English	Married	Full Time	Commercial	Discharge	Car	4	4	4	4	4	1	1	1	1	1	4	4	4	4	4	5	5	5	5	5	2	2	2	2	2	5	5	5	5	5	not_reported	not_reported	not_reported	not_reported	not_reported	ROOM	ROOM	1	1	not_reported	2	1	5	2	1	3	3	1	1	2	3	2	1	3	1	3	4	3	3	4	2	3	1	2	3	3	2	1	Yes	No	No	No	No	No	No	No	No	No	No	No	No	No	No	No	No	No	No	No	No	No	No	No	No	No	No	No	No	No	No	No	No	No	No	No	No	No	No	No	No	No	Yes	No	No	No	Yes	No	Yes	No	No	No	No	No	No	No	No	No	No	No	Yes	No	No	No	No	No	No	No	No	No	No	No	No	No	Yes	No	No	No	No	No	No	No	No	No	No	No	No	No	No	Discharge	Yes	training	yes	0
409	281	yes	few	moderate	large	not_clear	amber	small	negative	small	large	negative	6.0	moderate	large	1.021	negative	large	not_reported	1	1	not_reported	not_reported	not_reported	not_reported	not_reported	not_reported	not_reported	not_reported	not_reported	not_reported	not_reported	not_reported	not_reported	not_reported	1	not_reported	not_reported	1	not_reported	0	not_reported	not_reported	1	not_reported	not_reported	DYSURIA	50	Female	White or Caucasian	Non-Hispanic	English	Married	Full Time	Commercial	Discharge	Car	4	4	4	4	4	1	1	1	1	1	2	2	2	2	2	4	4	4	4	4	3	3	3	3	3	4	4	4	4	4	not_reported	not_reported	not_reported	not_reported	not_reported	ROOM	ROOM	1	1	not_reported	not_reported	not_reported	not_reported	not_reported	not_reported	not_reported	not_reported	not_reported	not_reported	not_reported	not_reported	not_reported	not_reported	not_reported	not_reported	not_reported	not_reported	not_reported	not_reported	not_reported	not_reported	not_reported	not_reported	not_reported	not_reported	not_reported	not_reported	not_reported	Yes	No	No	No	No	No	No	No	No	No	No	No	No	No	No	No	No	No	No	No	No	No	No	No	No	No	No	No	No	No	No	No	No	No	No	No	No	No	No	No	No	No	No	No	No	No	No	No	No	No	No	No	No	No	No	No	No	No	No	No	No	No	No	No	No	No	No	No	No	No	No	No	No	No	No	No	No	No	No	No	No	No	No	No	No	No	No	No	No	Discharge	Yes	training	yes	0
410	282	no	few	negative	moderate	not_clear	yellow	small	negative	negative	small	negative	6.0	small	small	1.025	not_reported	moderate	not_reported	not_reported	1	0	not_reported	not_reported	not_reported	not_reported	0	not_reported	1	not_reported	0	not_reported	1	not_reported	not_reported	1	not_reported	not_reported	1	not_reported	1	not_reported	not_reported	0	0	1	not_reported	55	not_reported	not_reported	not_reported	not_reported	not_reported	not_reported	not_reported	not_reported	not_reported	1	1	1	1	1	2	2	2	2	2	2	2	2	2	2	4	4	4	4	4	2	2	2	2	2	5	5	5	5	5	not_reported	not_reported	not_reported	not_reported	not_reported	ROOM	ROOM	not_reported	not_reported	not_reported	not_reported	not_reported	not_reported	not_reported	not_reported	not_reported	not_reported	not_reported	not_reported	not_reported	not_reported	not_reported	not_reported	not_reported	not_reported	not_reported	not_reported	not_reported	not_reported	not_reported	not_reported	not_reported	not_reported	not_reported	not_reported	not_reported	not_reported	not_reported	Yes	No	No	No	No	No	No	No	No	No	No	No	No	No	No	No	No	No	No	No	No	No	No	No	No	No	No	No	No	No	No	No	No	No	No	No	No	No	No	No	No	No	No	No	No	No	No	No	No	No	No	No	No	No	No	No	No	No	No	No	No	No	No	No	No	No	No	No	No	No	No	No	No	No	No	No	No	No	No	No	No	No	No	No	No	No	No	No	No	Discharge	Yes	training	yes	0
411	283	no	few	negative	negative	clear	yellow	small	negative	negative	small	negative	6.0	negative	small	1.022	not_reported	small	not_reported	1	1	0	0	0	0	not_reported	not_reported	0	0	not_reported	not_reported	0	1	not_reported	not_reported	1	0	0	1	0	not_reported	not_reported	not_reported	0	0	not_reported	CHEST PAIN	61	Female	White or Caucasian	Non-Hispanic	English	Married	Retired	Commercial	Admit	Car	1	1	1	1	1	3	3	3	3	3	4	4	4	4	4	4	4	4	4	4	5	5	5	5	5	3	3	3	3	3	not_reported	not_reported	not_reported	not_reported	not_reported	ROOM	ROOM	not_reported	not_reported	not_reported	1	3	2	3	2	1	2	2	5	2	3	1	2	1	1	4	5	1	5	3	3	2	1	3	2	1	3	2	Yes	No	No	No	No	No	No	No	No	No	No	No	No	No	No	No	No	No	No	No	No	No	No	No	No	No	No	No	No	No	No	No	No	No	No	No	No	No	No	No	No	No	No	No	No	No	No	Yes	Yes	Yes	No	No	No	No	No	No	No	No	No	No	No	No	No	No	No	No	No	No	No	No	No	No	Yes	Yes	Yes	No	Yes	Yes	No	No	No	No	No	No	No	No	Yes	Yes	Yes	Admit	Yes	training	yes	0
412	284	no	many	not_reported	negative	not_clear	yellow	moderate	negative	negative	small	negative	6.0	negative	small	1.01	not_reported	moderate	0	1	1	not_reported	0	not_reported	0	0	not_reported	not_reported	not_reported	not_reported	not_reported	not_reported	1	1	not_reported	1	not_reported	not_reported	1	not_reported	not_reported	not_reported	not_reported	0	not_reported	not_reported	ABDOMINAL PAIN	19	Female	White or Caucasian	Non-Hispanic	English	Single	Student - Full Time	Medicaid	Discharge	EMS	5	5	5	5	5	3	3	3	3	3	2	2	2	2	2	4	4	4	4	4	3	3	3	3	3	4	4	4	4	4	not_reported	not_reported	not_reported	not_reported	not_reported	ROOM	ROOM	not_reported	not_reported	not_reported	2	1	3	1	2	3	3	3	5	2	1	3	1	3	3	2	3	5	4	4	5	2	5	3	3	5	5	3	Yes	No	No	No	No	No	No	No	No	No	No	No	No	No	No	No	No	No	No	No	No	No	No	No	No	No	No	No	No	No	No	No	No	No	No	No	No	No	No	No	No	No	No	No	No	No	No	No	No	No	No	No	No	No	No	No	No	No	No	No	No	No	No	No	No	No	No	No	No	No	No	No	No	No	No	No	No	No	No	No	No	No	No	No	No	No	No	No	No	Discharge	Yes	training	yes	0
413	285	no	few	negative	small	clear	yellow	small	negative	negative	negative	negative	6.0	small	small	1.015	not_reported	small	0	0	1	1	0	0	0	0	1	0	0	0	0	0	0	not_reported	0	1	0	0	not_reported	0	1	0	0	1	0	1	CHEST PAIN	92	Female	White or Caucasian	Non-Hispanic	English	Widowed	Retired	Medicare	Admit	EMS	4	4	4	4	4	1	1	1	1	1	2	2	2	2	2	3	3	3	3	3	3	3	3	3	3	4	4	4	4	4	not_reported	not_reported	not_reported	not_reported	not_reported	ROOM	ROOM	1	1	not_reported	4	3	1	2	5	1	1	1	5	2	3	3	2	2	2	2	1	1	5	3	3	2	4	1	2	3	5	1	Yes	No	No	No	No	No	No	No	No	No	No	No	No	No	No	No	No	No	No	No	No	No	No	No	No	No	No	No	No	No	No	No	No	No	No	No	No	No	No	No	No	No	No	No	No	No	No	No	No	No	No	No	No	No	No	No	No	No	No	No	No	No	No	No	No	No	Yes	No	No	No	No	No	No	No	No	No	No	No	No	No	No	No	No	Yes	No	No	No	No	No	Admit	Yes	training	yes	0
414	286	no	few	negative	moderate	not_clear	yellow	moderate	negative	negative	negative	negative	6.0	negative	moderate	1.018	not_reported	negative	not_reported	1	1	0	0	0	0	not_reported	0	0	0	1	0	0	1	not_reported	1	1	not_reported	not_reported	1	not_reported	0	0	0	0	0	not_reported	ABDOMINAL PAIN	36	Female	Other	Non-Hispanic	English	Married	Not Employed	Commercial	Discharge	Walk-in	1	1	1	1	1	3	3	3	3	3	1	1	1	1	1	5	5	5	5	5	2	2	2	2	2	2	2	2	2	2	not_reported	not_reported	not_reported	not_reported	not_reported	ROOM	ROOM	1	1	not_reported	1	1	1	2	1	3	3	5	3	4	1	2	1	1	1	3	3	2	4	2	5	5	5	2	1	5	3	1	No	No	No	No	No	No	No	No	No	No	No	No	No	No	No	No	No	No	No	No	No	No	No	No	No	No	No	No	No	No	No	No	No	No	No	No	No	No	No	No	No	No	No	No	No	No	No	Yes	No	No	No	No	No	No	No	No	No	No	No	No	No	No	No	No	No	No	No	No	No	No	No	No	No	Yes	No	No	No	No	No	No	No	No	No	No	No	No	No	No	Yes	Discharge	No	training	no	0
415	287	no	few	negative	negative	not_clear	yellow	moderate	negative	negative	negative	negative	7.5	negative	small	1.027	not_reported	small	not_reported	not_reported	1	0	0	0	0	not_reported	0	1	0	0	0	0	1	not_reported	0	1	not_reported	1	1	0	not_reported	not_reported	not_reported	0	0	not_reported	ABDOMINAL PAIN	24	Female	Other	Hispanic or Latino	English	Other	Not Employed	Medicaid	Discharge	EMS	4	4	4	4	4	1	1	1	1	1	3	3	3	3	3	3	3	3	3	3	2	2	2	2	2	3	3	3	3	3	not_reported	not_reported	not_reported	not_reported	not_reported	ROOM	ROOM	1	1	not_reported	not_reported	not_reported	2	2	not_reported	3	3	5	5	2	3	3	1	3	3	5	5	1	5	4	4	5	3	1	1	5	3	2	No	No	No	No	No	No	No	No	No	No	No	No	No	No	No	No	No	No	No	No	No	No	No	No	No	No	No	No	No	No	No	No	No	No	No	No	No	No	No	No	No	No	No	No	No	No	No	No	No	No	No	No	No	No	No	No	No	No	No	No	No	No	No	No	No	No	No	No	No	No	No	No	No	No	No	No	No	No	No	No	No	No	No	No	No	No	No	No	No	Discharge	No	training	no	0
416	288	no	not_reported	negative	negative	clear	yellow	not_reported	negative	negative	negative	negative	6.0	negative	not_reported	1.028	not_reported	not_reported	not_reported	1	1	0	0	0	0	not_reported	0	0	0	not_reported	not_reported	0	1	not_reported	not_reported	1	not_reported	0	1	not_reported	0	0	0	0	0	not_reported	not_reported	55	not_reported	not_reported	not_reported	not_reported	not_reported	not_reported	not_reported	not_reported	not_reported	4	4	4	4	4	1	1	1	1	1	2	2	2	2	2	1	1	1	1	1	2	2	2	2	2	2	2	2	2	2	not_reported	not_reported	not_reported	not_reported	not_reported	ROOM	ROOM	1	1	not_reported	not_reported	not_reported	3	3	not_reported	1	1	1	1	2	3	3	1	3	3	5	1	4	1	3	4	5	3	2	3	5	2	3	No	No	No	No	No	No	No	No	No	No	No	No	No	No	No	No	No	No	No	No	No	No	No	No	No	No	No	No	No	No	No	No	No	No	No	No	No	No	No	No	No	No	No	No	No	No	No	No	No	No	No	No	No	No	No	No	No	No	No	No	No	No	No	No	No	No	No	No	No	No	No	No	No	No	No	No	No	No	No	No	No	No	No	No	No	No	No	No	No	Discharge	No	training	no	0
417	289	yes	not_reported	negative	large	not_clear	yellow	small	small	negative	small	negative	5.0	small	moderate	1.028	negative	small	0	1	1	not_reported	not_reported	not_reported	not_reported	not_reported	0	not_reported	0	not_reported	not_reported	not_reported	1	not_reported	not_reported	1	not_reported	not_reported	1	not_reported	not_reported	not_reported	not_reported	0	0	not_reported	ABDOMINAL PAIN	60	Female	White or Caucasian	Non-Hispanic	English	Married	Full Time	Commercial	Discharge	Car	4	4	4	4	4	1	1	1	1	1	5	5	5	5	5	4	4	4	4	4	3	3	3	3	3	2	2	2	2	2	not_reported	not_reported	not_reported	not_reported	not_reported	ROOM	ROOM	not_reported	not_reported	not_reported	1	2	2	2	1	not_reported	2	5	5	3	3	not_reported	4	4	4	not_reported	1	2	1	not_reported	1	not_reported	4	5	3	3	3	2	No	No	No	No	No	No	No	No	No	No	No	No	No	No	No	No	No	No	No	No	No	No	No	No	No	No	No	No	No	No	No	No	No	No	No	No	No	No	No	No	No	No	No	No	No	No	No	No	No	No	No	No	No	No	Yes	No	No	No	No	No	No	No	No	No	Yes	Yes	No	No	No	No	No	No	No	No	No	No	No	No	No	No	No	No	No	No	No	No	No	No	No	Discharge	No	training	no	0
418	290	yes	marked	negative	small	not_clear	yellow	moderate	negative	negative	negative	positive	6.0	small	small	1.02	negative	small	0	1	1	not_reported	not_reported	not_reported	not_reported	not_reported	0	not_reported	0	0	not_reported	not_reported	1	not_reported	not_reported	1	not_reported	not_reported	not_reported	not_reported	not_reported	not_reported	not_reported	0	not_reported	not_reported	other	88	Female	Other	Hispanic or Latino	Non-English	Widowed	Retired	Medicare	Discharge	EMS	1	1	1	1	1	1	1	1	1	1	4	4	4	4	4	3	3	3	3	3	1	1	1	1	1	5	5	5	5	5	not_reported	not_reported	not_reported	not_reported	not_reported	ROOM	ROOM	2	2	not_reported	2	5	2	2	2	not_reported	5	1	5	4	2	not_reported	3	1	1	not_reported	4	1	4	not_reported	2	not_reported	4	5	3	2	5	1	Yes	No	No	No	No	No	No	No	Yes	No	No	No	No	No	No	No	No	No	No	No	No	No	No	No	No	No	No	No	No	No	No	No	No	No	No	No	No	No	No	No	No	No	No	No	No	No	No	No	No	No	No	No	No	No	No	No	No	No	No	No	No	No	No	No	No	Yes	No	No	No	No	No	Yes	Yes	Yes	Yes	No	No	No	No	No	No	No	Yes	No	No	No	No	Yes	Yes	Discharge	Yes	training	yes	0
419	291	no	not_reported	negative	negative	clear	yellow	not_reported	negative	negative	negative	negative	6.0	negative	not_reported	1.024	not_reported	not_reported	not_reported	0	1	0	0	not_reported	0	not_reported	1	not_reported	0	not_reported	not_reported	0	0	not_reported	not_reported	1	not_reported	not_reported	1	not_reported	1	not_reported	not_reported	1	1	not_reported	other	45	Male	White or Caucasian	Non-Hispanic	English	Single	Full Time	Commercial	Discharge	Car	4	4	4	4	4	1	1	1	1	1	3	3	3	3	3	2	2	2	2	2	2	2	2	2	2	4	4	4	4	4	not_reported	not_reported	not_reported	not_reported	not_reported	ROOM	ROOM	1	1	not_reported	not_reported	not_reported	not_reported	not_reported	not_reported	not_reported	not_reported	not_reported	not_reported	not_reported	not_reported	not_reported	not_reported	not_reported	not_reported	not_reported	not_reported	not_reported	not_reported	not_reported	not_reported	not_reported	not_reported	not_reported	not_reported	not_reported	not_reported	not_reported	No	No	No	No	No	No	No	No	No	No	No	No	No	No	No	No	No	No	No	No	No	No	No	No	No	No	No	No	No	No	No	No	No	No	No	No	No	No	No	No	No	No	No	No	No	No	No	No	No	No	No	No	No	No	No	No	No	No	No	No	Yes	No	No	No	No	Yes	No	No	No	No	No	No	No	No	Yes	No	No	No	No	No	No	No	No	No	No	No	No	Yes	No	Discharge	No	training	no	0
420	292	no	not_reported	negative	negative	clear	yellow	not_reported	negative	negative	negative	negative	6.0	negative	not_reported	1.022	not_reported	not_reported	0	1	1	0	0	0	0	1	not_reported	0	0	not_reported	not_reported	0	1	1	not_reported	1	not_reported	not_reported	1	not_reported	not_reported	not_reported	not_reported	not_reported	not_reported	not_reported	SHORTNESS OF BREATH	34	Male	Black or African American	Non-Hispanic	English	Single	Full Time	Self pay	Discharge	Car	1	1	1	1	1	5	5	5	5	5	1	1	1	1	1	1	1	1	1	1	2	2	2	2	2	3	3	3	3	3	not_reported	not_reported	not_reported	not_reported	not_reported	ROOM	ROOM	not_reported	not_reported	not_reported	4	2	5	2	5	1	1	2	3	2	3	4	1	4	4	1	1	2	1	3	5	3	3	3	4	5	2	5	No	No	No	No	No	No	No	No	No	No	No	No	No	No	No	No	No	No	No	No	No	No	No	No	No	No	No	No	No	No	No	No	No	No	No	No	No	No	No	No	No	No	Yes	No	No	No	No	Yes	No	No	No	No	No	No	No	No	No	No	No	No	No	No	No	No	No	No	No	No	No	No	No	No	No	No	Yes	No	No	No	No	No	No	No	No	No	No	No	No	No	No	Discharge	No	training	no	0
421	293	yes	moderate	negative	small	not_clear	yellow	small	negative	negative	moderate	negative	5.0	negative	small	1.01	negative	moderate	not_reported	1	1	0	0	not_reported	0	not_reported	not_reported	not_reported	1	not_reported	not_reported	not_reported	1	not_reported	not_reported	1	not_reported	not_reported	not_reported	not_reported	not_reported	not_reported	not_reported	not_reported	not_reported	not_reported	EMESIS	92	Male	White or Caucasian	Non-Hispanic	Non-English	Married	Retired	Commercial	Admit	EMS	3	3	3	3	3	1	1	1	1	1	4	4	4	4	4	3	3	3	3	3	1	1	1	1	1	1	1	1	1	1	not_reported	not_reported	not_reported	not_reported	not_reported	ROOM	ROOM	1	1	not_reported	1	5	3	2	2	not_reported	1	4	3	3	2	not_reported	2	2	5	not_reported	4	3	4	not_reported	1	not_reported	3	1	2	2	2	3	Yes	No	No	No	No	No	No	No	No	No	No	No	No	No	No	No	No	No	No	No	No	No	No	No	No	No	No	No	No	No	No	No	No	No	No	No	No	No	No	No	No	No	No	No	No	No	Yes	Yes	No	Yes	No	No	No	No	No	No	No	No	No	No	No	No	No	No	No	Yes	Yes	No	No	No	No	No	No	No	No	No	Yes	No	No	No	No	No	Yes	No	No	No	No	No	No	Admit	Yes	training	yes	0
422	293	no	few	negative	small	clear	yellow	small	negative	negative	negative	negative	7.0	small	small	1.013	not_reported	small	not_reported	0	1	not_reported	0	not_reported	0	not_reported	0	1	1	not_reported	not_reported	0	0	not_reported	not_reported	1	not_reported	1	1	not_reported	0	0	not_reported	0	not_reported	not_reported	FATIGUE	75	Male	White or Caucasian	Non-Hispanic	English	Married	Retired	Medicare	Admit	Car	4	4	4	4	4	2	2	2	2	2	2	2	2	2	2	1	1	1	1	1	1	1	1	1	1	1	1	1	1	1	1	1	1	1	1	NASAL	NASAL	1	1	not_reported	not_reported	not_reported	1	2	not_reported	1	5	4	5	3	2	1	1	5	5	2	5	2	5	1	1	2	1	4	5	4	2	1	Yes	No	No	No	No	No	No	No	No	No	No	No	No	No	No	No	No	No	No	Yes	No	No	No	No	No	No	No	No	No	Yes	No	No	No	No	No	No	No	No	No	No	No	No	No	No	No	No	No	No	No	No	No	Yes	No	No	No	No	No	No	No	No	Yes	No	No	No	No	No	No	No	No	No	No	No	No	No	No	No	No	No	No	No	No	No	No	No	No	No	No	No	No	Admit	Yes	training	yes	0
423	294	no	not_reported	not_reported	negative	clear	yellow	not_reported	negative	negative	negative	negative	7.0	negative	not_reported	1.009	not_reported	not_reported	not_reported	0	1	not_reported	not_reported	0	not_reported	not_reported	not_reported	0	0	not_reported	not_reported	not_reported	not_reported	not_reported	not_reported	1	1	not_reported	1	1	not_reported	not_reported	not_reported	not_reported	not_reported	not_reported	ALTERED MENTAL STATUS	84	Female	White or Caucasian	Non-Hispanic	English	Divorced	Part Time	Commercial	Admit	EMS	5	5	5	5	5	3	3	3	3	3	5	5	5	5	5	4	4	4	4	4	2	2	2	2	2	3	3	3	3	3	not_reported	not_reported	not_reported	not_reported	not_reported	ROOM	ROOM	1	1	not_reported	not_reported	not_reported	2	1	not_reported	3	1	4	2	2	3	3	1	1	1	3	5	5	1	3	5	3	2	1	1	3	4	3	No	No	No	No	No	No	No	No	No	No	No	No	No	No	No	No	No	No	No	No	No	No	No	No	No	No	No	No	No	No	No	No	No	No	No	No	No	No	No	No	No	No	No	No	No	No	No	No	No	No	No	No	No	No	No	No	No	No	No	No	No	No	No	No	No	Yes	No	No	No	No	No	No	No	No	No	No	No	No	No	No	No	No	No	Yes	No	No	No	No	No	Admit	No	training	no	0
424	295	no	not_reported	negative	negative	clear	yellow	not_reported	negative	negative	negative	negative	6.5	negative	not_reported	1.013	not_reported	not_reported	not_reported	not_reported	1	not_reported	not_reported	not_reported	not_reported	not_reported	not_reported	not_reported	1	not_reported	not_reported	not_reported	not_reported	not_reported	not_reported	1	0	1	1	not_reported	not_reported	not_reported	not_reported	not_reported	not_reported	not_reported	DIZZINESS	58	Female	White or Caucasian	Non-Hispanic	English	Married	Full Time	Commercial	Discharge	EMS	5	5	5	5	5	2	2	2	2	2	2	2	2	2	2	1	1	1	1	1	1	1	1	1	1	3	3	3	3	3	1	1	1	1	1	NASAL	NASAL	1	1	not_reported	not_reported	not_reported	1	3	not_reported	1	1	5	2	2	1	1	3	3	3	2	5	4	1	5	5	4	3	1	1	3	3	5	No	No	No	No	No	No	No	No	No	No	No	No	No	No	No	No	No	No	No	No	No	No	No	No	No	No	No	No	No	No	No	No	No	No	No	No	No	No	No	No	No	No	No	No	No	No	No	No	No	No	No	No	No	No	No	No	No	No	No	No	No	No	No	No	No	No	No	No	No	No	No	No	No	No	Yes	No	No	No	No	No	No	No	No	No	No	No	No	No	No	Discharge	No	training	no	0
425	296	no	many	small	moderate	not_clear	yellow	small	negative	negative	small	negative	5.5	negative	small	1.018	not_reported	large	not_reported	not_reported	1	not_reported	not_reported	not_reported	not_reported	not_reported	not_reported	not_reported	0	not_reported	not_reported	not_reported	0	not_reported	not_reported	1	not_reported	not_reported	1	not_reported	not_reported	not_reported	0	not_reported	not_reported	not_reported	URINARY TRACT INFECTION	75	Female	White or Caucasian	Non-Hispanic	English	Single	Retired	Medicare	Admit	EMS	5	5	5	5	5	4	4	4	4	4	1	1	1	1	1	3	3	3	3	3	1	1	1	1	1	1	1	1	1	1	not_reported	not_reported	not_reported	not_reported	not_reported	ROOM	ROOM	1	1	not_reported	not_reported	not_reported	2	3	not_reported	3	5	1	1	3	2	2	4	3	1	2	2	3	4	2	3	2	5	3	4	4	1	2	Yes	No	No	No	No	No	No	No	No	No	No	No	No	No	No	No	No	No	No	No	No	No	No	No	No	No	No	No	No	No	No	No	No	No	No	No	No	No	No	No	No	No	No	No	No	No	No	No	No	No	No	No	No	No	No	No	No	No	No	No	No	No	No	No	No	No	No	No	No	No	No	No	No	No	No	No	No	No	No	No	No	No	No	No	No	No	No	No	No	Admit	Yes	training	yes	0
426	296	yes	few	small	negative	not_clear	orange	large	negative	small	large	positive	5.0	negative	moderate	1.023	negative	moderate	1	0	1	not_reported	not_reported	not_reported	not_reported	not_reported	not_reported	not_reported	not_reported	not_reported	not_reported	not_reported	not_reported	not_reported	not_reported	1	not_reported	not_reported	1	not_reported	1	not_reported	not_reported	1	1	not_reported	FEMALE GU PROBLEM	33	Female	White or Caucasian	Non-Hispanic	English	Married	Self Employed	Commercial	Discharge	Car	4	4	4	4	4	3	3	3	3	3	2	2	2	2	2	4	4	4	4	4	1	1	1	1	1	2	2	2	2	2	not_reported	not_reported	not_reported	not_reported	not_reported	ROOM	ROOM	not_reported	not_reported	not_reported	not_reported	not_reported	not_reported	1	not_reported	not_reported	3	5	1	3	3	not_reported	1	3	3	not_reported	1	4	1	not_reported	2	not_reported	3	1	3	3	2	2	Yes	No	No	No	No	No	No	No	No	No	No	No	No	No	No	No	No	No	No	No	No	No	No	No	No	No	No	No	No	No	No	No	No	No	No	No	No	No	No	No	No	No	No	No	No	No	No	No	No	No	No	No	No	No	No	No	No	No	No	No	No	No	No	No	No	No	No	No	No	No	No	No	No	No	No	No	No	No	No	No	No	No	No	No	No	No	No	No	No	Discharge	Yes	training	yes	0
427	296	no	few	negative	small	clear	yellow	small	large	small	negative	negative	6.0	small	small	1.029	not_reported	small	not_reported	0	1	0	0	not_reported	0	not_reported	not_reported	1	1	not_reported	not_reported	not_reported	0	1	not_reported	1	not_reported	not_reported	1	not_reported	not_reported	not_reported	not_reported	not_reported	not_reported	not_reported	other	62	Male	Other	Hispanic or Latino	Non-English	Single	Not Employed	Self pay	Admit	Car	4	4	4	4	4	4	4	4	4	4	4	4	4	4	4	4	4	4	4	4	5	5	5	5	5	3	3	3	3	3	not_reported	not_reported	not_reported	not_reported	not_reported	ROOM	ROOM	1	1	not_reported	1	5	4	5	2	1	5	4	4	5	3	1	4	1	2	4	3	1	3	2	3	4	5	2	5	5	4	4	Yes	No	No	No	No	No	No	No	No	No	No	No	No	No	No	No	No	No	No	No	No	No	No	No	No	No	No	No	No	No	No	No	No	No	No	No	No	No	No	No	No	No	Yes	No	No	No	No	No	No	No	No	No	No	No	Yes	No	No	No	No	No	No	No	No	No	Yes	Yes	No	No	No	No	No	No	No	No	No	No	No	No	No	No	No	No	No	No	No	No	No	No	No	Admit	Yes	training	yes	0
428	296	no	not_reported	negative	negative	clear	yellow	not_reported	negative	negative	negative	negative	6.5	negative	not_reported	1.011	not_reported	not_reported	0	0	1	0	0	0	0	0	0	0	0	not_reported	not_reported	0	1	1	not_reported	1	not_reported	not_reported	1	not_reported	not_reported	not_reported	not_reported	0	0	not_reported	ABDOMINAL PAIN	20	Male	White or Caucasian	Non-Hispanic	English	Single	Student - Full Time	Other	Discharge	EMS	4	4	4	4	4	5	5	5	5	5	1	1	1	1	1	4	4	4	4	4	3	3	3	3	3	3	3	3	3	3	not_reported	not_reported	not_reported	not_reported	not_reported	ROOM	ROOM	1	1	not_reported	2	5	1	2	1	1	3	3	5	3	3	3	1	4	4	5	1	4	3	4	3	5	4	2	4	5	2	1	No	No	No	No	No	No	No	No	No	No	No	No	No	No	No	No	No	No	No	No	No	No	No	No	No	No	No	No	No	No	No	No	No	No	No	No	No	No	No	No	No	No	No	No	No	No	No	No	No	No	No	No	No	No	No	No	No	No	No	No	No	No	No	No	No	No	No	No	No	No	No	No	No	No	No	No	No	No	No	No	No	No	No	No	No	No	No	No	No	Discharge	No	training	no	0
429	296	yes	moderate	negative	negative	not_clear	yellow	not_reported	negative	negative	negative	positive	7.0	negative	small	1.014	negative	small	0	1	1	0	0	0	0	not_reported	1	0	0	not_reported	not_reported	not_reported	1	1	not_reported	1	not_reported	0	1	not_reported	not_reported	not_reported	not_reported	not_reported	not_reported	not_reported	CHEST PAIN	20	Female	White or Caucasian	Non-Hispanic	English	Single	Student - Full Time	Commercial	Discharge	EMS	4	4	4	4	4	5	5	5	5	5	2	2	2	2	2	3	3	3	3	3	1	1	1	1	1	2	2	2	2	2	not_reported	not_reported	not_reported	not_reported	not_reported	ROOM	ROOM	1	1	not_reported	2	2	2	2	1	not_reported	3	2	5	3	3	not_reported	1	3	3	not_reported	1	4	1	not_reported	3	not_reported	5	4	3	3	3	3	Yes	No	No	No	No	No	No	No	No	No	No	No	No	No	No	No	No	No	No	No	No	No	No	No	No	No	No	No	No	No	No	No	No	No	No	No	No	No	No	No	No	No	No	No	No	No	No	No	No	No	No	No	No	No	No	No	No	No	No	No	No	No	No	No	No	No	No	No	No	No	No	No	No	No	No	No	No	No	No	No	No	No	No	No	No	No	No	No	No	Discharge	Yes	training	yes	0
430	297	no	not_reported	negative	negative	clear	yellow	not_reported	negative	negative	negative	negative	7.5	negative	not_reported	1.021	not_reported	not_reported	not_reported	1	1	0	not_reported	not_reported	not_reported	not_reported	not_reported	not_reported	0	0	0	0	1	not_reported	1	1	not_reported	0	1	not_reported	0	not_reported	0	0	0	0	ABDOMINAL PAIN	40	Female	White or Caucasian	Non-Hispanic	English	Single	Not Employed	Medicaid	Discharge	EMS	4	4	4	4	4	1	1	1	1	1	3	3	3	3	3	3	3	3	3	3	3	3	3	3	3	4	4	4	4	4	not_reported	not_reported	not_reported	not_reported	not_reported	ROOM	ROOM	not_reported	not_reported	not_reported	2	1	5	2	1	3	2	1	3	4	3	3	1	3	3	1	1	4	3	2	1	1	1	5	3	3	3	1	No	No	No	No	No	No	No	No	No	No	No	No	No	No	No	No	No	No	No	No	No	No	No	No	No	No	No	No	No	No	No	No	No	No	No	No	No	No	No	No	No	No	No	No	No	No	No	No	No	No	No	No	No	No	No	No	No	No	No	No	No	No	No	No	No	No	Yes	No	No	No	No	No	No	No	No	No	No	No	No	No	No	No	Yes	No	No	No	No	No	No	Discharge	No	training	no	0
431	297	no	not_reported	negative	negative	clear	yellow	not_reported	negative	negative	negative	negative	7.5	negative	not_reported	1.021	not_reported	not_reported	not_reported	1	1	0	not_reported	not_reported	not_reported	not_reported	not_reported	not_reported	0	0	0	0	1	not_reported	1	1	not_reported	0	1	not_reported	0	not_reported	0	0	0	0	ABDOMINAL PAIN	40	Female	White or Caucasian	Non-Hispanic	English	Single	Not Employed	Medicaid	Discharge	EMS	4	4	4	4	4	1	1	1	1	1	3	3	3	3	3	3	3	3	3	3	3	3	3	3	3	4	4	4	4	4	not_reported	not_reported	not_reported	not_reported	not_reported	ROOM	ROOM	not_reported	not_reported	not_reported	2	1	5	2	1	3	2	1	3	4	3	3	1	3	3	1	1	4	3	2	1	1	1	5	3	3	3	1	No	No	No	No	No	No	No	No	No	No	No	No	No	No	No	No	No	No	No	No	No	No	No	No	No	No	No	No	No	No	No	No	No	No	No	No	No	No	No	No	No	No	No	No	No	No	No	No	No	No	No	No	No	No	No	No	No	No	No	No	No	No	No	No	No	No	Yes	No	No	No	No	No	No	No	No	No	No	No	No	No	No	No	Yes	No	No	No	No	No	No	Discharge	No	training	no	0
432	298	yes	moderate	negative	large	not_clear	yellow	not_reported	negative	negative	moderate	positive	5.5	negative	small	1.012	negative	moderate	0	1	1	not_reported	not_reported	not_reported	not_reported	not_reported	not_reported	0	0	not_reported	not_reported	1	1	not_reported	not_reported	1	not_reported	not_reported	1	not_reported	not_reported	not_reported	not_reported	not_reported	not_reported	not_reported	other	63	Male	White or Caucasian	Non-Hispanic	English	Married	Not Employed	Commercial	Discharge	Car	5	5	5	5	5	1	1	1	1	1	4	4	4	4	4	4	4	4	4	4	1	1	1	1	1	5	5	5	5	5	not_reported	not_reported	not_reported	not_reported	not_reported	ROOM	ROOM	not_reported	not_reported	not_reported	4	5	5	2	2	not_reported	1	4	5	2	2	not_reported	1	3	3	not_reported	4	4	4	not_reported	2	not_reported	4	1	4	1	3	5	No	No	No	No	No	No	No	No	No	No	No	No	No	No	No	Yes	No	No	No	Yes	No	No	No	No	No	No	No	No	No	No	No	No	No	No	No	No	No	No	No	No	No	No	Yes	Yes	No	No	Yes	No	No	No	No	No	No	No	No	No	No	No	No	No	No	No	No	No	No	No	Yes	No	No	No	No	No	No	No	Yes	No	No	No	No	No	Yes	No	Yes	Yes	No	No	No	Yes	No	Discharge	No	training	no	0
433	299	yes	many	negative	negative	not_clear	yellow	not_reported	negative	negative	large	negative	6.5	negative	not_reported	1.017	negative	moderate	0	1	1	not_reported	0	not_reported	0	0	not_reported	0	0	not_reported	not_reported	0	1	not_reported	0	1	not_reported	not_reported	1	not_reported	0	not_reported	1	1	not_reported	not_reported	ABDOMINAL PAIN	90	Female	White or Caucasian	Non-Hispanic	English	Widowed	Retired	Medicare	Discharge	Car	4	4	4	4	4	3	3	3	3	3	1	1	1	1	1	4	4	4	4	4	5	5	5	5	5	2	2	2	2	2	not_reported	not_reported	not_reported	not_reported	not_reported	ROOM	ROOM	not_reported	not_reported	not_reported	1	2	1	3	1	not_reported	5	1	3	3	2	not_reported	3	3	3	not_reported	5	4	5	not_reported	2	not_reported	1	2	1	1	1	1	Yes	No	No	No	No	No	No	No	No	No	No	No	No	No	No	No	No	No	No	No	No	No	No	No	No	No	No	No	No	No	No	No	No	No	No	No	No	No	No	No	No	No	No	No	No	No	Yes	No	No	No	No	No	No	No	No	No	No	No	No	No	No	No	No	No	No	Yes	No	No	No	No	No	Yes	No	No	No	No	No	No	No	No	No	No	No	No	No	No	Yes	No	No	Discharge	Yes	training	yes	0
434	300	no	few	negative	moderate	clear	yellow	small	negative	negative	small	negative	6.0	small	moderate	1.015	not_reported	small	not_reported	0	1	1	0	0	0	not_reported	0	1	not_reported	not_reported	not_reported	0	0	not_reported	not_reported	1	not_reported	not_reported	1	1	not_reported	not_reported	not_reported	0	0	not_reported	SHORTNESS OF BREATH	76	Female	White or Caucasian	Non-Hispanic	English	Married	Retired	Medicare	Admit	EMS	4	4	4	4	4	5	5	5	5	5	2	2	2	2	2	1	1	1	1	1	3	3	3	3	3	1	1	1	1	1	not_reported	not_reported	not_reported	not_reported	not_reported	ROOM	ROOM	2	2	not_reported	1	3	1	3	2	1	4	3	4	2	4	1	4	2	5	2	3	3	5	5	3	4	1	5	5	2	4	5	No	No	No	No	No	No	No	No	No	No	No	No	No	No	No	No	No	No	No	No	No	No	No	No	No	No	No	No	No	No	No	No	No	No	No	No	No	No	No	No	No	No	No	No	No	No	Yes	Yes	No	Yes	No	No	No	No	Yes	No	No	No	No	No	No	No	No	No	No	Yes	Yes	No	No	No	No	No	No	No	Yes	No	No	No	No	No	No	No	No	No	No	No	No	No	No	Admit	No	training	no	0
435	301	no	few	not_reported	large	not_clear	red	small	negative	negative	small	negative	6.0	moderate	large	1.016	not_reported	moderate	not_reported	0	1	not_reported	0	not_reported	not_reported	not_reported	not_reported	not_reported	not_reported	not_reported	not_reported	not_reported	not_reported	not_reported	not_reported	1	not_reported	not_reported	1	not_reported	1	not_reported	not_reported	1	1	not_reported	DYSURIA	36	Female	White or Caucasian	Non-Hispanic	English	Married	Full Time	Commercial	Discharge	Car	5	5	5	5	5	5	5	5	5	5	1	1	1	1	1	1	1	1	1	1	2	2	2	2	2	3	3	3	3	3	not_reported	not_reported	not_reported	not_reported	not_reported	ROOM	ROOM	not_reported	not_reported	not_reported	not_reported	not_reported	not_reported	not_reported	not_reported	not_reported	not_reported	not_reported	not_reported	not_reported	not_reported	not_reported	not_reported	not_reported	not_reported	not_reported	not_reported	not_reported	not_reported	not_reported	not_reported	not_reported	not_reported	not_reported	not_reported	not_reported	not_reported	not_reported	Yes	No	No	No	No	No	No	No	No	No	No	No	No	No	No	No	No	No	No	No	No	No	No	No	No	No	No	No	No	No	No	No	No	No	No	No	No	No	No	No	No	No	No	No	No	No	No	No	No	No	No	No	No	No	No	No	No	No	No	No	No	No	No	No	No	No	No	No	No	No	No	No	No	No	No	No	No	No	No	No	No	No	No	No	No	No	Yes	No	No	Discharge	Yes	training	yes	0
436	302	no	few	negative	negative	not_clear	yellow	small	negative	negative	negative	negative	7.0	negative	small	1.019	not_reported	negative	not_reported	0	not_reported	0	0	0	0	not_reported	not_reported	1	1	not_reported	not_reported	not_reported	0	not_reported	not_reported	1	not_reported	0	1	not_reported	not_reported	not_reported	not_reported	0	0	not_reported	SHORTNESS OF BREATH	70	Female	White or Caucasian	Non-Hispanic	English	Married	Part Time	Commercial	Admit	Car	2	2	2	2	2	3	3	3	3	3	2	2	2	2	2	3	3	3	3	3	5	5	5	5	5	1	1	1	1	1	1	1	1	1	1	ROOM	ROOM	1	1	not_reported	not_reported	not_reported	4	3	not_reported	1	1	1	1	4	3	1	2	1	3	4	5	5	1	2	4	4	4	4	1	3	1	4	Yes	No	No	No	No	No	No	No	Yes	Yes	No	No	No	No	No	No	No	No	No	No	No	No	No	No	No	No	No	No	No	No	No	No	No	No	No	No	Yes	No	No	No	No	No	Yes	No	No	No	No	Yes	No	No	No	No	No	No	No	No	No	No	No	No	No	No	No	No	Yes	Yes	No	No	No	No	No	No	No	No	No	No	No	No	No	No	No	No	No	No	No	No	No	Yes	No	Admit	Yes	training	yes	0
437	303	yes	few	negative	negative	not_clear	yellow	large	negative	negative	moderate	negative	6.0	negative	small	1.025	negative	moderate	not_reported	0	1	0	0	0	0	not_reported	1	0	0	0	0	0	1	not_reported	not_reported	1	not_reported	0	1	not_reported	1	not_reported	0	0	0	not_reported	ABDOMINAL PAIN	72	Female	Asian	Non-Hispanic	Non-English	Married	Retired	Commercial	Discharge	Car	4	4	4	4	4	5	5	5	5	5	4	4	4	4	4	3	3	3	3	3	3	3	3	3	3	4	4	4	4	4	not_reported	not_reported	not_reported	not_reported	not_reported	ROOM	ROOM	1	1	not_reported	1	2	5	2	1	not_reported	3	5	3	3	3	not_reported	3	3	4	not_reported	5	4	1	not_reported	1	not_reported	4	2	3	3	2	5	No	No	No	No	No	No	No	No	No	No	No	No	No	No	No	No	No	No	No	No	No	No	No	No	No	No	No	No	No	No	No	No	No	No	No	No	No	No	No	No	No	No	No	No	No	No	No	No	No	No	No	No	No	No	Yes	No	No	No	No	No	No	No	No	No	No	No	No	No	No	No	No	No	No	No	No	No	No	No	No	Yes	No	No	No	No	No	No	No	No	No	Discharge	No	training	no	0
438	304	no	few	negative	negative	clear	yellow	small	negative	negative	small	negative	6.5	small	small	1.018	not_reported	small	not_reported	0	1	0	not_reported	not_reported	not_reported	not_reported	not_reported	1	1	not_reported	not_reported	not_reported	0	not_reported	not_reported	1	0	not_reported	1	not_reported	0	0	not_reported	0	0	not_reported	other	70	Male	White or Caucasian	Non-Hispanic	English	Married	Self Employed	Medicare	Admit	EMS	4	4	4	4	4	2	2	2	2	2	3	3	3	3	3	3	3	3	3	3	1	1	1	1	1	1	1	1	1	1	not_reported	not_reported	not_reported	not_reported	not_reported	ROOM	ROOM	1	1	not_reported	4	5	5	3	3	4	1	2	4	2	3	4	1	5	5	3	1	5	3	1	1	1	1	4	5	1	4	5	Yes	No	Yes	No	No	No	No	No	No	No	No	No	No	No	No	No	No	No	No	No	No	No	No	No	No	No	No	No	No	No	No	No	No	No	No	No	No	No	No	No	No	No	Yes	No	No	No	No	Yes	No	No	No	No	No	No	No	No	No	No	No	No	No	No	No	No	No	No	No	No	No	No	No	No	No	No	Yes	No	No	No	No	No	No	No	No	No	No	No	No	No	No	Admit	Yes	training	yes	0
439	305	no	many	negative	small	not_clear	yellow	large	negative	negative	small	negative	6.5	small	small	1.019	not_reported	moderate	not_reported	0	1	not_reported	not_reported	not_reported	not_reported	not_reported	not_reported	not_reported	not_reported	not_reported	not_reported	not_reported	not_reported	1	not_reported	1	0	1	1	not_reported	not_reported	not_reported	not_reported	not_reported	not_reported	not_reported	FATIGUE	71	Female	White or Caucasian	Non-Hispanic	English	Widowed	Retired	Commercial	Admit	EMS	5	5	5	5	5	3	3	3	3	3	2	2	2	2	2	1	1	1	1	1	2	2	2	2	2	5	5	5	5	5	not_reported	not_reported	not_reported	not_reported	not_reported	ROOM	ROOM	1	1	not_reported	not_reported	not_reported	1	3	not_reported	1	1	2	2	3	2	1	1	5	5	4	5	5	1	1	4	2	1	4	5	2	3	5	No	No	No	No	No	No	No	No	No	No	No	No	No	No	No	No	No	No	No	No	No	No	No	No	No	No	No	No	No	No	No	No	No	No	No	No	No	No	No	No	No	No	No	No	No	No	No	No	No	No	No	No	No	No	No	No	No	No	No	No	No	No	No	No	No	Yes	No	No	No	No	No	Yes	No	Yes	No	No	No	No	No	No	No	No	No	No	No	No	No	Yes	No	Admit	No	training	no	0
440	306	no	few	negative	small	clear	yellow	large	negative	small	negative	negative	8.5	small	moderate	1.02	not_reported	small	not_reported	1	1	0	0	0	0	not_reported	1	not_reported	0	0	0	0	1	not_reported	1	1	not_reported	0	1	not_reported	1	0	not_reported	0	0	not_reported	ABDOMINAL PAIN	35	Female	Other	Non-Hispanic	Non-English	Married	Not Employed	Medicaid	Discharge	EMS	1	1	1	1	1	1	1	1	1	1	1	1	1	1	1	5	5	5	5	5	2	2	2	2	2	3	3	3	3	3	not_reported	not_reported	not_reported	not_reported	not_reported	ROOM	ROOM	1	1	not_reported	1	1	3	4	1	1	3	2	3	5	3	1	1	3	3	4	1	5	3	5	3	4	3	4	3	5	3	3	No	No	No	No	No	No	No	No	No	No	No	No	No	No	No	No	No	No	No	No	No	No	No	No	No	No	No	No	No	No	No	No	No	No	No	No	No	No	No	No	No	No	No	No	No	No	No	No	No	No	No	No	No	No	No	No	No	No	No	No	No	No	No	No	No	No	No	No	No	No	No	No	No	No	No	No	No	No	No	No	No	No	No	No	No	No	No	No	No	Discharge	No	training	no	0
441	307	no	not_reported	small	large	not_clear	yellow	small	negative	small	moderate	negative	5.5	small	moderate	1.022	negative	moderate	not_reported	1	1	1	0	0	0	not_reported	0	1	0	0	0	1	1	not_reported	0	1	not_reported	1	1	not_reported	not_reported	not_reported	not_reported	0	0	not_reported	ABDOMINAL PAIN	64	Female	White or Caucasian	Non-Hispanic	English	Married	Self Employed	Commercial	Admit	Car	1	1	1	1	1	2	2	2	2	2	1	1	1	1	1	5	5	5	5	5	3	3	3	3	3	2	2	2	2	2	not_reported	not_reported	not_reported	not_reported	not_reported	ROOM	ROOM	1	1	not_reported	1	3	4	3	2	not_reported	1	1	4	3	2	not_reported	3	3	3	not_reported	4	2	4	not_reported	2	not_reported	1	3	4	2	5	4	Yes	No	Yes	No	No	No	Yes	No	No	No	No	No	No	No	No	No	No	No	No	No	No	No	No	No	No	No	No	No	No	No	No	No	No	No	No	No	No	No	No	No	No	No	Yes	No	No	No	No	No	No	No	No	No	No	No	No	No	No	No	No	No	No	No	No	No	No	No	No	No	No	No	No	No	No	Yes	Yes	Yes	No	No	No	No	No	No	No	No	No	No	No	Yes	No	Admit	Yes	training	yes	0
442	308	no	not_reported	negative	small	clear	yellow	small	negative	negative	negative	negative	6.0	negative	small	1.026	not_reported	negative	not_reported	not_reported	not_reported	not_reported	not_reported	not_reported	not_reported	not_reported	not_reported	not_reported	not_reported	not_reported	not_reported	not_reported	0	not_reported	not_reported	not_reported	not_reported	not_reported	not_reported	not_reported	not_reported	not_reported	not_reported	1	not_reported	not_reported	MALE GU PROBLEM	28	Male	Black or African American	Non-Hispanic	English	Single	Full Time	Other	Discharge	EMS	4	4	4	4	4	5	5	5	5	5	2	2	2	2	2	3	3	3	3	3	2	2	2	2	2	4	4	4	4	4	not_reported	not_reported	not_reported	not_reported	not_reported	ROOM	ROOM	not_reported	not_reported	not_reported	not_reported	not_reported	not_reported	not_reported	not_reported	not_reported	not_reported	not_reported	not_reported	not_reported	not_reported	not_reported	not_reported	not_reported	not_reported	not_reported	not_reported	not_reported	not_reported	not_reported	not_reported	not_reported	not_reported	not_reported	not_reported	not_reported	not_reported	not_reported	Yes	No	No	No	No	No	No	No	No	No	No	No	No	No	No	No	No	No	No	No	No	No	No	No	No	No	No	No	No	No	No	No	No	No	No	No	No	No	No	No	No	No	No	No	No	No	No	No	No	No	No	No	No	No	No	No	No	No	No	No	No	No	No	No	No	No	No	No	No	No	No	No	No	No	No	No	No	No	No	No	No	No	No	No	No	No	No	No	No	Discharge	Yes	training	yes	0
443	309	no	not_reported	negative	negative	clear	yellow	not_reported	negative	negative	negative	negative	6.5	negative	not_reported	1.013	not_reported	not_reported	not_reported	0	1	0	not_reported	not_reported	0	not_reported	not_reported	not_reported	0	not_reported	not_reported	not_reported	0	not_reported	0	1	not_reported	not_reported	1	not_reported	1	not_reported	not_reported	0	0	not_reported	FLANK PAIN	31	Female	Patient Refused	Hispanic or Latino	English	Legally Separated	Full Time	Commercial	Discharge	Walk-in	1	1	1	1	1	3	3	3	3	3	1	1	1	1	1	5	5	5	5	5	1	1	1	1	1	3	3	3	3	3	not_reported	not_reported	not_reported	not_reported	not_reported	ROOM	ROOM	not_reported	not_reported	not_reported	not_reported	not_reported	not_reported	2	not_reported	not_reported	3	5	3	2	1	not_reported	1	2	1	not_reported	1	5	3	not_reported	3	not_reported	3	1	2	3	2	1	No	No	No	No	No	No	No	No	No	No	No	No	No	No	No	No	No	No	No	No	No	No	No	Yes	No	No	No	No	No	No	No	No	No	No	No	No	No	No	No	No	No	No	Yes	No	No	No	No	No	No	No	No	No	No	No	No	No	No	No	No	No	No	No	No	No	No	No	No	No	No	No	No	No	No	No	No	No	No	No	No	No	No	No	No	No	No	No	No	No	No	Discharge	No	training	no	0
444	310	no	not_reported	negative	negative	clear	yellow	not_reported	negative	negative	negative	negative	6.5	negative	not_reported	1.013	not_reported	not_reported	not_reported	0	1	0	not_reported	not_reported	0	not_reported	not_reported	not_reported	0	not_reported	not_reported	not_reported	0	not_reported	0	1	not_reported	not_reported	1	not_reported	1	not_reported	not_reported	0	0	not_reported	FLANK PAIN	31	Female	Patient Refused	Hispanic or Latino	English	Legally Separated	Full Time	Commercial	Discharge	Walk-in	1	1	1	1	1	3	3	3	3	3	1	1	1	1	1	5	5	5	5	5	1	1	1	1	1	3	3	3	3	3	not_reported	not_reported	not_reported	not_reported	not_reported	ROOM	ROOM	not_reported	not_reported	not_reported	not_reported	not_reported	not_reported	2	not_reported	not_reported	3	5	3	2	1	not_reported	1	2	1	not_reported	1	5	3	not_reported	3	not_reported	3	1	2	3	2	1	No	No	No	No	No	No	No	No	No	No	No	No	No	No	No	No	No	No	No	No	No	No	No	Yes	No	No	No	No	No	No	No	No	No	No	No	No	No	No	No	No	No	No	Yes	No	No	No	No	No	No	No	No	No	No	No	No	No	No	No	No	No	No	No	No	No	No	No	No	No	No	No	No	No	No	No	No	No	No	No	No	No	No	No	No	No	No	No	No	No	No	Discharge	No	training	no	0
445	311	no	few	negative	negative	not_clear	yellow	moderate	negative	negative	negative	negative	6.0	moderate	negative	1.028	not_reported	negative	not_reported	0	1	0	not_reported	not_reported	0	not_reported	not_reported	1	not_reported	not_reported	not_reported	not_reported	0	not_reported	not_reported	1	not_reported	not_reported	1	not_reported	not_reported	not_reported	not_reported	0	0	not_reported	other	41	Female	White or Caucasian	Hispanic or Latino	Non-English	Divorced	Not Employed	Medicaid	Admit	Car	4	4	4	4	4	3	3	3	3	3	3	3	3	3	3	3	3	3	3	3	1	1	1	1	1	3	3	3	3	3	not_reported	not_reported	not_reported	not_reported	not_reported	ROOM	ROOM	1	1	not_reported	4	1	2	3	2	1	1	1	1	5	2	3	2	2	2	4	3	2	4	5	2	4	3	4	1	1	3	2	Yes	No	No	No	No	No	No	No	No	No	No	No	No	No	No	No	No	No	No	No	No	No	No	No	No	No	No	No	No	No	No	No	No	No	No	No	No	No	No	No	No	No	No	No	No	No	No	No	No	No	No	No	No	No	No	No	No	No	No	No	No	No	No	No	No	No	No	No	No	No	No	No	No	No	Yes	No	No	No	No	No	No	No	No	No	No	No	No	No	No	Admit	Yes	training	yes	0
446	311	yes	not_reported	negative	small	clear	yellow	large	negative	negative	negative	negative	7.5	large	negative	1.017	negative	moderate	0	1	1	not_reported	not_reported	not_reported	not_reported	not_reported	0	not_reported	0	not_reported	not_reported	not_reported	1	1	not_reported	1	not_reported	not_reported	1	not_reported	not_reported	not_reported	not_reported	0	0	not_reported	ABDOMINAL PAIN	80	Female	White or Caucasian	Non-Hispanic	English	Married	Retired	Medicare	Discharge	Car	4	4	4	4	4	3	3	3	3	3	5	5	5	5	5	1	1	1	1	1	3	3	3	3	3	4	4	4	4	4	not_reported	not_reported	not_reported	not_reported	not_reported	ROOM	ROOM	1	1	not_reported	1	2	3	1	1	not_reported	2	2	2	1	2	not_reported	2	3	3	not_reported	5	2	5	not_reported	1	not_reported	5	2	2	3	5	3	Yes	No	No	No	No	No	Yes	No	No	No	No	No	No	No	No	No	No	No	No	No	No	No	No	No	No	No	No	No	No	No	No	No	No	No	No	No	No	No	No	No	No	No	No	No	No	No	No	No	No	No	No	No	No	No	No	No	No	No	No	No	Yes	Yes	No	No	Yes	Yes	No	No	No	No	No	No	No	No	Yes	No	No	No	No	No	No	No	Yes	No	No	No	Yes	No	No	Discharge	Yes	training	yes	0
447	311	no	moderate	negative	small	not_clear	amber	large	small	negative	small	positive	5.5	small	small	1.022	not_reported	large	not_reported	0	not_reported	0	0	not_reported	0	not_reported	0	0	0	0	0	0	0	not_reported	0	1	not_reported	not_reported	1	0	0	0	0	1	0	not_reported	DYSURIA	43	Female	White or Caucasian	Non-Hispanic	English	Married	Not Employed	Medicaid	Discharge	Car	1	1	1	1	1	1	1	1	1	1	1	1	1	1	1	4	4	4	4	4	3	3	3	3	3	5	5	5	5	5	not_reported	not_reported	not_reported	not_reported	not_reported	ROOM	ROOM	1	1	not_reported	not_reported	not_reported	not_reported	not_reported	not_reported	not_reported	not_reported	not_reported	not_reported	not_reported	not_reported	not_reported	not_reported	not_reported	not_reported	not_reported	not_reported	not_reported	not_reported	not_reported	not_reported	not_reported	not_reported	not_reported	not_reported	not_reported	not_reported	not_reported	Yes	No	No	No	No	Yes	No	No	No	No	No	No	Yes	No	No	No	No	No	No	No	No	No	No	No	No	No	No	No	No	No	No	No	No	No	No	No	No	No	No	No	Yes	No	No	No	No	No	No	No	No	No	No	No	No	No	No	No	No	No	No	No	No	No	No	No	No	No	No	No	No	No	Yes	No	No	No	Yes	No	No	No	No	Yes	No	No	No	No	No	No	No	No	No	Discharge	Yes	training	yes	0
448	311	no	few	negative	small	not_clear	yellow	small	small	negative	negative	negative	6.0	large	small	1.021	not_reported	small	not_reported	1	1	not_reported	not_reported	not_reported	not_reported	not_reported	not_reported	not_reported	not_reported	not_reported	not_reported	not_reported	1	1	not_reported	1	not_reported	not_reported	1	not_reported	not_reported	not_reported	not_reported	not_reported	not_reported	not_reported	EMESIS	40	Female	Black or African American	Non-Hispanic	English	Married	Not Employed	Medicaid	Admit	EMS	1	1	1	1	1	1	1	1	1	1	5	5	5	5	5	2	2	2	2	2	3	3	3	3	3	2	2	2	2	2	not_reported	not_reported	not_reported	not_reported	not_reported	ROOM	ROOM	not_reported	not_reported	not_reported	2	2	1	2	1	1	2	4	1	4	4	2	4	2	2	3	2	1	2	2	3	3	2	5	1	4	3	2	No	No	No	No	No	No	No	No	No	No	No	No	Yes	No	No	No	No	No	No	No	No	No	No	No	No	No	No	No	No	No	No	No	No	No	No	No	No	No	No	No	No	No	No	No	No	No	No	Yes	No	No	No	No	No	No	No	No	No	No	No	No	No	No	No	No	No	No	No	No	No	No	No	No	No	No	No	No	No	No	No	Yes	No	No	No	No	No	No	No	No	No	Admit	No	training	no	0
449	312	no	many	not_reported	large	not_clear	yellow	not_reported	negative	negative	small	negative	6.0	small	large	1.022	not_reported	large	0	1	1	not_reported	0	not_reported	0	0	not_reported	not_reported	not_reported	not_reported	not_reported	not_reported	not_reported	not_reported	not_reported	1	not_reported	not_reported	1	not_reported	not_reported	not_reported	not_reported	1	not_reported	1	DYSURIA	30	Female	White or Caucasian	Non-Hispanic	English	Married	Full Time	Commercial	Discharge	Car	5	5	5	5	5	1	1	1	1	1	3	3	3	3	3	3	3	3	3	3	2	2	2	2	2	3	3	3	3	3	not_reported	not_reported	not_reported	not_reported	not_reported	ROOM	ROOM	not_reported	not_reported	not_reported	not_reported	not_reported	not_reported	not_reported	not_reported	not_reported	not_reported	not_reported	not_reported	not_reported	not_reported	not_reported	not_reported	not_reported	not_reported	not_reported	not_reported	not_reported	not_reported	not_reported	not_reported	not_reported	not_reported	not_reported	not_reported	not_reported	not_reported	not_reported	Yes	No	No	No	No	No	No	No	No	No	No	No	No	No	No	No	No	No	No	No	No	No	No	No	No	No	No	No	No	No	No	No	No	No	No	No	No	No	No	No	No	No	No	No	No	No	No	No	No	No	No	No	No	No	No	No	No	No	No	No	No	No	No	No	No	No	No	No	No	No	No	No	No	No	No	No	No	No	No	No	No	No	No	No	No	No	No	No	No	Discharge	Yes	training	yes	0
450	312	no	not_reported	negative	negative	clear	yellow	not_reported	negative	negative	negative	negative	7.5	negative	not_reported	1.012	not_reported	not_reported	not_reported	0	1	0	0	0	0	not_reported	0	not_reported	0	not_reported	not_reported	0	0	1	not_reported	1	not_reported	0	1	0	not_reported	not_reported	not_reported	not_reported	not_reported	not_reported	DIZZINESS	56	Female	Other	Hispanic or Latino	English	Married	Full Time	Commercial	Discharge	Car	4	4	4	4	4	1	1	1	1	1	5	5	5	5	5	5	5	5	5	5	3	3	3	3	3	5	5	5	5	5	not_reported	not_reported	not_reported	not_reported	not_reported	ROOM	ROOM	1	1	not_reported	not_reported	not_reported	1	2	not_reported	1	1	1	3	2	1	4	1	3	3	5	5	1	5	5	3	5	5	2	1	5	2	1	No	No	No	No	No	No	No	No	No	No	No	No	No	No	No	No	No	No	No	No	No	No	No	No	No	No	No	No	No	No	No	No	No	No	No	No	No	No	No	No	No	No	No	No	No	No	Yes	No	No	No	No	No	No	No	No	No	No	No	No	No	No	No	No	No	No	No	No	No	No	No	No	No	No	Yes	Yes	No	No	No	No	No	No	No	No	No	No	No	No	No	Yes	Discharge	No	training	no	0
451	313	no	many	negative	moderate	not_clear	yellow	small	large	negative	small	negative	5.5	small	small	1.035	not_reported	large	not_reported	not_reported	not_reported	not_reported	not_reported	not_reported	not_reported	not_reported	not_reported	not_reported	not_reported	not_reported	not_reported	not_reported	not_reported	not_reported	not_reported	not_reported	not_reported	not_reported	not_reported	not_reported	1	not_reported	not_reported	1	not_reported	not_reported	other	60	Female	Black or African American	Non-Hispanic	English	Single	Retired	Medicaid	Discharge	Walk-in	1	1	1	1	1	3	3	3	3	3	1	1	1	1	1	4	4	4	4	4	2	2	2	2	2	4	4	4	4	4	not_reported	not_reported	not_reported	not_reported	not_reported	ROOM	ROOM	1	1	not_reported	not_reported	not_reported	2	2	not_reported	1	1	2	2	2	3	3	5	4	4	3	1	4	1	3	2	3	3	3	3	5	5	2	Yes	No	No	No	No	No	No	No	No	No	No	No	No	No	No	No	No	No	No	No	No	No	No	No	No	No	No	No	No	No	No	No	No	No	No	No	No	No	No	No	No	No	No	No	No	No	No	No	No	No	No	No	No	No	No	No	No	No	No	No	No	No	No	No	No	No	No	No	No	No	No	No	No	No	No	No	No	No	No	No	No	No	Yes	No	No	No	No	No	No	Discharge	Yes	training	yes	0
452	314	no	not_reported	negative	negative	clear	yellow	not_reported	negative	negative	negative	negative	7.0	negative	not_reported	1.019	not_reported	not_reported	not_reported	0	1	not_reported	not_reported	not_reported	not_reported	not_reported	1	not_reported	0	not_reported	not_reported	not_reported	1	not_reported	not_reported	1	not_reported	not_reported	not_reported	not_reported	not_reported	not_reported	not_reported	not_reported	not_reported	not_reported	FLANK PAIN	44	Female	White or Caucasian	Non-Hispanic	English	Divorced	Part Time	Medicaid	Discharge	Car	1	1	1	1	1	1	1	1	1	1	4	4	4	4	4	4	4	4	4	4	2	2	2	2	2	3	3	3	3	3	not_reported	not_reported	not_reported	not_reported	not_reported	ROOM	ROOM	1	1	not_reported	not_reported	not_reported	not_reported	3	not_reported	not_reported	3	1	3	4	1	not_reported	2	1	3	not_reported	1	5	3	not_reported	5	not_reported	2	4	1	3	2	2	No	No	No	No	No	Yes	No	No	No	No	No	No	No	No	No	No	No	No	No	No	No	No	No	No	No	No	No	No	No	No	No	No	No	No	No	No	No	No	No	No	No	No	No	No	No	No	No	No	No	No	No	No	No	No	No	No	No	No	No	No	No	No	No	No	No	No	No	No	No	No	No	No	No	No	No	No	No	No	No	No	No	No	No	No	No	No	No	No	No	Discharge	No	training	no	0
453	314	no	moderate	negative	negative	clear	yellow	large	negative	negative	negative	negative	6.5	small	negative	1.017	not_reported	moderate	not_reported	0	1	0	0	0	not_reported	not_reported	not_reported	not_reported	0	not_reported	not_reported	0	0	not_reported	not_reported	1	0	1	1	not_reported	not_reported	not_reported	not_reported	0	not_reported	not_reported	other	79	Female	White or Caucasian	Non-Hispanic	English	Married	Retired	Commercial	Admit	EMS	4	4	4	4	4	1	1	1	1	1	4	4	4	4	4	3	3	3	3	3	3	3	3	3	3	1	1	1	1	1	not_reported	not_reported	not_reported	not_reported	not_reported	ROOM	ROOM	1	1	not_reported	not_reported	not_reported	3	2	not_reported	1	1	1	5	2	2	5	3	2	2	2	5	4	1	4	4	2	2	1	2	2	3	3	Yes	No	No	No	No	No	No	No	No	No	No	No	No	No	No	No	No	No	No	No	No	No	No	No	No	No	No	No	No	No	No	No	No	No	No	No	No	No	No	No	No	No	No	No	No	No	No	No	No	No	No	No	No	No	No	No	No	No	No	No	No	No	No	No	No	No	No	No	No	No	No	No	No	No	Yes	No	No	No	No	No	No	No	No	No	No	No	No	No	No	Admit	Yes	training	yes	0
454	314	no	few	not_reported	large	not_clear	red	small	small	negative	small	positive	6.5	large	large	1.026	not_reported	small	not_reported	not_reported	1	0	not_reported	not_reported	not_reported	not_reported	not_reported	not_reported	0	1	not_reported	0	1	not_reported	not_reported	1	not_reported	not_reported	1	not_reported	not_reported	not_reported	not_reported	not_reported	not_reported	not_reported	ABDOMINAL PAIN	32	Female	Patient Refused	Non-Hispanic	Non-English	Married	Not Employed	Medicaid	Discharge	EMS	1	1	1	1	1	3	3	3	3	3	2	2	2	2	2	1	1	1	1	1	3	3	3	3	3	3	3	3	3	3	not_reported	not_reported	not_reported	not_reported	not_reported	ROOM	ROOM	1	1	not_reported	2	1	2	2	1	1	3	5	3	2	1	1	2	1	1	5	5	5	1	2	3	2	4	2	2	5	2	2	No	No	No	No	No	No	No	No	No	No	No	No	No	No	No	No	No	No	No	No	No	No	No	No	No	No	No	No	No	No	No	No	No	No	No	No	No	No	No	No	No	No	No	No	No	No	No	No	No	No	No	No	No	No	No	No	No	No	No	No	No	No	No	No	No	No	No	No	No	No	No	No	No	No	No	No	No	No	No	No	No	No	No	No	No	No	No	No	No	Discharge	No	training	no	0
455	315	no	few	negative	large	not_clear	yellow	small	negative	negative	negative	negative	7.0	negative	moderate	1.018	not_reported	small	not_reported	1	1	0	1	not_reported	not_reported	not_reported	1	not_reported	not_reported	not_reported	not_reported	not_reported	1	not_reported	not_reported	not_reported	not_reported	not_reported	1	not_reported	1	not_reported	1	not_reported	not_reported	not_reported	ABDOMINAL PAIN	24	Female	White or Caucasian	Non-Hispanic	English	Married	Not Employed	Commercial	Discharge	Car	5	5	5	5	5	3	3	3	3	3	1	1	1	1	1	4	4	4	4	4	3	3	3	3	3	5	5	5	5	5	not_reported	not_reported	not_reported	not_reported	not_reported	ROOM	ROOM	not_reported	not_reported	not_reported	not_reported	not_reported	1	3	not_reported	1	1	3	1	2	1	2	2	1	3	1	1	5	3	2	3	3	3	4	1	3	1	1	No	No	No	No	No	No	No	No	No	No	No	No	No	No	No	No	No	No	No	No	No	No	No	No	No	No	No	Yes	No	No	No	No	No	No	No	No	No	No	No	No	No	No	Yes	No	No	No	Yes	No	No	Yes	No	No	No	No	No	No	No	No	No	No	No	No	No	No	No	No	No	No	No	No	No	No	Yes	No	Yes	No	No	No	No	No	No	Yes	Yes	No	No	No	No	No	No	Discharge	No	training	no	0
456	315	no	few	negative	small	clear	yellow	small	negative	negative	negative	negative	7.5	negative	small	1.008	not_reported	small	not_reported	1	1	not_reported	0	not_reported	0	not_reported	not_reported	1	1	not_reported	not_reported	not_reported	not_reported	1	not_reported	not_reported	1	not_reported	1	not_reported	not_reported	not_reported	not_reported	not_reported	not_reported	not_reported	not_reported	55	not_reported	not_reported	not_reported	not_reported	not_reported	not_reported	not_reported	not_reported	not_reported	4	4	4	4	4	4	4	4	4	4	3	3	3	3	3	3	3	3	3	3	1	1	1	1	1	4	4	4	4	4	not_reported	not_reported	not_reported	not_reported	not_reported	ROOM	ROOM	not_reported	not_reported	not_reported	2	1	5	2	1	1	3	4	3	2	1	3	3	3	3	2	1	2	1	3	4	5	1	4	1	5	3	5	No	No	No	No	No	No	No	No	No	No	No	No	No	No	No	No	No	No	No	No	No	No	No	No	No	No	No	No	No	No	No	No	No	No	No	No	No	No	No	No	No	No	No	No	No	No	No	No	No	No	No	No	No	No	No	No	No	No	No	No	No	No	No	No	No	No	No	No	No	No	No	No	No	No	No	No	No	No	No	No	No	No	No	No	No	No	No	No	No	Discharge	No	training	no	0
457	316	no	few	small	negative	not_clear	yellow	moderate	negative	large	negative	negative	6.0	negative	small	1.029	not_reported	small	0	1	1	0	0	0	0	0	0	1	1	not_reported	0	0	1	1	0	1	not_reported	not_reported	1	not_reported	not_reported	not_reported	0	not_reported	0	not_reported	FEVER	23	Female	White or Caucasian	Non-Hispanic	English	Single	Student - Full Time	Commercial	Discharge	Car	1	1	1	1	1	2	2	2	2	2	2	2	2	2	2	1	1	1	1	1	1	1	1	1	1	2	2	2	2	2	not_reported	not_reported	not_reported	not_reported	not_reported	ROOM	ROOM	not_reported	not_reported	not_reported	not_reported	not_reported	2	2	not_reported	1	not_reported	not_reported	2	2	not_reported	1	not_reported	4	4	4	5	5	1	4	4	4	3	4	3	5	5	2	No	No	No	No	No	No	No	No	No	No	No	No	No	No	No	No	No	No	No	No	No	No	No	No	No	No	No	No	No	No	No	No	No	No	No	No	No	No	No	No	No	No	No	No	No	No	No	No	No	No	No	No	No	No	No	No	No	No	No	No	No	No	No	No	No	No	No	No	No	No	No	No	No	No	No	No	No	No	No	No	No	No	No	No	No	No	No	No	No	Discharge	No	training	no	0
458	317	no	few	negative	small	clear	yellow	small	negative	negative	negative	negative	6.0	negative	negative	1.008	not_reported	negative	not_reported	0	1	not_reported	0	not_reported	not_reported	not_reported	not_reported	not_reported	not_reported	not_reported	not_reported	not_reported	0	not_reported	not_reported	not_reported	not_reported	0	1	0	not_reported	not_reported	not_reported	not_reported	not_reported	not_reported	other	54	Female	White or Caucasian	Non-Hispanic	English	Married	Not Employed	Commercial	Discharge	EMS	5	5	5	5	5	1	1	1	1	1	3	3	3	3	3	3	3	3	3	3	3	3	3	3	3	4	4	4	4	4	not_reported	not_reported	not_reported	not_reported	not_reported	ROOM	ROOM	1	1	not_reported	not_reported	not_reported	5	3	not_reported	3	3	4	2	2	1	2	1	4	3	3	5	2	5	4	4	3	3	2	1	3	5	1	No	No	No	No	No	No	No	No	No	No	No	No	No	No	No	No	No	No	No	No	No	No	No	No	No	No	No	No	No	No	No	No	No	No	No	No	No	No	No	No	No	No	No	No	No	No	No	No	No	No	No	No	No	No	No	No	No	No	No	No	No	No	No	No	No	No	No	No	No	No	No	No	No	No	No	No	No	No	No	No	No	No	No	No	No	No	Yes	No	No	Discharge	No	training	no	0
459	318	yes	moderate	negative	negative	not_clear	yellow	small	negative	small	small	negative	5.0	large	not_reported	1.023	negative	moderate	not_reported	0	1	0	0	not_reported	0	not_reported	not_reported	1	1	not_reported	not_reported	not_reported	0	1	not_reported	not_reported	1	not_reported	1	not_reported	not_reported	not_reported	not_reported	not_reported	not_reported	not_reported	FATIGUE	82	Male	White or Caucasian	Non-Hispanic	English	Married	Retired	Medicare	Admit	EMS	3	3	3	3	3	1	1	1	1	1	5	5	5	5	5	5	5	5	5	5	4	4	4	4	4	1	1	1	1	1	4	4	4	4	4	ROOM	ROOM	1	1	not_reported	3	3	3	2	3	not_reported	5	4	5	3	2	not_reported	3	3	1	not_reported	1	2	1	not_reported	1	not_reported	1	3	1	2	3	3	Yes	No	No	No	No	No	No	No	No	No	No	No	No	No	No	No	No	No	No	No	No	No	No	No	No	No	No	No	No	No	No	No	No	No	No	No	No	No	No	No	No	No	No	No	No	No	No	No	No	No	No	No	No	No	No	No	No	No	No	No	No	No	No	No	No	No	No	No	No	No	No	No	No	No	No	No	No	No	No	No	No	No	No	No	No	No	No	No	No	Admit	Yes	training	yes	0
460	318	no	few	negative	negative	clear	yellow	small	negative	negative	small	negative	6.5	negative	small	1.022	not_reported	small	not_reported	1	1	not_reported	not_reported	not_reported	1	not_reported	not_reported	not_reported	0	0	not_reported	0	1	not_reported	not_reported	not_reported	not_reported	not_reported	not_reported	not_reported	not_reported	not_reported	not_reported	0	not_reported	not_reported	ABDOMINAL PAIN	24	Female	Black or African American	Non-Hispanic	English	Single	Disabled	Medicare	Admit	EMS	1	1	1	1	1	1	1	1	1	1	3	3	3	3	3	3	3	3	3	3	3	3	3	3	3	2	2	2	2	2	1	1	1	1	1	ROOM	ROOM	1	1	not_reported	2	2	5	2	1	3	3	1	3	2	1	4	1	3	1	1	3	1	3	4	5	1	5	2	1	5	2	5	Yes	No	Yes	No	No	No	No	No	No	No	No	No	No	No	No	No	No	No	No	No	No	No	No	No	No	No	No	No	No	No	No	No	No	No	No	Yes	No	No	No	No	No	No	Yes	No	No	No	No	No	No	Yes	No	No	No	No	No	No	Yes	No	No	No	No	No	No	No	No	No	Yes	No	No	No	No	No	No	Yes	Yes	No	Yes	Yes	No	No	No	No	Yes	Yes	No	No	No	No	No	Admit	Yes	training	yes	0
461	319	no	not_reported	negative	negative	clear	yellow	not_reported	negative	negative	negative	negative	6.0	negative	not_reported	1.011	not_reported	not_reported	0	1	not_reported	0	0	0	0	0	0	0	0	not_reported	not_reported	0	1	not_reported	not_reported	1	not_reported	0	1	0	not_reported	not_reported	not_reported	0	0	not_reported	ABDOMINAL PAIN	88	Male	Black or African American	Non-Hispanic	English	Married	Retired	Medicare	Discharge	EMS	5	5	5	5	5	1	1	1	1	1	2	2	2	2	2	1	1	1	1	1	3	3	3	3	3	1	1	1	1	1	not_reported	not_reported	not_reported	not_reported	not_reported	ROOM	ROOM	1	1	not_reported	2	1	5	2	1	3	1	1	3	4	2	5	1	3	1	5	1	2	1	4	5	3	4	2	1	3	3	5	No	No	No	No	No	No	No	No	No	No	No	No	No	No	No	No	No	No	No	No	No	No	No	No	No	No	No	No	No	No	No	No	No	No	No	No	No	No	No	No	No	No	Yes	No	No	No	No	Yes	No	No	No	No	No	Yes	No	No	No	No	No	No	No	No	No	No	Yes	Yes	Yes	No	No	No	No	No	Yes	No	Yes	No	No	No	No	No	No	No	No	No	No	No	No	Yes	Yes	Discharge	No	training	no	0
462	319	no	few	small	negative	not_clear	yellow	not_reported	negative	negative	negative	negative	6.0	moderate	small	1.034	not_reported	small	not_reported	1	1	not_reported	not_reported	not_reported	not_reported	not_reported	not_reported	1	0	not_reported	not_reported	not_reported	1	not_reported	not_reported	1	not_reported	not_reported	not_reported	not_reported	not_reported	not_reported	not_reported	0	not_reported	not_reported	ABDOMINAL PAIN	26	Male	Black or African American	Non-Hispanic	English	Single	Disabled	Medicaid	Discharge	EMS	4	4	4	4	4	5	5	5	5	5	3	3	3	3	3	3	3	3	3	3	3	3	3	3	3	2	2	2	2	2	not_reported	not_reported	not_reported	not_reported	not_reported	ROOM	ROOM	not_reported	not_reported	not_reported	1	1	5	2	1	3	3	2	3	3	1	3	1	4	3	3	3	1	1	3	3	3	1	4	3	5	1	5	No	No	No	No	No	No	No	No	No	No	No	No	No	No	No	No	No	No	No	No	No	No	No	No	No	No	No	No	No	No	No	No	No	No	No	No	No	No	No	No	No	No	No	No	No	No	No	Yes	No	No	No	No	No	No	No	No	No	No	No	No	No	No	No	No	No	No	No	No	No	No	No	No	No	No	No	No	No	No	No	No	No	No	Yes	No	No	No	No	No	No	Discharge	No	training	no	0
463	319	no	not_reported	negative	negative	clear	yellow	not_reported	negative	negative	negative	negative	6.0	negative	not_reported	1.01	not_reported	not_reported	not_reported	1	1	0	0	0	0	not_reported	0	1	1	0	0	not_reported	1	not_reported	not_reported	1	not_reported	0	1	not_reported	0	0	0	not_reported	not_reported	not_reported	EMESIS	43	Female	White or Caucasian	Non-Hispanic	English	Married	Not Employed	Commercial	Discharge	Car	1	1	1	1	1	1	1	1	1	1	2	2	2	2	2	4	4	4	4	4	3	3	3	3	3	3	3	3	3	3	not_reported	not_reported	not_reported	not_reported	not_reported	ROOM	ROOM	1	1	not_reported	2	5	1	2	1	3	1	5	5	2	3	4	1	4	4	3	3	4	4	3	5	3	5	2	4	5	3	2	No	No	No	No	No	No	No	No	No	No	No	No	No	No	No	No	No	No	No	No	No	No	No	No	No	No	No	No	No	No	No	No	No	No	No	No	No	No	No	No	No	No	No	No	No	No	No	No	No	No	No	No	No	No	No	No	No	No	No	No	No	No	No	No	No	No	No	No	No	No	No	No	No	No	No	No	Yes	No	No	No	No	No	No	No	No	No	No	No	No	Discharge	No	training	no	0
464	320	no	not_reported	negative	negative	clear	yellow	not_reported	large	negative	negative	negative	7.5	negative	not_reported	1.034	not_reported	not_reported	not_reported	0	1	0	not_reported	not_reported	0	not_reported	not_reported	not_reported	0	not_reported	not_reported	not_reported	0	not_reported	not_reported	not_reported	0	0	not_reported	not_reported	not_reported	not_reported	not_reported	0	0	not_reported	DIZZINESS	49	Male	Black or African American	Non-Hispanic	English	Single	Not Employed	Other	AMA	Walk-in	4	4	4	4	4	3	3	3	3	3	4	4	4	4	4	5	5	5	5	5	3	3	3	3	3	3	3	3	3	3	not_reported	not_reported	not_reported	not_reported	not_reported	ROOM	ROOM	1	1	not_reported	1	1	1	2	1	3	3	3	5	3	3	3	4	3	3	3	1	4	1	2	3	5	5	1	1	5	3	1	No	No	No	No	No	No	No	No	No	No	No	No	Yes	No	No	No	No	No	No	No	No	No	No	No	No	No	No	No	No	No	No	No	No	No	No	No	No	No	No	No	No	No	No	No	No	No	No	No	No	No	No	No	No	No	No	No	No	No	No	No	No	No	No	No	No	No	No	No	No	No	No	No	No	No	No	No	No	No	No	No	No	No	No	No	No	No	No	No	No	AMA	No	training	no	0
465	321	no	not_reported	negative	negative	clear	yellow	not_reported	large	large	negative	negative	5.5	negative	not_reported	1.029	not_reported	not_reported	not_reported	0	1	0	0	not_reported	0	not_reported	not_reported	not_reported	0	not_reported	not_reported	not_reported	0	not_reported	not_reported	1	not_reported	1	1	0	not_reported	not_reported	0	0	not_reported	not_reported	other	57	Female	White or Caucasian	Non-Hispanic	English	Married	Not Employed	Commercial	Admit	EMS	4	4	4	4	4	2	2	2	2	2	4	4	4	4	4	1	1	1	1	1	5	5	5	5	5	3	3	3	3	3	not_reported	not_reported	not_reported	not_reported	not_reported	ROOM	ROOM	1	1	not_reported	2	3	4	5	1	1	5	5	4	5	4	1	5	1	1	4	1	2	1	5	4	4	2	5	1	5	4	4	Yes	No	No	No	No	No	No	No	No	No	No	No	No	No	No	No	No	No	No	No	No	No	No	No	No	No	No	No	No	No	No	No	No	No	No	No	No	No	No	No	No	No	No	No	No	No	No	No	No	No	No	No	No	No	Yes	No	No	No	No	No	No	No	No	No	No	Yes	No	No	No	No	No	No	No	No	No	No	No	No	No	No	No	No	No	No	No	No	No	No	No	Admit	Yes	training	yes	0
466	322	no	many	negative	small	not_clear	yellow	large	large	small	negative	negative	6.5	large	small	1.041	not_reported	small	0	not_reported	1	not_reported	0	not_reported	0	0	0	not_reported	0	not_reported	not_reported	not_reported	0	not_reported	0	not_reported	1	0	not_reported	not_reported	not_reported	not_reported	not_reported	0	not_reported	1	DIZZINESS	42	Female	Other	Hispanic or Latino	English	Single	Not Employed	Medicaid	Admit	EMS	4	4	4	4	4	2	2	2	2	2	3	3	3	3	3	3	3	3	3	3	3	3	3	3	3	4	4	4	4	4	not_reported	not_reported	not_reported	not_reported	not_reported	ROOM	ROOM	2	2	not_reported	2	2	2	3	1	1	3	1	2	2	3	3	5	1	3	2	3	5	4	2	2	2	4	2	3	2	5	2	No	No	No	No	No	No	No	No	No	No	No	No	No	No	No	No	No	No	No	No	No	No	No	No	No	No	No	No	No	No	No	No	No	No	No	No	No	No	No	No	No	No	No	No	No	No	No	No	No	No	No	No	No	No	No	No	No	No	No	No	No	No	No	No	No	No	No	No	No	No	No	No	No	No	Yes	No	No	No	No	No	No	No	No	No	No	No	No	No	No	Admit	No	training	no	0
467	323	no	not_reported	negative	negative	clear	yellow	not_reported	negative	negative	negative	negative	6.5	negative	not_reported	1.009	not_reported	not_reported	not_reported	0	1	not_reported	not_reported	0	not_reported	not_reported	not_reported	not_reported	not_reported	not_reported	not_reported	not_reported	0	1	not_reported	1	0	not_reported	1	not_reported	not_reported	not_reported	not_reported	not_reported	not_reported	not_reported	CHEST PAIN	89	Female	White or Caucasian	Non-Hispanic	English	Widowed	Retired	Medicare	Admit	EMS	5	5	5	5	5	1	1	1	1	1	1	1	1	1	1	1	1	1	1	1	3	3	3	3	3	2	2	2	2	2	not_reported	not_reported	not_reported	not_reported	not_reported	ROOM	ROOM	1	1	not_reported	not_reported	not_reported	1	4	not_reported	1	not_reported	not_reported	2	3	not_reported	2	not_reported	2	2	2	4	1	4	2	1	2	1	4	1	3	3	5	No	No	No	No	No	No	No	No	No	No	No	No	No	No	No	No	No	No	No	No	No	No	No	No	No	No	No	No	No	No	No	No	No	No	No	No	No	No	No	No	No	No	Yes	No	No	No	No	Yes	No	No	No	No	No	No	No	No	No	No	No	No	No	No	No	No	Yes	Yes	No	No	No	No	No	Yes	No	No	Yes	No	No	No	No	No	No	No	Yes	No	No	No	Yes	No	Yes	Admit	No	training	no	0
468	323	no	few	negative	negative	clear	yellow	small	negative	negative	small	negative	6.0	negative	negative	1.026	not_reported	small	0	1	1	0	0	not_reported	0	not_reported	not_reported	not_reported	0	0	0	not_reported	1	not_reported	not_reported	1	not_reported	not_reported	1	not_reported	not_reported	not_reported	not_reported	not_reported	not_reported	not_reported	ABDOMINAL PAIN	21	Female	Other	Hispanic or Latino	English	Single	Full Time	Medicaid	Discharge	Walk-in	5	5	5	5	5	3	3	3	3	3	3	3	3	3	3	3	3	3	3	3	3	3	3	3	3	2	2	2	2	2	not_reported	not_reported	not_reported	not_reported	not_reported	ROOM	ROOM	not_reported	not_reported	not_reported	not_reported	not_reported	not_reported	not_reported	not_reported	not_reported	not_reported	not_reported	not_reported	not_reported	not_reported	not_reported	not_reported	not_reported	not_reported	not_reported	not_reported	not_reported	not_reported	not_reported	not_reported	not_reported	not_reported	not_reported	not_reported	not_reported	not_reported	not_reported	No	No	No	No	No	No	No	No	No	No	No	No	No	No	No	No	No	No	No	No	No	No	No	No	No	No	No	No	No	No	No	No	No	No	No	No	No	No	No	No	No	No	No	No	No	No	No	Yes	No	No	No	No	No	No	No	No	No	No	No	No	No	No	No	No	No	No	No	No	No	No	No	No	No	No	No	No	No	No	No	No	No	No	No	No	No	No	No	No	No	Discharge	No	training	no	0
469	324	no	moderate	negative	negative	not_clear	yellow	moderate	negative	negative	negative	negative	8.5	moderate	negative	1.028	not_reported	small	not_reported	1	1	not_reported	0	not_reported	0	not_reported	not_reported	not_reported	0	0	0	not_reported	not_reported	not_reported	not_reported	1	not_reported	not_reported	not_reported	not_reported	0	not_reported	not_reported	0	0	not_reported	ABDOMINAL PAIN	19	Female	White or Caucasian	Non-Hispanic	English	Single	Student - Full Time	Commercial	Discharge	Walk-in	1	1	1	1	1	3	3	3	3	3	3	3	3	3	3	1	1	1	1	1	3	3	3	3	3	4	4	4	4	4	not_reported	not_reported	not_reported	not_reported	not_reported	ROOM	ROOM	1	1	not_reported	1	2	2	3	2	3	3	2	1	2	1	1	1	3	3	2	3	4	3	2	3	2	3	1	3	3	1	2	No	No	No	No	No	No	No	No	No	No	No	No	No	No	No	No	No	No	No	No	No	No	No	No	No	No	No	No	No	No	No	No	No	No	No	No	No	No	No	No	No	No	No	No	No	No	No	No	No	No	No	No	No	No	No	No	No	No	No	No	No	No	No	No	No	No	No	No	No	No	No	No	No	No	No	No	No	No	No	No	No	No	No	No	No	No	No	No	No	Discharge	No	training	no	0
470	325	no	moderate	negative	negative	not_clear	yellow	moderate	negative	negative	small	negative	5.5	negative	small	1.025	not_reported	small	not_reported	1	1	0	0	0	not_reported	not_reported	0	0	0	0	0	not_reported	1	not_reported	not_reported	1	not_reported	not_reported	1	not_reported	not_reported	not_reported	not_reported	0	0	not_reported	ABDOMINAL PAIN	25	Female	Other	Hispanic or Latino	English	Single	Full Time	Medicaid	Discharge	Car	4	4	4	4	4	3	3	3	3	3	2	2	2	2	2	2	2	2	2	2	3	3	3	3	3	5	5	5	5	5	not_reported	not_reported	not_reported	not_reported	not_reported	ROOM	ROOM	1	1	not_reported	not_reported	not_reported	1	3	not_reported	1	not_reported	not_reported	3	4	not_reported	3	not_reported	2	1	3	4	4	4	4	4	5	3	4	1	5	3	1	Yes	No	No	No	No	No	No	No	No	No	No	No	No	No	No	No	No	No	No	No	No	No	No	Yes	No	No	No	No	No	No	No	No	No	No	No	No	No	No	No	No	No	No	No	No	No	No	No	No	No	No	No	No	No	No	No	No	No	No	No	No	No	No	No	No	No	No	No	No	No	No	No	No	No	No	No	No	No	No	No	No	No	No	No	No	No	No	No	No	No	Discharge	Yes	training	yes	0
471	325	no	moderate	negative	negative	not_clear	yellow	moderate	negative	negative	small	negative	5.5	negative	small	1.025	not_reported	small	not_reported	1	1	0	0	0	not_reported	not_reported	0	0	0	0	0	not_reported	1	not_reported	not_reported	1	not_reported	not_reported	1	not_reported	not_reported	not_reported	not_reported	0	0	not_reported	ABDOMINAL PAIN	25	Female	Other	Hispanic or Latino	English	Single	Full Time	Medicaid	Discharge	Car	4	4	4	4	4	3	3	3	3	3	2	2	2	2	2	2	2	2	2	2	3	3	3	3	3	5	5	5	5	5	not_reported	not_reported	not_reported	not_reported	not_reported	ROOM	ROOM	1	1	not_reported	not_reported	not_reported	1	3	not_reported	1	not_reported	not_reported	3	4	not_reported	3	not_reported	2	1	3	4	4	4	4	4	5	3	4	1	5	3	1	Yes	No	No	No	No	No	No	No	No	No	No	No	No	No	No	No	No	No	No	No	No	No	No	Yes	No	No	No	No	No	No	No	No	No	No	No	No	No	No	No	No	No	No	No	No	No	No	No	No	No	No	No	No	No	No	No	No	No	No	No	No	No	No	No	No	No	No	No	No	No	No	No	No	No	No	No	No	No	No	No	No	No	No	No	No	No	No	No	No	No	Discharge	Yes	training	yes	0
472	326	no	not_reported	negative	negative	clear	yellow	not_reported	negative	negative	negative	negative	6.5	negative	not_reported	1.011	not_reported	not_reported	not_reported	not_reported	1	not_reported	not_reported	not_reported	not_reported	not_reported	not_reported	not_reported	0	not_reported	not_reported	not_reported	not_reported	not_reported	not_reported	1	not_reported	not_reported	1	not_reported	not_reported	not_reported	not_reported	not_reported	not_reported	not_reported	ABDOMINAL PAIN	85	Female	White or Caucasian	Non-Hispanic	English	Divorced	Retired	Medicare	Admit	Car	4	4	4	4	4	3	3	3	3	3	5	5	5	5	5	1	1	1	1	1	2	2	2	2	2	1	1	1	1	1	not_reported	not_reported	not_reported	not_reported	not_reported	ROOM	ROOM	1	1	not_reported	1	1	2	3	2	1	1	2	2	2	3	4	1	4	4	5	5	2	5	4	5	5	5	1	3	5	5	2	Yes	Yes	No	No	No	No	Yes	No	No	No	No	No	No	No	No	No	No	No	No	No	No	No	No	No	No	No	No	No	No	No	No	No	No	No	No	No	No	No	No	No	No	No	Yes	Yes	No	No	Yes	Yes	No	No	No	No	No	Yes	No	No	Yes	No	No	No	No	No	No	No	No	Yes	Yes	No	No	No	No	Yes	No	Yes	Yes	No	Yes	No	No	No	No	No	No	No	No	No	No	No	Yes	Admit	Yes	training	yes	0
473	327	no	few	negative	negative	not_clear	yellow	not_reported	negative	moderate	negative	negative	6.0	small	small	1.03	not_reported	small	not_reported	1	not_reported	not_reported	0	not_reported	0	not_reported	not_reported	0	0	not_reported	not_reported	not_reported	1	not_reported	not_reported	1	not_reported	not_reported	not_reported	not_reported	not_reported	not_reported	not_reported	0	0	not_reported	ABDOMINAL PAIN	34	Male	Other	Hispanic or Latino	Non-English	Married	Not Employed	Self pay	Admit	EMS	5	5	5	5	5	5	5	5	5	5	4	4	4	4	4	4	4	4	4	4	2	2	2	2	2	3	3	3	3	3	not_reported	not_reported	not_reported	not_reported	not_reported	ROOM	ROOM	not_reported	not_reported	not_reported	1	1	4	2	1	1	1	5	5	2	3	1	3	4	4	2	1	5	4	2	3	4	3	4	4	3	2	3	Yes	No	No	No	No	No	No	No	No	No	No	No	No	No	No	No	No	No	No	No	No	No	No	No	No	No	No	No	No	No	No	No	No	No	No	No	No	No	No	No	No	No	No	No	No	No	No	No	No	No	No	No	No	No	No	No	No	No	No	No	No	No	No	No	No	No	No	No	No	No	No	No	No	No	No	No	No	No	No	No	No	No	No	No	No	No	No	No	No	Admit	Yes	training	yes	0
474	328	no	not_reported	negative	large	clear	yellow	not_reported	negative	negative	negative	negative	6.0	negative	small	1.013	not_reported	small	0	0	1	0	0	0	0	not_reported	0	1	0	not_reported	not_reported	0	0	not_reported	not_reported	1	1	1	1	1	not_reported	not_reported	not_reported	0	0	0	other	56	Male	Other	Hispanic or Latino	Non-English	Divorced	Not Employed	Commercial	Admit	EMS	1	1	1	1	1	5	5	5	5	5	1	1	1	1	1	3	3	3	3	3	3	3	3	3	3	5	5	5	5	5	not_reported	not_reported	not_reported	not_reported	not_reported	ROOM	ROOM	1	1	not_reported	4	not_reported	1	3	not_reported	3	5	1	1	5	2	5	1	2	1	3	5	5	1	1	2	1	1	3	2	1	3	2	No	No	No	No	No	No	No	No	No	No	No	No	No	No	No	No	No	No	No	No	No	No	No	No	Yes	No	No	No	No	No	No	No	No	No	No	No	No	No	No	No	No	No	No	No	No	No	No	No	No	No	No	No	No	No	No	No	No	No	No	No	No	No	No	No	Yes	Yes	No	No	No	No	No	Yes	No	Yes	Yes	No	No	No	No	No	No	No	No	No	No	No	No	No	Yes	Admit	No	training	no	0
475	329	no	moderate	negative	negative	not_clear	yellow	moderate	negative	negative	negative	negative	7.0	small	small	1.025	not_reported	small	not_reported	0	1	not_reported	0	0	0	not_reported	0	0	0	0	not_reported	not_reported	0	not_reported	not_reported	1	not_reported	0	1	0	0	not_reported	not_reported	0	not_reported	not_reported	DIZZINESS	33	Female	Black or African American	Non-Hispanic	English	Single	Not Employed	Medicaid	Discharge	EMS	1	1	1	1	1	2	2	2	2	2	3	3	3	3	3	2	2	2	2	2	3	3	3	3	3	3	3	3	3	3	not_reported	not_reported	not_reported	not_reported	not_reported	ROOM	ROOM	not_reported	not_reported	not_reported	not_reported	not_reported	2	2	not_reported	1	3	4	1	4	1	3	2	5	5	2	4	2	4	2	2	2	1	4	5	3	2	2	No	No	No	No	No	No	No	No	No	No	No	No	No	No	No	No	No	No	No	No	No	No	No	No	No	No	No	No	No	No	No	No	No	No	No	No	No	No	No	No	No	No	No	No	No	No	No	No	No	No	No	No	No	No	No	No	No	No	No	No	No	No	No	No	No	No	No	No	No	No	No	No	No	No	No	No	No	No	No	No	No	No	No	No	No	No	No	No	No	Discharge	No	training	no	0
476	330	no	few	negative	small	clear	yellow	small	negative	negative	negative	negative	8.0	moderate	small	1.012	not_reported	small	not_reported	1	1	1	0	not_reported	0	not_reported	not_reported	not_reported	0	not_reported	not_reported	1	not_reported	not_reported	not_reported	1	not_reported	not_reported	1	not_reported	not_reported	not_reported	not_reported	1	not_reported	not_reported	other	45	Male	White or Caucasian	Non-Hispanic	English	Married	Disabled	Medicare	Discharge	Car	2	2	2	2	2	1	1	1	1	1	2	2	2	2	2	3	3	3	3	3	3	3	3	3	3	4	4	4	4	4	not_reported	not_reported	not_reported	not_reported	not_reported	ROOM	ROOM	1	1	not_reported	not_reported	not_reported	3	4	not_reported	1	4	2	2	2	4	1	1	2	2	4	5	4	5	5	4	4	5	5	2	3	3	2	No	No	No	No	No	No	No	Yes	No	No	No	No	No	No	No	No	No	No	No	No	No	No	No	No	No	No	No	No	No	No	No	No	No	No	No	No	No	No	No	No	No	No	Yes	No	No	No	No	No	No	No	No	No	No	No	No	No	No	No	No	No	No	No	No	No	No	Yes	No	No	No	No	No	No	No	No	No	No	Yes	Yes	No	No	No	No	Yes	No	No	No	No	Yes	No	Discharge	No	training	no	0
477	331	yes	not_reported	negative	large	not_clear	yellow	small	negative	negative	moderate	negative	5.5	negative	moderate	1.015	negative	large	not_reported	1	1	not_reported	not_reported	not_reported	not_reported	not_reported	not_reported	not_reported	not_reported	0	not_reported	not_reported	0	not_reported	0	1	not_reported	not_reported	1	not_reported	not_reported	not_reported	not_reported	1	not_reported	not_reported	FEMALE GU PROBLEM	29	Female	Other	Hispanic or Latino	Non-English	Married	Full Time	Other	Discharge	Car	1	1	1	1	1	3	3	3	3	3	2	2	2	2	2	4	4	4	4	4	2	2	2	2	2	2	2	2	2	2	not_reported	not_reported	not_reported	not_reported	not_reported	ROOM	ROOM	1	1	not_reported	not_reported	not_reported	not_reported	not_reported	not_reported	not_reported	not_reported	not_reported	not_reported	not_reported	not_reported	not_reported	not_reported	not_reported	not_reported	not_reported	not_reported	not_reported	not_reported	not_reported	not_reported	not_reported	not_reported	not_reported	not_reported	not_reported	not_reported	not_reported	Yes	No	No	No	No	No	No	No	No	No	No	No	No	No	No	No	No	No	No	No	No	No	No	No	No	No	No	No	No	No	No	No	No	No	No	No	No	No	No	No	No	No	No	No	No	No	Yes	No	No	No	No	No	No	No	No	No	No	No	No	No	No	No	No	No	No	No	No	No	No	No	No	No	No	No	No	No	No	No	No	No	No	No	No	No	No	No	No	No	No	Discharge	Yes	training	yes	0
478	332	no	not_reported	negative	negative	clear	yellow	not_reported	negative	negative	negative	negative	6.0	negative	not_reported	1.026	not_reported	not_reported	not_reported	not_reported	not_reported	not_reported	not_reported	not_reported	not_reported	not_reported	not_reported	1	0	not_reported	not_reported	not_reported	not_reported	not_reported	not_reported	not_reported	not_reported	1	not_reported	not_reported	not_reported	not_reported	not_reported	not_reported	not_reported	not_reported	other	71	Male	White or Caucasian	Non-Hispanic	English	Married	Retired	Commercial	Discharge	EMS	not_reported	not_reported	not_reported	not_reported	not_reported	not_reported	not_reported	not_reported	not_reported	not_reported	not_reported	not_reported	not_reported	not_reported	not_reported	not_reported	not_reported	not_reported	not_reported	not_reported	not_reported	not_reported	not_reported	not_reported	not_reported	not_reported	not_reported	not_reported	not_reported	not_reported	not_reported	not_reported	not_reported	not_reported	not_reported	not_reported	not_reported	not_reported	not_reported	not_reported	not_reported	not_reported	2	1	not_reported	1	5	1	1	3	2	3	1	3	3	2	1	2	1	3	4	2	3	3	3	3	2	1	No	No	No	No	No	No	No	No	No	No	No	No	No	No	No	No	No	No	No	No	No	No	No	No	No	No	No	No	No	No	No	No	No	No	No	No	No	No	No	No	No	No	Yes	No	No	No	No	No	No	Yes	No	No	No	No	No	No	No	No	No	Yes	No	No	No	No	No	Yes	No	No	No	No	No	No	No	No	No	No	No	No	No	No	No	No	No	No	No	No	No	Yes	No	Discharge	No	training	no	0
479	332	yes	marked	negative	large	not_clear	yellow	not_reported	negative	negative	small	negative	5.5	moderate	large	1.03	negative	large	not_reported	0	1	not_reported	0	not_reported	0	not_reported	not_reported	1	0	not_reported	not_reported	not_reported	0	1	not_reported	1	not_reported	1	1	not_reported	not_reported	not_reported	not_reported	not_reported	not_reported	not_reported	other	76	Female	White or Caucasian	Non-Hispanic	English	Widowed	Retired	Commercial	Admit	EMS	1	1	1	1	1	1	1	1	1	1	2	2	2	2	2	2	2	2	2	2	1	1	1	1	1	1	1	1	1	1	4	4	4	4	4	ROOM	ROOM	1	1	not_reported	2	1	4	3	2	not_reported	5	4	4	3	4	not_reported	3	3	3	not_reported	3	2	3	not_reported	1	not_reported	5	2	3	2	4	4	Yes	No	No	No	No	Yes	No	No	No	Yes	No	No	Yes	No	No	No	No	No	No	No	No	No	No	No	No	No	No	No	No	No	No	No	No	No	No	No	No	No	No	No	Yes	No	Yes	No	No	No	No	No	Yes	No	No	No	No	No	No	No	No	No	No	No	No	No	No	No	No	Yes	No	No	No	No	No	No	No	Yes	Yes	No	No	No	No	No	No	No	No	No	No	No	Yes	Yes	No	Admit	Yes	training	yes	0
480	333	no	not_reported	negative	negative	clear	yellow	not_reported	negative	negative	negative	negative	6.5	negative	not_reported	1.027	not_reported	not_reported	0	1	1	0	1	not_reported	0	not_reported	0	not_reported	0	not_reported	not_reported	not_reported	1	not_reported	not_reported	1	not_reported	not_reported	1	not_reported	not_reported	not_reported	not_reported	0	not_reported	not_reported	ABDOMINAL PAIN	26	Female	White or Caucasian	Non-Hispanic	English	Single	Full Time	Other	Discharge	Walk-in	4	4	4	4	4	1	1	1	1	1	4	4	4	4	4	4	4	4	4	4	2	2	2	2	2	4	4	4	4	4	not_reported	not_reported	not_reported	not_reported	not_reported	ROOM	ROOM	1	1	not_reported	not_reported	not_reported	5	2	not_reported	4	2	2	5	3	3	4	2	1	1	1	1	5	3	3	3	1	4	4	1	5	2	5	No	No	No	No	No	No	No	No	No	No	No	No	No	No	No	No	No	No	No	No	No	No	No	No	No	No	No	No	No	No	No	No	No	No	No	No	No	No	No	No	No	No	No	No	No	No	No	No	No	No	No	No	No	No	No	No	No	No	No	No	No	No	No	No	No	No	No	No	No	No	No	No	No	No	No	No	No	No	No	No	No	No	No	No	No	No	No	No	No	Discharge	No	training	no	0
481	334	no	moderate	not_reported	small	clear	yellow	not_reported	negative	negative	negative	negative	6.0	negative	small	1.016	not_reported	small	0	1	1	1	1	not_reported	not_reported	not_reported	1	1	1	0	0	1	1	not_reported	not_reported	1	not_reported	not_reported	1	not_reported	0	not_reported	not_reported	0	0	not_reported	ABDOMINAL PAIN	49	Female	White or Caucasian	Non-Hispanic	English	Married	Disabled	Medicare	Discharge	Car	4	4	4	4	4	3	3	3	3	3	1	1	1	1	1	4	4	4	4	4	3	3	3	3	3	4	4	4	4	4	not_reported	not_reported	not_reported	not_reported	not_reported	ROOM	ROOM	not_reported	not_reported	not_reported	4	5	5	1	2	3	1	5	5	1	1	3	1	3	4	3	1	5	3	4	5	3	3	3	3	5	3	5	No	No	No	No	No	Yes	No	No	No	No	No	No	No	No	No	No	No	No	No	No	No	No	No	No	No	No	No	No	No	No	Yes	No	No	No	No	No	No	No	No	No	No	No	Yes	No	No	No	Yes	No	No	No	No	No	No	No	No	No	No	No	No	No	No	No	No	No	No	No	Yes	No	No	No	No	No	No	No	Yes	No	No	No	No	No	Yes	No	Yes	No	No	No	No	No	No	Discharge	No	training	no	0
482	334	no	few	negative	small	clear	yellow	small	negative	negative	small	negative	6.5	negative	small	1.023	not_reported	small	not_reported	1	1	not_reported	not_reported	not_reported	not_reported	not_reported	not_reported	not_reported	not_reported	0	1	0	1	not_reported	not_reported	1	not_reported	not_reported	1	not_reported	not_reported	not_reported	not_reported	not_reported	not_reported	not_reported	ABDOMINAL PAIN	45	Female	Black or African American	Non-Hispanic	English	Divorced	Not Employed	Medicaid	Discharge	Car	1	1	1	1	1	1	1	1	1	1	3	3	3	3	3	3	3	3	3	3	3	3	3	3	3	3	3	3	3	3	not_reported	not_reported	not_reported	not_reported	not_reported	ROOM	ROOM	1	1	not_reported	2	1	5	2	1	1	3	1	1	4	1	4	1	2	2	1	4	2	4	4	2	1	5	1	1	2	2	5	Yes	No	No	No	No	Yes	No	No	No	No	No	No	No	No	No	No	No	No	No	No	No	No	No	No	No	No	No	No	No	No	No	No	No	No	No	No	No	No	No	No	No	No	Yes	No	No	No	Yes	No	No	No	No	No	No	No	No	No	No	No	No	No	No	No	No	No	No	No	No	No	No	No	No	No	No	No	Yes	No	No	No	No	No	No	No	No	No	No	No	No	No	No	Discharge	Yes	training	yes	0
483	334	no	few	negative	negative	clear	yellow	small	negative	negative	small	negative	6.0	negative	small	1.016	not_reported	moderate	0	1	1	not_reported	not_reported	not_reported	0	not_reported	not_reported	1	0	not_reported	not_reported	0	1	not_reported	not_reported	1	not_reported	not_reported	1	not_reported	not_reported	0	0	0	not_reported	not_reported	DIZZINESS	73	Female	Black or African American	Non-Hispanic	English	Widowed	Retired	Commercial	Admit	Car	4	4	4	4	4	3	3	3	3	3	2	2	2	2	2	1	1	1	1	1	3	3	3	3	3	3	3	3	3	3	not_reported	not_reported	not_reported	not_reported	not_reported	ROOM	ROOM	1	1	not_reported	not_reported	not_reported	5	2	not_reported	1	2	3	3	2	2	3	2	1	1	2	4	4	2	1	2	5	1	3	3	1	2	5	Yes	No	No	No	No	No	Yes	No	No	No	No	No	No	No	No	No	No	No	No	No	No	No	No	No	No	No	No	No	No	No	No	No	No	No	No	No	No	No	No	No	No	No	No	No	No	No	No	No	No	Yes	No	No	No	No	No	No	No	No	No	No	No	No	No	No	No	No	No	No	No	No	No	No	Yes	No	No	No	No	No	No	No	No	No	No	No	No	No	No	No	No	Admit	Yes	training	yes	0
484	334	no	few	negative	large	clear	yellow	small	negative	negative	negative	negative	6.5	large	small	1.022	not_reported	small	not_reported	not_reported	1	0	0	not_reported	0	not_reported	1	1	1	not_reported	not_reported	not_reported	not_reported	1	not_reported	1	not_reported	not_reported	1	not_reported	not_reported	not_reported	not_reported	not_reported	not_reported	not_reported	other	72	Female	White or Caucasian	Non-Hispanic	English	Married	Retired	Commercial	Admit	EMS	3	3	3	3	3	3	3	3	3	3	3	3	3	3	3	3	3	3	3	3	3	3	3	3	3	3	3	3	3	3	not_reported	not_reported	not_reported	not_reported	not_reported	ROOM	ROOM	1	1	not_reported	1	5	5	2	2	3	1	4	5	2	1	1	2	5	2	1	5	5	1	5	2	1	1	3	5	2	5	4	No	No	No	No	No	No	No	No	No	No	No	No	No	No	No	No	No	No	No	No	No	Yes	No	No	No	No	No	No	No	No	No	No	No	No	No	No	No	No	No	No	No	No	Yes	No	No	No	No	No	No	No	No	No	No	No	No	No	No	No	No	No	No	No	No	No	No	No	No	No	No	No	No	No	No	No	Yes	No	Yes	No	No	No	No	No	No	No	No	No	No	No	No	Admit	No	training	no	0
485	334	no	few	negative	large	clear	yellow	small	small	negative	negative	negative	6.5	large	small	1.02	not_reported	small	not_reported	0	1	not_reported	not_reported	not_reported	0	not_reported	1	1	not_reported	not_reported	not_reported	not_reported	1	not_reported	not_reported	1	not_reported	1	1	not_reported	not_reported	not_reported	1	not_reported	not_reported	not_reported	FATIGUE	74	Male	White or Caucasian	Non-Hispanic	English	Single	Retired	Commercial	Admit	Car	4	4	4	4	4	3	3	3	3	3	4	4	4	4	4	1	1	1	1	1	3	3	3	3	3	2	2	2	2	2	not_reported	not_reported	not_reported	not_reported	not_reported	ROOM	ROOM	1	1	not_reported	1	2	3	5	2	1	4	4	1	5	5	4	2	5	5	4	5	5	1	4	4	2	5	3	5	1	1	3	No	No	No	No	No	No	No	No	No	No	No	No	No	No	No	No	No	No	No	No	No	No	No	No	No	No	No	No	No	No	No	No	No	No	No	No	No	No	No	No	No	No	No	No	No	No	No	No	No	No	No	No	No	No	No	No	No	No	No	No	No	No	No	No	Yes	Yes	No	No	No	No	No	No	Yes	Yes	No	No	No	No	No	No	No	No	Yes	Yes	Yes	No	No	Yes	Yes	Admit	No	training	no	0
486	335	no	few	negative	negative	clear	yellow	not_reported	negative	negative	negative	negative	6.0	large	not_reported	1.017	negative	moderate	0	1	1	not_reported	0	not_reported	0	0	not_reported	1	not_reported	not_reported	not_reported	not_reported	not_reported	1	not_reported	1	not_reported	1	not_reported	not_reported	not_reported	not_reported	not_reported	not_reported	not_reported	not_reported	EMESIS	87	Female	Black or African American	Non-Hispanic	English	Widowed	Retired	Medicare	Admit	EMS	4	4	4	4	4	1	1	1	1	1	1	1	1	1	1	2	2	2	2	2	1	1	1	1	1	3	3	3	3	3	not_reported	not_reported	not_reported	not_reported	not_reported	ROOM	ROOM	5	5	not_reported	1	5	1	4	1	not_reported	5	3	4	1	5	not_reported	3	4	4	not_reported	2	2	2	not_reported	not_reported	not_reported	1	2	4	4	5	1	Yes	No	No	No	No	No	Yes	No	Yes	No	No	No	Yes	No	No	No	No	No	No	No	No	No	No	No	No	No	No	No	No	No	No	No	No	No	No	No	No	No	No	No	Yes	No	Yes	No	No	No	No	No	No	No	No	No	No	No	No	No	No	No	No	No	No	No	No	No	Yes	Yes	Yes	No	No	No	No	Yes	No	Yes	Yes	No	No	No	No	No	No	No	No	No	No	No	Yes	Yes	Yes	Admit	Yes	training	yes	0
487	336	no	not_reported	not_reported	negative	clear	yellow	not_reported	negative	small	negative	negative	6.5	negative	not_reported	1.018	not_reported	not_reported	not_reported	1	not_reported	not_reported	1	not_reported	not_reported	0	0	not_reported	0	0	0	not_reported	1	not_reported	not_reported	1	not_reported	not_reported	1	not_reported	not_reported	not_reported	not_reported	0	0	not_reported	ABDOMINAL PAIN	27	Female	Black or African American	Non-Hispanic	English	Single	Full Time	Commercial	Admit	EMS	5	5	5	5	5	1	1	1	1	1	4	4	4	4	4	5	5	5	5	5	1	1	1	1	1	3	3	3	3	3	not_reported	not_reported	not_reported	not_reported	not_reported	ROOM	ROOM	not_reported	not_reported	not_reported	not_reported	not_reported	2	2	not_reported	4	3	5	5	2	3	2	2	1	2	5	3	1	3	2	5	5	2	2	1	3	5	3	No	No	No	No	No	No	No	No	No	No	No	No	No	No	No	No	No	No	No	No	No	No	No	No	No	No	No	No	No	No	No	No	No	No	No	No	No	No	No	No	No	No	Yes	No	No	No	Yes	No	No	No	No	No	No	No	No	No	No	No	No	No	No	No	No	No	No	No	No	No	Yes	No	No	No	No	No	No	No	No	No	No	No	No	No	No	No	No	No	No	No	No	Admit	No	training	no	0
488	337	yes	few	negative	large	not_clear	yellow	small	negative	negative	moderate	negative	6.5	moderate	large	1.023	negative	moderate	not_reported	not_reported	1	not_reported	0	0	0	not_reported	not_reported	not_reported	0	0	0	not_reported	0	not_reported	0	1	not_reported	not_reported	not_reported	not_reported	0	not_reported	not_reported	1	1	not_reported	URINARY TRACT INFECTION	45	Female	White or Caucasian	Non-Hispanic	English	Married	Full Time	Commercial	Discharge	Car	1	1	1	1	1	1	1	1	1	1	3	3	3	3	3	1	1	1	1	1	not_reported	not_reported	not_reported	not_reported	not_reported	3	3	3	3	3	not_reported	not_reported	not_reported	not_reported	not_reported	ROOM	ROOM	1	1	not_reported	not_reported	not_reported	not_reported	not_reported	not_reported	not_reported	not_reported	not_reported	not_reported	not_reported	not_reported	not_reported	not_reported	not_reported	not_reported	not_reported	not_reported	not_reported	not_reported	not_reported	not_reported	not_reported	not_reported	not_reported	not_reported	not_reported	not_reported	not_reported	Yes	No	No	No	No	No	No	No	No	No	No	No	No	No	No	No	No	No	No	No	No	No	No	No	No	No	No	No	No	No	No	No	No	No	No	No	No	No	No	No	No	No	No	No	No	No	No	No	No	No	No	No	No	No	No	No	No	No	No	No	No	No	No	No	No	No	No	No	No	No	No	No	No	No	No	No	No	No	No	No	No	No	No	No	No	No	No	No	No	Discharge	Yes	training	yes	0
489	338	no	few	negative	moderate	not_clear	yellow	small	negative	negative	small	negative	6.0	negative	small	1.023	not_reported	small	not_reported	1	1	not_reported	not_reported	not_reported	not_reported	not_reported	1	0	0	not_reported	not_reported	not_reported	1	not_reported	0	1	not_reported	0	not_reported	not_reported	1	0	0	0	0	not_reported	BACK PAIN	56	Female	Black or African American	Non-Hispanic	English	Single	Not Employed	Medicaid	Discharge	Car	1	1	1	1	1	1	1	1	1	1	4	4	4	4	4	4	4	4	4	4	1	1	1	1	1	5	5	5	5	5	not_reported	not_reported	not_reported	not_reported	not_reported	ROOM	ROOM	1	1	not_reported	not_reported	not_reported	5	3	not_reported	3	1	1	3	2	3	2	1	2	2	1	2	4	2	3	2	1	3	4	1	2	1	5	No	No	No	No	No	No	No	No	No	No	No	No	No	No	No	No	No	No	No	No	No	No	No	No	No	No	No	No	No	No	No	No	No	No	No	No	No	No	No	No	No	No	No	No	No	No	No	No	No	No	No	No	No	No	No	No	No	No	No	No	No	No	No	No	No	No	No	No	No	No	No	No	No	No	No	No	No	No	No	No	No	No	No	No	No	No	No	No	No	Discharge	No	training	no	0
490	338	no	not_reported	negative	negative	clear	yellow	not_reported	negative	negative	negative	negative	7.0	negative	not_reported	1.015	not_reported	not_reported	not_reported	1	1	not_reported	not_reported	not_reported	not_reported	not_reported	not_reported	not_reported	not_reported	not_reported	not_reported	not_reported	1	not_reported	not_reported	1	not_reported	not_reported	1	not_reported	not_reported	not_reported	not_reported	not_reported	not_reported	not_reported	CHEST PAIN	22	Female	Black or African American	Non-Hispanic	English	Single	Not Employed	Other	Discharge	EMS	5	5	5	5	5	5	5	5	5	5	1	1	1	1	1	4	4	4	4	4	2	2	2	2	2	2	2	2	2	2	not_reported	not_reported	not_reported	not_reported	not_reported	ROOM	ROOM	not_reported	not_reported	not_reported	not_reported	not_reported	5	2	not_reported	1	1	1	1	2	3	4	1	1	1	1	4	1	4	2	4	1	3	1	1	3	1	1	No	No	No	No	No	No	No	No	No	No	No	No	No	No	No	No	No	No	No	No	No	No	No	No	No	No	No	No	No	No	No	No	No	No	No	No	No	No	No	No	No	No	No	No	No	No	No	No	No	No	No	No	No	No	No	No	No	No	No	No	No	No	No	No	No	No	No	No	No	No	No	No	No	No	No	No	No	No	No	No	No	No	No	No	No	No	No	No	No	Discharge	No	training	no	0
491	339	no	few	negative	small	not_clear	yellow	small	negative	negative	small	negative	5.5	negative	small	1.017	not_reported	small	not_reported	0	1	not_reported	0	0	0	not_reported	not_reported	1	1	not_reported	not_reported	not_reported	0	1	not_reported	1	1	1	1	not_reported	not_reported	not_reported	not_reported	not_reported	not_reported	not_reported	SHORTNESS OF BREATH	27	Male	White or Caucasian	Non-Hispanic	English	Single	Not Employed	Medicaid	Admit	EMS	2	2	2	2	2	4	4	4	4	4	2	2	2	2	2	2	2	2	2	2	5	5	5	5	5	1	1	1	1	1	1	1	1	1	1	ROOM	ROOM	not_reported	not_reported	not_reported	1	2	4	4	2	1	1	5	4	3	1	1	4	5	5	4	2	3	2	5	5	2	3	2	4	4	5	4	Yes	No	No	No	No	No	No	No	No	No	No	No	Yes	No	No	No	No	No	No	No	No	No	No	No	No	No	No	No	No	No	No	No	No	No	No	No	No	No	No	No	No	No	Yes	No	No	No	No	Yes	No	No	No	No	No	No	Yes	No	No	No	No	No	No	No	No	No	No	No	No	No	No	No	Yes	Yes	No	Yes	No	No	No	No	No	Yes	No	No	No	No	Yes	No	No	No	No	Admit	Yes	training	yes	0
492	340	no	few	negative	negative	clear	yellow	small	negative	negative	small	negative	6.5	negative	small	1.01	not_reported	small	not_reported	1	1	not_reported	0	not_reported	0	not_reported	not_reported	not_reported	0	not_reported	not_reported	not_reported	1	1	not_reported	1	not_reported	not_reported	1	not_reported	not_reported	not_reported	not_reported	not_reported	not_reported	not_reported	ABDOMINAL PAIN	26	Female	Asian	Non-Hispanic	Non-English	Single	Student - Part Time	Other	Discharge	Car	1	1	1	1	1	5	5	5	5	5	1	1	1	1	1	1	1	1	1	1	3	3	3	3	3	3	3	3	3	3	not_reported	not_reported	not_reported	not_reported	not_reported	ROOM	ROOM	1	1	not_reported	not_reported	not_reported	not_reported	not_reported	not_reported	not_reported	not_reported	not_reported	not_reported	not_reported	not_reported	not_reported	not_reported	not_reported	not_reported	not_reported	not_reported	not_reported	not_reported	not_reported	not_reported	not_reported	not_reported	not_reported	not_reported	not_reported	not_reported	not_reported	No	No	No	No	No	No	No	No	No	No	No	No	No	No	No	No	No	No	No	No	No	No	No	No	No	No	No	No	No	No	No	No	No	No	No	No	No	No	No	No	No	No	No	No	No	No	No	No	No	No	No	No	No	No	No	No	No	No	No	No	No	No	No	No	No	No	No	No	No	No	No	No	No	Yes	No	No	No	No	No	No	No	No	No	No	No	No	No	No	No	Discharge	No	training	no	0
493	340	no	few	negative	negative	clear	yellow	small	negative	negative	small	negative	6.5	negative	small	1.01	not_reported	small	not_reported	1	1	not_reported	0	not_reported	0	not_reported	not_reported	not_reported	0	not_reported	not_reported	not_reported	1	1	not_reported	1	not_reported	not_reported	1	not_reported	not_reported	not_reported	not_reported	not_reported	not_reported	not_reported	ABDOMINAL PAIN	26	Female	Asian	Non-Hispanic	Non-English	Single	Student - Part Time	Other	Discharge	Car	1	1	1	1	1	5	5	5	5	5	1	1	1	1	1	1	1	1	1	1	3	3	3	3	3	3	3	3	3	3	not_reported	not_reported	not_reported	not_reported	not_reported	ROOM	ROOM	1	1	not_reported	not_reported	not_reported	not_reported	not_reported	not_reported	not_reported	not_reported	not_reported	not_reported	not_reported	not_reported	not_reported	not_reported	not_reported	not_reported	not_reported	not_reported	not_reported	not_reported	not_reported	not_reported	not_reported	not_reported	not_reported	not_reported	not_reported	not_reported	not_reported	No	No	No	No	No	No	No	No	No	No	No	No	No	No	No	No	No	No	No	No	No	No	No	No	No	No	No	No	No	No	No	No	No	No	No	No	No	No	No	No	No	No	No	No	No	No	No	No	No	No	No	No	No	No	No	No	No	No	No	No	No	No	No	No	No	No	No	No	No	No	No	No	No	Yes	No	No	No	No	No	No	No	No	No	No	No	No	No	No	No	Discharge	No	training	no	0
494	341	no	few	negative	negative	not_clear	yellow	moderate	negative	small	negative	negative	6.0	moderate	small	1.039	not_reported	small	0	1	1	0	1	0	0	not_reported	0	0	0	0	0	0	1	not_reported	not_reported	1	not_reported	not_reported	1	not_reported	0	not_reported	not_reported	0	0	not_reported	ABDOMINAL PAIN	43	Female	Black or African American	Non-Hispanic	English	Married	Full Time	Commercial	Admit	Car	5	5	5	5	5	3	3	3	3	3	3	3	3	3	3	3	3	3	3	3	3	3	3	3	3	2	2	2	2	2	not_reported	not_reported	not_reported	not_reported	not_reported	ROOM	ROOM	1	1	not_reported	2	1	3	4	1	3	1	3	5	4	3	1	4	3	3	5	4	2	4	2	1	2	1	4	4	5	3	3	No	No	No	No	No	No	No	No	No	No	No	No	No	No	No	No	No	No	No	No	No	No	No	No	No	No	No	No	No	No	No	No	No	No	No	No	No	No	No	No	No	No	Yes	No	No	No	No	No	No	No	No	No	No	No	No	No	No	No	No	No	No	No	No	No	No	No	No	No	No	No	No	No	No	No	Yes	No	No	No	No	No	No	No	No	No	No	No	No	No	Yes	Admit	No	training	no	0
495	342	no	few	not_reported	small	clear	yellow	not_reported	negative	negative	negative	negative	5.5	negative	small	1.028	not_reported	small	0	1	1	1	1	0	1	0	not_reported	not_reported	0	0	0	not_reported	not_reported	not_reported	not_reported	1	not_reported	not_reported	1	not_reported	0	1	not_reported	not_reported	0	not_reported	ABDOMINAL PAIN	49	Female	White or Caucasian	Non-Hispanic	English	Married	Full Time	Commercial	Admit	Car	5	5	5	5	5	1	1	1	1	1	3	3	3	3	3	3	3	3	3	3	2	2	2	2	2	4	4	4	4	4	not_reported	not_reported	not_reported	not_reported	not_reported	ROOM	ROOM	1	1	not_reported	4	1	2	1	5	3	3	1	1	4	3	4	2	2	1	5	5	5	3	4	4	5	3	2	1	5	3	2	Yes	No	No	No	No	No	No	No	No	No	No	No	No	No	No	No	No	No	No	No	No	No	No	No	No	No	No	No	No	No	No	No	No	No	No	No	No	No	No	No	No	No	No	No	No	No	No	No	No	No	No	No	No	No	No	No	No	No	No	No	No	No	No	No	No	No	Yes	No	No	No	No	No	No	No	No	No	No	No	No	No	No	No	No	No	No	No	No	No	No	Admit	Yes	training	yes	0
496	343	no	not_reported	negative	negative	clear	yellow	not_reported	negative	negative	negative	negative	6.5	negative	not_reported	1.01	not_reported	not_reported	not_reported	0	1	0	not_reported	not_reported	not_reported	not_reported	not_reported	1	1	not_reported	not_reported	0	not_reported	not_reported	not_reported	not_reported	not_reported	not_reported	not_reported	not_reported	not_reported	not_reported	not_reported	0	not_reported	not_reported	FEVER	38	Male	Unknown	Unknown	English	Single	Full Time	Commercial	Admit	Car	3	3	3	3	3	2	2	2	2	2	2	2	2	2	2	1	1	1	1	1	3	3	3	3	3	3	3	3	3	3	not_reported	not_reported	not_reported	not_reported	not_reported	ROOM	ROOM	1	1	not_reported	2	2	3	2	1	1	3	1	2	2	2	3	2	3	3	4	4	1	4	2	3	4	4	2	4	3	5	2	No	No	No	No	No	No	No	No	No	No	No	No	No	No	No	No	No	No	No	No	No	No	No	No	No	No	No	No	No	No	No	No	No	No	No	No	No	No	No	No	No	No	No	No	No	No	No	No	No	No	No	No	No	No	No	No	No	No	No	No	No	No	No	No	No	No	No	No	No	No	No	No	No	No	No	No	No	No	No	No	No	No	No	No	No	No	No	No	No	Admit	No	training	no	0
497	343	no	not_reported	negative	negative	clear	yellow	not_reported	negative	negative	negative	negative	6.5	negative	not_reported	1.017	not_reported	not_reported	not_reported	1	not_reported	not_reported	not_reported	not_reported	not_reported	not_reported	0	not_reported	0	not_reported	not_reported	not_reported	1	not_reported	not_reported	1	not_reported	1	1	not_reported	not_reported	not_reported	not_reported	not_reported	0	not_reported	ABDOMINAL PAIN	59	Female	White or Caucasian	Non-Hispanic	English	Married	Not Employed	Commercial	Admit	Car	5	5	5	5	5	3	3	3	3	3	3	3	3	3	3	3	3	3	3	3	3	3	3	3	3	4	4	4	4	4	not_reported	not_reported	not_reported	not_reported	not_reported	ROOM	ROOM	1	1	not_reported	1	5	1	4	2	1	3	1	3	5	1	4	1	4	4	4	1	2	1	4	1	4	1	4	4	2	5	1	No	No	No	No	No	No	No	No	No	No	No	No	No	No	No	No	No	No	No	No	No	No	No	No	No	No	No	No	No	No	No	No	No	No	No	No	No	No	No	No	No	No	No	No	No	No	No	No	No	No	No	No	No	No	No	No	No	No	No	No	No	No	No	No	No	No	No	No	No	No	No	No	No	No	No	No	No	No	No	No	No	No	No	No	No	No	No	No	No	Admit	No	training	no	0
498	344	no	not_reported	negative	negative	clear	yellow	not_reported	negative	negative	negative	negative	7.5	negative	not_reported	1.022	not_reported	not_reported	not_reported	not_reported	1	not_reported	not_reported	not_reported	not_reported	not_reported	not_reported	not_reported	not_reported	not_reported	not_reported	not_reported	not_reported	not_reported	not_reported	1	not_reported	not_reported	not_reported	not_reported	not_reported	not_reported	not_reported	1	not_reported	not_reported	NEUROLOGIC PROBLEM	69	Female	White or Caucasian	Non-Hispanic	English	Divorced	Retired	Medicare	Admit	EMS	5	5	5	5	5	1	1	1	1	1	4	4	4	4	4	4	4	4	4	4	3	3	3	3	3	5	5	5	5	5	1	1	1	1	1	NASAL	NASAL	2	2	not_reported	1	2	5	3	5	3	3	3	3	5	3	1	3	1	1	2	3	1	1	4	4	2	1	3	1	3	2	5	No	No	No	No	No	No	No	No	No	No	No	No	No	No	No	No	No	No	No	No	No	No	No	No	No	No	No	No	No	No	No	No	No	No	No	No	No	No	No	No	No	No	Yes	No	No	No	No	Yes	No	No	Yes	No	No	Yes	Yes	No	No	No	Yes	Yes	No	No	No	No	Yes	Yes	Yes	No	No	No	No	Yes	Yes	Yes	Yes	No	No	No	No	No	No	No	Yes	No	Yes	No	Yes	Yes	No	Admit	No	training	no	0
499	345	no	few	negative	negative	clear	yellow	small	negative	negative	negative	negative	6.0	moderate	negative	1.028	not_reported	small	not_reported	0	1	not_reported	not_reported	not_reported	not_reported	not_reported	not_reported	not_reported	not_reported	not_reported	not_reported	not_reported	not_reported	not_reported	not_reported	1	not_reported	not_reported	1	not_reported	1	not_reported	not_reported	not_reported	not_reported	not_reported	FLANK PAIN	40	Female	Other	Hispanic or Latino	English	Single	Full Time	Commercial	Discharge	Car	5	5	5	5	5	1	1	1	1	1	4	4	4	4	4	3	3	3	3	3	3	3	3	3	3	4	4	4	4	4	not_reported	not_reported	not_reported	not_reported	not_reported	ROOM	ROOM	1	1	not_reported	1	2	3	2	1	1	2	1	3	4	2	3	2	1	1	4	3	1	3	4	4	4	5	3	1	3	3	2	No	No	No	No	No	No	No	No	No	No	No	No	No	No	No	No	No	No	No	No	No	No	No	No	No	No	No	No	No	No	No	No	No	No	No	No	No	No	No	No	No	No	No	No	No	No	Yes	No	No	No	No	No	No	No	No	No	No	No	No	No	No	No	No	No	No	Yes	No	No	No	No	No	No	No	No	No	No	No	No	No	No	No	No	No	No	No	No	No	No	No	Discharge	No	training	no	0
500	346	no	not_reported	negative	negative	clear	yellow	not_reported	negative	negative	negative	negative	7.0	negative	not_reported	1.024	not_reported	not_reported	1	not_reported	1	not_reported	not_reported	not_reported	not_reported	not_reported	1	not_reported	0	not_reported	not_reported	not_reported	1	not_reported	not_reported	not_reported	not_reported	not_reported	not_reported	not_reported	1	not_reported	not_reported	0	0	not_reported	FLANK PAIN	42	Male	Other	Hispanic or Latino	Non-English	Single	Full Time	Other	Discharge	Car	4	4	4	4	4	3	3	3	3	3	1	1	1	1	1	1	1	1	1	1	1	1	1	1	1	3	3	3	3	3	not_reported	not_reported	not_reported	not_reported	not_reported	ROOM	ROOM	1	1	not_reported	not_reported	not_reported	4	2	not_reported	1	1	5	5	2	4	1	1	4	4	4	3	1	1	4	1	4	1	2	4	3	3	4	No	No	No	No	No	No	No	No	No	No	No	No	No	No	No	No	No	No	No	No	No	No	No	No	No	No	No	No	No	No	No	No	No	No	No	No	No	No	No	No	No	No	No	No	No	No	No	No	No	No	No	No	No	No	No	No	No	No	No	No	No	No	No	No	No	No	No	No	No	No	No	No	No	No	No	No	No	No	No	No	No	No	No	No	No	No	No	No	No	Discharge	No	training	no	0
501	347	no	few	negative	large	clear	yellow	small	negative	negative	negative	negative	6.0	negative	small	1.017	not_reported	small	not_reported	1	1	not_reported	0	0	0	not_reported	not_reported	0	not_reported	not_reported	not_reported	1	1	1	not_reported	1	not_reported	not_reported	1	not_reported	not_reported	not_reported	not_reported	not_reported	not_reported	not_reported	ABDOMINAL PAIN	42	Female	Black or African American	Non-Hispanic	English	Married	Not Employed	Medicaid	Admit	EMS	5	5	5	5	5	2	2	2	2	2	1	1	1	1	1	4	4	4	4	4	3	3	3	3	3	3	3	3	3	3	not_reported	not_reported	not_reported	not_reported	not_reported	ROOM	ROOM	not_reported	not_reported	not_reported	2	1	1	3	1	3	1	1	5	5	3	3	2	3	3	3	5	5	1	4	5	3	3	1	1	5	3	2	No	No	No	No	No	No	No	No	No	No	No	No	No	No	No	No	No	No	No	No	No	No	No	No	No	No	No	No	No	No	No	No	No	No	No	No	No	No	No	No	No	No	No	No	No	No	No	No	No	No	No	No	No	No	No	No	No	No	No	No	No	No	No	No	No	No	No	No	No	No	No	No	No	No	No	No	No	No	No	No	No	No	No	No	No	No	No	No	No	Admit	No	training	no	0
502	348	no	few	negative	negative	not_clear	yellow	small	negative	negative	negative	negative	7.0	negative	negative	1.021	not_reported	negative	not_reported	1	1	not_reported	0	0	0	not_reported	0	not_reported	0	not_reported	not_reported	1	1	1	not_reported	1	not_reported	not_reported	1	not_reported	not_reported	not_reported	not_reported	not_reported	0	not_reported	other	70	Female	White or Caucasian	Non-Hispanic	English	Widowed	Retired	Commercial	Admit	EMS	4	4	4	4	4	1	1	1	1	1	1	1	1	1	1	4	4	4	4	4	3	3	3	3	3	3	3	3	3	3	not_reported	not_reported	not_reported	not_reported	not_reported	ROOM	ROOM	not_reported	not_reported	not_reported	2	1	2	2	1	1	3	1	5	3	1	4	1	3	3	5	3	2	3	2	4	2	3	2	3	1	2	1	No	No	No	No	No	No	No	No	No	No	No	No	No	No	No	No	No	No	No	No	No	No	No	No	No	No	No	No	No	No	No	No	No	No	No	No	No	No	No	No	No	No	No	No	No	No	No	No	No	No	No	No	No	No	No	No	No	No	No	No	No	No	No	No	No	No	No	No	No	No	No	No	No	No	No	No	No	No	No	No	No	No	No	No	No	No	No	No	No	Admit	No	training	no	0
503	349	no	not_reported	negative	negative	clear	yellow	not_reported	negative	negative	negative	negative	6.5	negative	not_reported	1.005	not_reported	not_reported	not_reported	not_reported	1	not_reported	not_reported	not_reported	not_reported	not_reported	not_reported	0	0	not_reported	not_reported	not_reported	not_reported	1	not_reported	1	0	0	1	not_reported	not_reported	not_reported	not_reported	not_reported	not_reported	not_reported	NEUROLOGIC PROBLEM	48	Female	White or Caucasian	Non-Hispanic	English	Divorced	Full Time	Commercial	Discharge	Car	4	4	4	4	4	1	1	1	1	1	2	2	2	2	2	5	5	5	5	5	3	3	3	3	3	3	3	3	3	3	not_reported	not_reported	not_reported	not_reported	not_reported	ROOM	ROOM	1	1	not_reported	4	1	1	3	2	3	1	5	3	4	1	3	1	3	3	3	5	2	5	4	2	3	4	1	1	5	2	1	No	No	No	No	No	No	No	No	No	No	No	No	No	No	No	No	No	No	No	No	No	No	No	No	No	No	No	No	No	No	No	No	No	No	No	No	No	No	No	No	No	No	No	No	No	No	No	No	No	No	No	No	No	No	No	No	No	No	No	No	No	No	No	No	No	No	No	No	No	No	No	No	No	No	No	No	No	No	No	No	No	No	No	No	No	No	No	No	No	Discharge	No	training	no	0
504	350	yes	few	negative	small	not_clear	yellow	small	negative	negative	large	negative	6.0	negative	small	1.01	negative	large	not_reported	1	1	0	not_reported	not_reported	0	not_reported	not_reported	not_reported	0	0	0	not_reported	1	not_reported	not_reported	1	not_reported	not_reported	1	not_reported	not_reported	not_reported	not_reported	1	not_reported	not_reported	ABDOMINAL PAIN	18	Female	Other	Hispanic or Latino	Non-English	Single	Not Employed	Commercial	Discharge	Car	4	4	4	4	4	1	1	1	1	1	2	2	2	2	2	2	2	2	2	2	1	1	1	1	1	3	3	3	3	3	not_reported	not_reported	not_reported	not_reported	not_reported	ROOM	ROOM	1	1	not_reported	not_reported	not_reported	not_reported	not_reported	not_reported	not_reported	not_reported	not_reported	not_reported	not_reported	not_reported	not_reported	not_reported	not_reported	not_reported	not_reported	not_reported	not_reported	not_reported	not_reported	not_reported	not_reported	not_reported	not_reported	not_reported	not_reported	not_reported	not_reported	Yes	No	No	No	No	No	No	No	No	No	No	No	No	No	No	No	No	No	No	No	No	No	No	No	No	No	No	No	No	No	No	No	No	No	No	No	No	No	No	No	No	No	No	No	No	No	No	No	No	No	No	No	No	No	No	No	No	No	No	No	No	No	No	No	No	No	No	No	No	No	No	No	No	No	No	No	No	No	No	No	No	No	No	No	No	No	No	No	No	Discharge	Yes	training	yes	0
505	350	no	many	negative	negative	not_clear	yellow	large	negative	negative	small	positive	6.5	negative	small	1.013	not_reported	moderate	not_reported	1	1	0	not_reported	not_reported	0	not_reported	not_reported	1	0	not_reported	not_reported	not_reported	0	not_reported	not_reported	1	not_reported	not_reported	not_reported	not_reported	not_reported	not_reported	not_reported	0	not_reported	not_reported	FALL	87	Female	White or Caucasian	Non-Hispanic	English	Widowed	Retired	Medicare	Admit	EMS	4	4	4	4	4	3	3	3	3	3	2	2	2	2	2	3	3	3	3	3	3	3	3	3	3	4	4	4	4	4	not_reported	not_reported	not_reported	not_reported	not_reported	ROOM	ROOM	not_reported	not_reported	not_reported	not_reported	not_reported	5	2	not_reported	3	2	3	5	3	3	2	1	1	3	5	5	5	1	3	4	5	3	2	1	5	2	5	Yes	No	No	No	No	No	No	No	No	No	No	No	No	No	No	No	No	No	No	No	No	No	No	No	No	No	No	No	No	No	No	No	No	No	No	No	No	No	No	No	No	No	Yes	No	No	No	No	No	No	No	No	No	No	No	No	No	No	No	No	No	No	No	No	No	No	No	No	No	No	Yes	No	No	No	No	Yes	No	No	No	No	No	No	No	No	No	No	No	No	No	Yes	Admit	Yes	training	yes	0
506	351	no	many	negative	negative	not_clear	yellow	large	negative	negative	small	positive	6.5	negative	small	1.013	not_reported	moderate	not_reported	1	1	0	not_reported	not_reported	0	not_reported	not_reported	1	0	not_reported	not_reported	not_reported	0	not_reported	not_reported	1	not_reported	not_reported	not_reported	not_reported	not_reported	not_reported	not_reported	0	not_reported	not_reported	FALL	87	Female	White or Caucasian	Non-Hispanic	English	Widowed	Retired	Medicare	Admit	EMS	4	4	4	4	4	3	3	3	3	3	2	2	2	2	2	3	3	3	3	3	3	3	3	3	3	4	4	4	4	4	not_reported	not_reported	not_reported	not_reported	not_reported	ROOM	ROOM	not_reported	not_reported	not_reported	not_reported	not_reported	5	2	not_reported	3	2	3	5	3	3	2	1	1	3	5	5	5	1	3	4	5	3	2	1	5	2	5	Yes	No	No	No	No	No	No	No	No	No	No	No	No	No	No	No	No	No	No	No	No	No	No	No	No	No	No	No	No	No	No	No	No	No	No	No	No	No	No	No	No	No	Yes	No	No	No	No	No	No	No	No	No	No	No	No	No	No	No	No	No	No	No	No	No	No	No	No	No	No	Yes	No	No	No	No	Yes	No	No	No	No	No	No	No	No	No	No	No	No	No	Yes	Admit	Yes	training	yes	0
507	352	yes	many	moderate	large	not_clear	orange	small	negative	small	small	positive	5.5	small	small	1.022	positive	moderate	not_reported	not_reported	1	not_reported	not_reported	not_reported	not_reported	not_reported	not_reported	not_reported	1	not_reported	not_reported	not_reported	not_reported	not_reported	not_reported	not_reported	1	1	not_reported	not_reported	not_reported	not_reported	not_reported	not_reported	not_reported	not_reported	NEUROLOGIC PROBLEM	81	Female	White or Caucasian	Non-Hispanic	English	Divorced	Retired	Medicare	Admit	EMS	not_reported	not_reported	not_reported	not_reported	not_reported	2	2	2	2	2	1	1	1	1	1	2	2	2	2	2	2	2	2	2	2	2	2	2	2	2	not_reported	not_reported	not_reported	not_reported	not_reported	not_reported	not_reported	4	4	not_reported	3	4	4	2	5	not_reported	5	5	1	1	2	not_reported	2	3	1	not_reported	4	3	1	not_reported	1	not_reported	4	3	1	2	1	4	Yes	No	No	No	No	No	No	No	No	No	Yes	No	No	No	No	No	No	No	No	No	No	No	No	No	No	No	No	No	No	No	No	No	No	No	No	No	No	No	No	No	No	No	Yes	No	No	No	Yes	No	No	No	No	No	No	No	No	No	No	No	No	No	No	No	No	No	Yes	No	No	No	No	No	No	No	No	Yes	Yes	No	Yes	No	No	No	No	No	Yes	No	No	No	Yes	No	No	Admit	Yes	training	yes	0
508	352	no	not_reported	small	negative	not_clear	yellow	not_reported	negative	negative	small	negative	5.5	negative	negative	1.027	not_reported	small	not_reported	0	not_reported	0	not_reported	0	0	not_reported	not_reported	not_reported	1	not_reported	not_reported	not_reported	not_reported	not_reported	not_reported	not_reported	1	not_reported	not_reported	not_reported	not_reported	not_reported	not_reported	not_reported	not_reported	not_reported	NEUROLOGIC PROBLEM	86	Female	Black or African American	Non-Hispanic	English	Widowed	Retired	Medicare	Admit	EMS	3	3	3	3	3	3	3	3	3	3	3	3	3	3	3	2	2	2	2	2	3	3	3	3	3	2	2	2	2	2	2	2	2	2	2	ROOM	ROOM	3	3	not_reported	1	5	3	3	5	1	5	2	3	4	2	1	2	1	1	4	3	2	3	3	1	3	1	3	1	3	2	3	Yes	No	No	No	No	No	Yes	No	No	No	Yes	No	No	No	No	No	No	No	No	No	No	No	No	No	No	No	No	No	No	No	No	No	No	No	No	No	No	No	No	No	No	No	Yes	No	No	No	Yes	No	No	Yes	No	No	No	No	No	No	No	Yes	No	No	No	No	No	No	Yes	Yes	Yes	No	No	No	No	No	No	No	No	No	No	No	No	No	No	No	No	No	No	No	No	No	No	Admit	Yes	training	yes	0
509	353	no	not_reported	negative	negative	clear	yellow	not_reported	negative	negative	negative	negative	7.0	negative	not_reported	1.021	not_reported	not_reported	1	1	1	not_reported	0	not_reported	0	not_reported	not_reported	not_reported	not_reported	not_reported	not_reported	not_reported	not_reported	not_reported	not_reported	1	not_reported	not_reported	1	not_reported	not_reported	not_reported	not_reported	not_reported	not_reported	not_reported	URINARY TRACT INFECTION	18	Female	Other	Hispanic or Latino	English	Single	Not Employed	Medicaid	Discharge	EMS	1	1	1	1	1	5	5	5	5	5	3	3	3	3	3	2	2	2	2	2	3	3	3	3	3	3	3	3	3	3	not_reported	not_reported	not_reported	not_reported	not_reported	ROOM	ROOM	not_reported	not_reported	not_reported	not_reported	not_reported	1	2	not_reported	1	3	2	3	2	1	4	1	1	1	3	1	5	3	2	3	3	4	2	1	5	2	1	Yes	No	No	No	No	No	No	No	No	No	No	No	No	No	No	No	No	No	No	No	No	No	No	No	No	No	No	No	No	No	No	No	No	No	No	No	No	No	No	No	No	No	No	No	No	No	No	No	No	No	No	No	No	No	No	No	No	No	No	No	No	No	No	No	No	No	No	No	No	No	No	No	No	Yes	No	No	No	No	No	No	No	No	No	No	No	No	No	No	Yes	Discharge	Yes	training	yes	0
510	353	no	few	negative	negative	not_clear	yellow	small	negative	negative	small	negative	5.5	negative	negative	1.025	not_reported	moderate	not_reported	0	1	0	0	0	0	not_reported	not_reported	1	1	not_reported	not_reported	not_reported	0	not_reported	not_reported	1	0	1	1	not_reported	0	not_reported	not_reported	0	0	not_reported	FEVER	58	Female	Black or African American	Non-Hispanic	English	Legally Separated	Disabled	Medicaid	Admit	Car	1	1	1	1	1	2	2	2	2	2	2	2	2	2	2	1	1	1	1	1	2	2	2	2	2	3	3	3	3	3	not_reported	not_reported	not_reported	not_reported	not_reported	ROOM	ROOM	1	1	not_reported	not_reported	not_reported	4	4	not_reported	3	4	1	5	4	4	1	1	1	2	4	3	2	3	5	5	4	5	5	2	1	2	4	Yes	No	No	No	No	No	No	No	No	No	No	No	No	No	No	No	No	No	No	No	No	No	No	No	No	No	No	No	No	No	No	No	No	No	No	No	No	No	No	No	No	No	Yes	No	No	No	No	No	No	No	No	Yes	No	No	No	No	Yes	No	No	No	No	No	No	No	Yes	Yes	No	No	No	No	No	Yes	Yes	No	Yes	No	Yes	No	No	No	Yes	No	Yes	No	Yes	No	No	No	Yes	Admit	Yes	training	yes	0
511	354	no	few	negative	small	clear	yellow	moderate	negative	negative	moderate	negative	6.0	negative	small	1.025	negative	moderate	not_reported	1	1	0	0	not_reported	0	not_reported	not_reported	not_reported	not_reported	0	0	not_reported	1	not_reported	1	1	not_reported	not_reported	1	not_reported	1	not_reported	not_reported	not_reported	not_reported	not_reported	ABDOMINAL PAIN	45	Female	White or Caucasian	Non-Hispanic	English	Single	Not Employed	Medicaid	Admit	Car	1	1	1	1	1	3	3	3	3	3	3	3	3	3	3	1	1	1	1	1	3	3	3	3	3	3	3	3	3	3	not_reported	not_reported	not_reported	not_reported	not_reported	ROOM	ROOM	1	1	not_reported	4	1	1	2	2	not_reported	3	4	5	3	3	not_reported	1	3	3	not_reported	1	2	1	not_reported	3	not_reported	4	2	3	1	2	5	Yes	No	No	No	No	No	No	No	No	No	No	No	No	No	No	No	No	No	No	No	No	No	No	No	No	No	No	No	No	No	No	No	No	No	No	No	No	No	No	No	No	No	No	No	No	No	No	Yes	Yes	No	No	No	No	No	No	No	No	No	No	No	No	No	No	No	No	No	Yes	No	No	Yes	No	No	No	No	No	No	No	No	No	No	No	No	Yes	No	No	No	No	No	No	Admit	Yes	training	yes	0
512	355	no	few	negative	small	clear	yellow	small	negative	negative	small	negative	7.0	small	moderate	1.017	not_reported	moderate	not_reported	0	1	0	0	not_reported	0	not_reported	0	not_reported	0	not_reported	not_reported	not_reported	0	not_reported	not_reported	1	not_reported	not_reported	1	0	not_reported	0	not_reported	not_reported	not_reported	not_reported	other	80	Female	Black or African American	Non-Hispanic	English	Married	Retired	Commercial	Admit	EMS	4	4	4	4	4	3	3	3	3	3	4	4	4	4	4	5	5	5	5	5	3	3	3	3	3	1	1	1	1	1	1	1	1	1	1	ROOM	ROOM	2	2	not_reported	not_reported	not_reported	2	3	not_reported	1	2	5	5	3	2	1	2	2	2	2	1	4	1	5	5	4	1	4	2	5	1	1	Yes	No	No	No	No	No	No	No	No	No	No	No	No	No	No	No	No	No	No	No	No	No	No	No	No	No	No	No	No	No	No	No	No	No	No	No	No	No	No	No	No	No	Yes	No	No	No	No	No	No	No	No	No	No	No	No	No	No	No	Yes	No	No	Yes	No	No	No	Yes	Yes	No	No	No	No	No	Yes	Yes	Yes	No	No	No	No	No	No	No	Yes	No	Yes	No	No	No	Yes	Admit	Yes	training	yes	0
513	355	no	not_reported	negative	small	not_clear	yellow	small	negative	negative	negative	negative	5.5	small	small	1.025	not_reported	negative	not_reported	0	1	not_reported	0	not_reported	0	not_reported	0	1	1	not_reported	not_reported	not_reported	not_reported	not_reported	not_reported	1	not_reported	1	1	not_reported	not_reported	not_reported	not_reported	0	not_reported	not_reported	SHORTNESS OF BREATH	86	Male	White or Caucasian	Non-Hispanic	English	Widowed	Retired	Medicare	Admit	Car	2	2	2	2	2	1	1	1	1	1	4	4	4	4	4	3	3	3	3	3	5	5	5	5	5	1	1	1	1	1	1	1	1	1	1	ROOM	ROOM	1	1	not_reported	not_reported	not_reported	3	3	not_reported	1	5	2	3	2	4	1	2	3	3	4	5	2	5	4	5	4	5	3	1	5	2	3	Yes	No	No	No	No	No	No	No	No	No	No	No	No	No	No	No	No	No	No	No	No	No	No	No	No	No	No	No	No	No	No	No	No	No	No	No	No	No	No	No	No	No	Yes	No	No	No	No	No	No	No	No	No	No	No	No	No	No	No	No	No	No	No	No	No	No	Yes	No	No	No	No	No	No	No	No	No	No	No	No	No	No	No	No	No	No	No	No	No	Yes	No	Admit	Yes	training	yes	0
514	355	no	few	moderate	large	clear	yellow	small	negative	large	negative	negative	6.0	moderate	moderate	1.014	not_reported	small	not_reported	1	1	1	0	0	0	not_reported	not_reported	1	not_reported	not_reported	not_reported	1	1	not_reported	not_reported	1	not_reported	not_reported	1	not_reported	not_reported	0	not_reported	not_reported	not_reported	not_reported	other	51	Female	White or Caucasian	Non-Hispanic	English	Divorced	Disabled	Medicaid	Admit	EMS	1	1	1	1	1	2	2	2	2	2	2	2	2	2	2	2	2	2	2	2	3	3	3	3	3	1	1	1	1	1	2	2	2	2	2	ROOM	ROOM	1	1	not_reported	1	5	5	5	5	1	3	4	5	5	1	3	1	3	4	3	5	5	5	4	2	3	1	3	1	2	2	5	Yes	No	No	No	No	No	No	No	No	No	No	No	No	No	No	No	No	No	No	No	No	No	No	No	No	No	No	No	No	No	No	No	No	No	No	No	No	No	No	No	No	No	No	No	No	No	No	No	No	No	No	No	No	No	No	No	No	No	No	No	No	No	No	No	No	No	No	No	No	No	No	No	No	No	No	No	No	No	No	No	No	No	Yes	No	No	No	No	No	No	Admit	Yes	training	yes	0
515	356	no	few	negative	negative	clear	yellow	not_reported	negative	negative	negative	negative	6.0	large	negative	1.027	not_reported	small	not_reported	1	1	0	not_reported	not_reported	0	not_reported	not_reported	0	0	0	0	not_reported	1	not_reported	not_reported	1	not_reported	not_reported	not_reported	not_reported	1	not_reported	not_reported	0	not_reported	not_reported	FLANK PAIN	18	Female	White or Caucasian	Non-Hispanic	English	Single	Part Time	Medicaid	Discharge	Car	1	1	1	1	1	3	3	3	3	3	1	1	1	1	1	5	5	5	5	5	1	1	1	1	1	3	3	3	3	3	not_reported	not_reported	not_reported	not_reported	not_reported	ROOM	ROOM	1	1	not_reported	not_reported	not_reported	not_reported	not_reported	not_reported	not_reported	not_reported	not_reported	not_reported	not_reported	not_reported	not_reported	not_reported	not_reported	not_reported	not_reported	not_reported	not_reported	not_reported	not_reported	not_reported	not_reported	not_reported	not_reported	not_reported	not_reported	not_reported	not_reported	No	No	No	No	No	No	No	No	No	No	No	No	No	No	No	No	No	No	No	No	No	No	No	No	No	No	No	No	No	No	No	No	No	No	No	No	No	No	No	No	No	No	No	No	No	No	No	No	No	No	No	No	No	Yes	No	No	No	No	No	No	No	No	No	No	No	No	No	No	No	No	No	No	Yes	No	No	No	Yes	No	No	No	No	No	No	No	No	No	No	No	No	Discharge	No	training	no	0
516	356	no	few	negative	small	not_clear	yellow	small	negative	negative	small	negative	6.5	negative	small	1.008	not_reported	small	not_reported	0	1	not_reported	not_reported	not_reported	not_reported	not_reported	not_reported	1	1	not_reported	not_reported	not_reported	0	not_reported	not_reported	not_reported	not_reported	not_reported	1	not_reported	not_reported	not_reported	not_reported	not_reported	not_reported	not_reported	other	57	Male	White or Caucasian	Non-Hispanic	English	Married	Retired	Commercial	Admit	EMS	5	5	5	5	5	3	3	3	3	3	3	3	3	3	3	3	3	3	3	3	3	3	3	3	3	3	3	3	3	3	not_reported	not_reported	not_reported	not_reported	not_reported	NONREB	NONREB	1	1	not_reported	not_reported	not_reported	3	2	not_reported	1	2	4	2	2	3	1	3	1	2	4	1	1	1	4	4	2	3	5	2	3	5	3	Yes	No	No	No	No	No	No	No	No	No	No	No	No	No	No	No	No	No	No	No	No	No	No	No	No	No	No	No	No	No	No	No	No	No	No	No	No	No	No	No	No	No	Yes	No	No	No	No	No	Yes	No	No	No	No	No	No	No	No	No	No	No	No	No	No	No	No	Yes	No	No	No	No	No	No	No	No	Yes	No	No	No	No	No	Yes	No	Yes	No	No	No	No	Yes	Yes	Admit	Yes	training	yes	0
517	356	no	not_reported	negative	large	not_clear	yellow	not_reported	negative	negative	small	negative	6.5	negative	large	1.023	negative	moderate	not_reported	not_reported	not_reported	not_reported	not_reported	not_reported	not_reported	not_reported	0	0	0	not_reported	0	not_reported	0	not_reported	not_reported	1	not_reported	not_reported	1	not_reported	0	not_reported	not_reported	0	1	not_reported	URINARY TRACT INFECTION	24	Female	White or Caucasian	Non-Hispanic	English	Single	Part Time	Commercial	Discharge	Walk-in	4	4	4	4	4	3	3	3	3	3	1	1	1	1	1	1	1	1	1	1	2	2	2	2	2	2	2	2	2	2	not_reported	not_reported	not_reported	not_reported	not_reported	ROOM	ROOM	1	1	not_reported	not_reported	not_reported	not_reported	not_reported	not_reported	not_reported	not_reported	not_reported	not_reported	not_reported	not_reported	not_reported	not_reported	not_reported	not_reported	not_reported	not_reported	not_reported	not_reported	not_reported	not_reported	not_reported	not_reported	not_reported	not_reported	not_reported	not_reported	not_reported	Yes	No	No	No	No	No	No	No	No	No	No	No	No	No	No	No	No	No	No	No	No	No	No	No	No	No	No	No	No	No	No	No	No	No	No	No	No	No	No	No	No	No	No	No	No	No	No	No	No	No	No	No	No	No	No	No	No	No	No	No	No	No	No	No	No	No	No	No	No	No	No	No	No	No	No	No	No	No	No	No	No	No	Yes	No	No	No	No	No	No	Discharge	Yes	training	yes	0
518	356	no	few	negative	large	not_clear	yellow	small	negative	negative	small	negative	5.5	small	large	1.03	not_reported	moderate	1	0	1	0	0	not_reported	0	0	not_reported	1	0	1	0	0	0	not_reported	0	1	not_reported	1	1	not_reported	1	0	1	1	0	not_reported	FEMALE GU PROBLEM	52	Female	Black or African American	Non-Hispanic	English	Single	Not Employed	Other	Discharge	Car	1	1	1	1	1	1	1	1	1	1	1	1	1	1	1	3	3	3	3	3	3	3	3	3	3	3	3	3	3	3	not_reported	not_reported	not_reported	not_reported	not_reported	ROOM	ROOM	not_reported	not_reported	not_reported	not_reported	not_reported	5	2	not_reported	3	not_reported	not_reported	1	4	not_reported	2	not_reported	5	5	1	2	3	2	1	5	1	2	4	3	4	2	1	Yes	No	No	No	No	No	No	No	No	No	No	No	No	No	No	No	No	No	No	No	No	No	No	No	No	No	No	No	No	No	No	No	No	No	No	No	No	No	No	No	No	No	No	No	No	No	No	No	No	No	No	No	No	No	No	No	No	No	No	No	No	No	No	No	No	No	No	No	No	No	No	No	No	No	No	No	No	No	No	No	No	No	No	No	No	No	No	No	No	Discharge	Yes	training	yes	0
519	356	no	not_reported	negative	negative	not_clear	yellow	small	negative	negative	negative	negative	5.5	negative	small	1.018	not_reported	small	not_reported	1	1	0	0	0	0	not_reported	1	0	0	not_reported	not_reported	not_reported	1	not_reported	not_reported	1	not_reported	not_reported	1	not_reported	not_reported	not_reported	not_reported	0	0	not_reported	ABDOMINAL PAIN	55	Female	Black or African American	Non-Hispanic	English	Married	Disabled	Medicare	Discharge	EMS	4	4	4	4	4	5	5	5	5	5	1	1	1	1	1	1	1	1	1	1	2	2	2	2	2	4	4	4	4	4	not_reported	not_reported	not_reported	not_reported	not_reported	ROOM	ROOM	1	1	not_reported	2	2	5	2	1	1	3	4	1	3	3	4	2	2	2	1	2	4	2	4	3	1	1	2	3	2	1	5	No	No	No	No	No	No	Yes	No	No	No	No	No	Yes	No	No	No	No	No	No	No	No	No	No	No	No	No	Yes	No	No	No	No	No	No	No	No	No	No	No	No	No	No	No	Yes	No	No	No	No	Yes	No	No	No	No	No	No	No	No	No	No	No	No	No	No	No	No	Yes	Yes	Yes	No	No	No	No	No	No	No	Yes	No	No	No	No	No	Yes	No	Yes	No	No	No	Yes	No	No	Discharge	No	training	no	0
520	356	no	few	negative	large	clear	yellow	small	negative	negative	negative	negative	7.5	small	moderate	1.01	not_reported	moderate	not_reported	0	1	0	0	0	0	not_reported	not_reported	not_reported	0	1	not_reported	not_reported	1	not_reported	not_reported	1	not_reported	not_reported	1	not_reported	not_reported	not_reported	not_reported	not_reported	not_reported	not_reported	EMESIS	38	Female	Black or African American	Non-Hispanic	English	Married	Full Time	Commercial	Admit	Car	5	5	5	5	5	5	5	5	5	5	5	5	5	5	5	5	5	5	5	5	2	2	2	2	2	3	3	3	3	3	not_reported	not_reported	not_reported	not_reported	not_reported	ROOM	ROOM	not_reported	not_reported	not_reported	2	5	not_reported	2	2	not_reported	1	1	3	2	3	not_reported	2	5	5	not_reported	2	3	2	not_reported	5	not_reported	2	2	2	2	2	1	No	No	No	No	No	No	No	No	No	No	No	No	No	No	No	No	No	No	No	No	No	No	No	No	No	No	No	No	No	No	No	No	No	No	No	No	No	No	No	No	No	No	No	No	No	No	No	Yes	No	No	No	No	No	No	No	No	No	No	No	No	No	No	No	No	No	No	No	No	No	No	No	No	No	No	No	No	No	No	No	No	No	No	Yes	No	No	No	No	No	No	Admit	No	training	no	0
521	357	no	few	negative	small	clear	yellow	not_reported	negative	negative	small	negative	5.0	negative	small	1.007	negative	small	not_reported	0	1	0	0	not_reported	0	not_reported	not_reported	1	0	not_reported	not_reported	not_reported	0	not_reported	not_reported	1	not_reported	1	1	not_reported	not_reported	not_reported	not_reported	not_reported	not_reported	not_reported	other	87	Female	Black or African American	Non-Hispanic	English	Widowed	Retired	Medicare	Admit	EMS	5	5	5	5	5	1	1	1	1	1	3	3	3	3	3	3	3	3	3	3	1	1	1	1	1	1	1	1	1	1	not_reported	not_reported	not_reported	not_reported	not_reported	ROOM	ROOM	1	1	not_reported	4	2	1	2	2	not_reported	5	4	3	4	4	not_reported	4	5	5	not_reported	3	2	3	not_reported	1	not_reported	1	5	5	3	5	1	No	No	No	No	No	No	No	Yes	No	No	No	No	Yes	No	No	No	No	No	No	No	No	No	No	No	No	No	No	No	No	No	No	No	No	No	No	No	No	No	No	No	No	No	Yes	No	No	No	No	No	No	No	No	No	No	No	Yes	No	No	No	No	No	No	No	No	No	Yes	Yes	No	No	No	No	No	Yes	No	Yes	No	No	No	No	No	No	No	No	No	No	No	No	Yes	No	No	Admit	No	training	no	0
522	358	no	not_reported	negative	negative	clear	yellow	not_reported	negative	negative	negative	negative	7.0	negative	not_reported	1.007	not_reported	not_reported	not_reported	0	1	0	not_reported	not_reported	not_reported	not_reported	1	0	0	not_reported	not_reported	not_reported	0	not_reported	not_reported	1	0	not_reported	1	0	0	0	1	1	0	0	SHORTNESS OF BREATH	33	Male	White or Caucasian	Non-Hispanic	English	Single	Full Time	Medicaid	Admit	EMS	5	5	5	5	5	3	3	3	3	3	1	1	1	1	1	4	4	4	4	4	3	3	3	3	3	1	1	1	1	1	not_reported	not_reported	not_reported	not_reported	not_reported	ROOM	ROOM	1	1	not_reported	2	1	2	not_reported	1	1	not_reported	not_reported	not_reported	not_reported	not_reported	3	not_reported	1	1	2	5	5	3	4	3	2	1	not_reported	1	5	not_reported	2	No	No	No	No	No	No	No	No	No	No	No	No	No	No	No	No	No	No	No	No	No	No	No	No	No	No	No	No	No	No	No	No	No	No	No	No	No	No	No	No	No	No	Yes	No	No	No	No	No	No	No	No	No	No	No	No	No	No	No	No	No	No	No	No	No	No	No	No	No	No	No	No	No	No	No	Yes	No	No	No	No	No	No	No	Yes	No	Yes	No	No	No	No	Admit	No	training	no	0
523	358	no	few	negative	negative	not_clear	yellow	moderate	negative	negative	negative	negative	6.0	negative	negative	1.036	not_reported	small	not_reported	not_reported	not_reported	not_reported	not_reported	not_reported	not_reported	not_reported	not_reported	not_reported	not_reported	not_reported	not_reported	not_reported	not_reported	not_reported	not_reported	not_reported	not_reported	not_reported	not_reported	not_reported	1	not_reported	not_reported	1	not_reported	not_reported	FLANK PAIN	31	Female	Other	Hispanic or Latino	English	Married	Disabled	Medicaid	Discharge	EMS	5	5	5	5	5	2	2	2	2	2	1	1	1	1	1	4	4	4	4	4	1	1	1	1	1	4	4	4	4	4	not_reported	not_reported	not_reported	not_reported	not_reported	ROOM	ROOM	1	1	not_reported	not_reported	not_reported	not_reported	not_reported	not_reported	not_reported	not_reported	not_reported	not_reported	not_reported	not_reported	not_reported	not_reported	not_reported	not_reported	not_reported	not_reported	not_reported	not_reported	not_reported	not_reported	not_reported	not_reported	not_reported	not_reported	not_reported	not_reported	not_reported	No	No	No	No	No	No	No	No	No	No	No	No	No	No	No	No	No	No	No	No	No	No	No	No	No	No	No	No	No	No	No	No	No	No	No	No	No	No	No	No	No	No	No	No	No	No	No	No	No	No	No	No	No	No	No	No	No	No	No	No	No	No	No	No	No	No	No	No	No	No	No	No	No	No	No	No	No	No	No	No	No	No	No	No	No	No	No	No	No	Discharge	No	training	no	0
524	359	no	not_reported	negative	negative	clear	yellow	not_reported	negative	negative	negative	negative	6.0	negative	not_reported	1.021	negative	not_reported	not_reported	0	1	0	0	0	0	not_reported	0	1	not_reported	not_reported	not_reported	not_reported	not_reported	not_reported	not_reported	1	not_reported	0	1	not_reported	0	0	0	0	0	not_reported	other	26	Male	White or Caucasian	Non-Hispanic	English	Single	Disabled	Medicare	Discharge	EMS	4	4	4	4	4	2	2	2	2	2	2	2	2	2	2	1	1	1	1	1	3	3	3	3	3	4	4	4	4	4	not_reported	not_reported	not_reported	not_reported	not_reported	ROOM	ROOM	1	1	not_reported	4	2	1	3	1	not_reported	3	4	1	2	3	not_reported	2	3	3	not_reported	1	4	3	not_reported	2	not_reported	5	2	1	3	1	2	Yes	No	No	No	No	No	No	No	No	No	No	No	No	No	No	No	No	No	No	No	No	No	No	No	No	No	No	No	Yes	No	Yes	No	No	No	No	No	No	No	No	No	No	No	Yes	No	No	No	No	No	Yes	No	No	No	No	No	No	No	No	No	No	No	No	No	No	No	No	No	No	No	No	No	No	No	No	No	Yes	No	No	No	No	No	No	No	Yes	Yes	No	No	No	No	No	Discharge	Yes	training	yes	0
525	360	no	not_reported	not_reported	large	not_clear	yellow	not_reported	negative	negative	small	negative	7.5	negative	large	1.01	not_reported	small	0	1	1	not_reported	0	not_reported	0	0	not_reported	not_reported	not_reported	not_reported	not_reported	not_reported	not_reported	not_reported	not_reported	1	not_reported	not_reported	not_reported	not_reported	not_reported	0	1	0	not_reported	not_reported	other	92	Male	White or Caucasian	Non-Hispanic	English	Widowed	Retired	Medicare	Discharge	EMS	4	4	4	4	4	1	1	1	1	1	5	5	5	5	5	2	2	2	2	2	2	2	2	2	2	4	4	4	4	4	not_reported	not_reported	not_reported	not_reported	not_reported	ROOM	ROOM	not_reported	not_reported	not_reported	not_reported	not_reported	not_reported	not_reported	not_reported	not_reported	not_reported	not_reported	not_reported	not_reported	not_reported	not_reported	not_reported	not_reported	not_reported	not_reported	not_reported	not_reported	not_reported	not_reported	not_reported	not_reported	not_reported	not_reported	not_reported	not_reported	not_reported	not_reported	Yes	No	No	No	No	No	No	No	No	No	No	No	No	No	No	No	No	No	No	No	No	No	No	No	No	No	No	No	No	No	No	No	No	No	No	No	No	No	No	No	No	No	No	No	No	No	No	No	Yes	Yes	No	No	No	No	No	No	No	No	No	No	No	No	No	No	No	No	No	No	No	No	No	No	No	No	No	No	No	No	No	No	No	No	No	No	No	No	Yes	No	No	Discharge	Yes	training	yes	0
526	361	no	not_reported	negative	large	not_clear	yellow	moderate	negative	negative	small	negative	6.0	negative	small	1.02	not_reported	moderate	not_reported	1	not_reported	not_reported	not_reported	not_reported	not_reported	not_reported	not_reported	not_reported	not_reported	not_reported	not_reported	not_reported	1	not_reported	not_reported	not_reported	not_reported	not_reported	not_reported	not_reported	not_reported	not_reported	not_reported	not_reported	not_reported	not_reported	ABDOMINAL PAIN	32	Female	Black or African American	Non-Hispanic	English	Single	Full Time	Medicaid	Admit	EMS	4	4	4	4	4	1	1	1	1	1	4	4	4	4	4	5	5	5	5	5	2	2	2	2	2	3	3	3	3	3	not_reported	not_reported	not_reported	not_reported	not_reported	ROOM	ROOM	1	1	not_reported	2	1	3	3	1	1	1	1	5	2	1	1	2	2	2	4	3	1	3	4	4	4	1	2	2	5	3	4	No	No	No	No	No	No	No	No	No	No	No	No	No	No	No	No	No	No	No	No	No	No	No	No	No	No	No	No	No	No	No	No	No	No	No	No	No	No	No	No	No	No	No	No	No	No	No	Yes	No	No	No	No	No	No	No	No	No	No	No	No	No	No	No	No	No	No	No	No	No	No	No	No	No	No	No	No	No	No	No	No	No	No	No	No	No	No	No	No	No	Admit	No	training	no	0
527	362	no	not_reported	negative	small	clear	yellow	not_reported	negative	negative	negative	negative	7.0	negative	negative	1.009	not_reported	negative	not_reported	0	1	0	not_reported	not_reported	not_reported	not_reported	not_reported	not_reported	0	0	0	0	0	not_reported	not_reported	1	not_reported	not_reported	1	not_reported	0	not_reported	0	0	0	not_reported	ABDOMINAL PAIN	59	Female	White or Caucasian	Non-Hispanic	English	Married	Retired	Commercial	Transfer to Another Facility	Car	5	5	5	5	5	3	3	3	3	3	5	5	5	5	5	1	1	1	1	1	3	3	3	3	3	1	1	1	1	1	not_reported	not_reported	not_reported	not_reported	not_reported	ROOM	ROOM	1	1	not_reported	2	5	2	3	1	1	3	5	3	2	1	3	2	1	1	4	5	5	5	2	5	4	3	2	2	5	2	1	No	No	No	No	No	No	No	No	No	No	No	No	No	No	No	No	No	No	No	No	No	No	No	No	No	No	No	No	No	No	No	No	No	No	No	No	No	No	No	No	No	No	No	No	No	No	No	No	No	No	No	No	No	No	No	No	No	No	No	No	No	No	No	No	No	No	No	No	No	No	No	No	No	No	No	No	No	No	No	No	No	No	No	No	No	No	No	No	No	Transfer to Another Facility	No	training	no	0
528	363	no	not_reported	negative	negative	clear	yellow	not_reported	large	negative	negative	negative	6.0	negative	not_reported	1.026	not_reported	not_reported	not_reported	1	not_reported	not_reported	0	not_reported	0	not_reported	not_reported	1	0	not_reported	not_reported	not_reported	1	not_reported	not_reported	1	not_reported	1	1	not_reported	not_reported	not_reported	not_reported	not_reported	not_reported	not_reported	ABDOMINAL PAIN	56	Male	White or Caucasian	Non-Hispanic	English	Divorced	Disabled	Other	Admit	EMS	1	1	1	1	1	1	1	1	1	1	4	4	4	4	4	1	1	1	1	1	2	2	2	2	2	3	3	3	3	3	not_reported	not_reported	not_reported	not_reported	not_reported	ROOM	ROOM	not_reported	not_reported	not_reported	not_reported	not_reported	not_reported	2	not_reported	not_reported	3	4	2	4	3	not_reported	5	3	1	not_reported	3	1	3	not_reported	2	not_reported	1	5	1	4	5	5	No	No	No	No	No	No	No	No	No	No	No	No	Yes	No	No	No	No	No	No	No	No	No	No	No	No	No	No	No	No	No	Yes	No	No	No	No	No	No	No	No	No	No	No	Yes	No	No	No	No	No	No	No	No	No	No	No	Yes	No	No	No	No	No	No	No	No	No	No	No	No	No	No	No	No	No	No	No	No	No	No	No	No	No	No	No	No	No	No	No	No	No	No	Admit	No	training	no	0
529	364	no	not_reported	negative	negative	clear	yellow	not_reported	negative	negative	negative	negative	7.5	negative	not_reported	1.02	not_reported	not_reported	not_reported	0	1	0	0	not_reported	0	not_reported	not_reported	not_reported	0	0	0	not_reported	not_reported	not_reported	0	1	0	0	1	not_reported	not_reported	not_reported	not_reported	0	0	not_reported	other	33	Female	Black or African American	Non-Hispanic	English	Single	Not Employed	Medicare	Discharge	EMS	5	5	5	5	5	5	5	5	5	5	2	2	2	2	2	1	1	1	1	1	3	3	3	3	3	3	3	3	3	3	not_reported	not_reported	not_reported	not_reported	not_reported	ROOM	ROOM	1	1	not_reported	1	1	1	2	2	3	1	1	3	2	1	3	3	1	2	3	4	1	4	2	4	5	5	1	1	4	3	5	No	No	No	No	No	No	No	No	No	No	No	No	Yes	No	No	No	No	No	No	No	No	No	No	Yes	No	No	No	No	No	No	No	No	No	No	No	No	No	No	No	Yes	No	No	No	No	No	No	No	No	No	No	No	No	No	No	No	No	No	No	No	No	No	No	No	No	No	No	No	No	No	No	No	No	No	Yes	Yes	No	No	No	No	No	No	No	Yes	No	No	No	No	No	No	Discharge	No	training	no	0
530	365	no	few	negative	negative	clear	yellow	small	negative	negative	negative	negative	6.5	large	small	1.019	not_reported	small	not_reported	0	1	0	not_reported	not_reported	not_reported	not_reported	1	1	0	not_reported	not_reported	not_reported	not_reported	not_reported	not_reported	1	0	0	1	0	not_reported	not_reported	not_reported	1	not_reported	not_reported	other	77	Female	White or Caucasian	Non-Hispanic	English	Married	Retired	Medicare	Discharge	EMS	5	5	5	5	5	3	3	3	3	3	5	5	5	5	5	5	5	5	5	5	3	3	3	3	3	4	4	4	4	4	2	2	2	2	2	NASAL	NASAL	1	1	not_reported	not_reported	not_reported	5	1	not_reported	3	1	3	5	1	3	3	2	1	1	5	5	1	5	4	3	5	1	3	2	5	2	5	Yes	No	No	No	Yes	No	No	No	No	No	No	No	No	No	No	No	No	No	No	No	No	No	No	No	No	No	No	No	No	No	No	No	No	No	No	No	No	No	No	No	No	No	Yes	No	No	No	No	No	No	No	No	No	No	No	No	No	No	No	No	No	No	No	No	No	No	Yes	Yes	No	No	No	No	Yes	No	No	No	No	Yes	No	No	No	No	No	Yes	No	No	No	No	No	Yes	Discharge	Yes	training	yes	0
531	365	no	few	not_reported	negative	clear	yellow	not_reported	negative	small	negative	negative	7.5	small	small	1.012	not_reported	small	not_reported	0	not_reported	not_reported	not_reported	not_reported	not_reported	not_reported	1	1	0	not_reported	not_reported	0	0	not_reported	not_reported	1	not_reported	not_reported	1	not_reported	0	not_reported	not_reported	not_reported	not_reported	not_reported	FATIGUE	78	Female	White or Caucasian	Non-Hispanic	English	Married	Retired	Medicare	Discharge	Car	3	3	3	3	3	3	3	3	3	3	5	5	5	5	5	3	3	3	3	3	2	2	2	2	2	4	4	4	4	4	not_reported	not_reported	not_reported	not_reported	not_reported	ROOM	ROOM	not_reported	not_reported	not_reported	2	3	2	2	1	3	1	5	2	1	1	1	3	3	3	4	4	1	4	4	5	4	4	2	4	1	3	1	Yes	No	No	No	No	No	No	No	No	No	No	No	No	No	No	No	No	No	No	No	No	No	No	No	No	No	No	No	No	No	No	No	No	No	No	No	No	No	No	No	No	No	Yes	Yes	No	No	No	No	Yes	No	No	Yes	No	No	No	No	No	No	No	No	No	Yes	No	No	No	No	Yes	No	No	No	No	No	No	No	No	No	No	No	No	No	No	No	No	No	No	No	Yes	No	No	Discharge	Yes	training	yes	0
532	366	no	few	negative	negative	clear	yellow	moderate	negative	small	small	negative	7.0	negative	negative	1.008	not_reported	small	not_reported	not_reported	1	not_reported	not_reported	not_reported	not_reported	not_reported	not_reported	1	1	not_reported	not_reported	not_reported	0	not_reported	not_reported	1	not_reported	not_reported	1	not_reported	not_reported	not_reported	not_reported	0	0	not_reported	other	35	Female	Other	Non-Hispanic	English	Married	Not Employed	Medicaid	Admit	Car	1	1	1	1	1	3	3	3	3	3	3	3	3	3	3	2	2	2	2	2	1	1	1	1	1	3	3	3	3	3	not_reported	not_reported	not_reported	not_reported	not_reported	ROOM	ROOM	1	1	not_reported	2	2	2	3	1	1	3	4	5	4	1	1	2	2	2	2	1	5	3	2	3	4	4	4	2	5	5	2	Yes	No	No	No	No	No	No	No	No	No	No	No	No	No	No	No	No	No	No	No	No	No	No	No	No	No	No	No	No	No	No	No	No	No	No	No	No	No	No	No	No	No	No	No	No	No	No	No	Yes	No	No	No	No	No	No	No	No	No	No	No	No	No	No	No	No	No	No	No	No	No	No	No	No	No	No	No	No	No	No	No	No	No	No	No	No	No	No	No	No	Admit	Yes	training	yes	0
533	366	no	moderate	negative	large	not_clear	yellow	small	negative	negative	small	negative	6.5	negative	moderate	1.024	not_reported	moderate	not_reported	not_reported	1	0	0	0	not_reported	not_reported	not_reported	not_reported	not_reported	not_reported	not_reported	not_reported	not_reported	not_reported	not_reported	1	not_reported	not_reported	1	0	not_reported	not_reported	not_reported	not_reported	not_reported	not_reported	other	28	Female	White or Caucasian	Non-Hispanic	English	Single	Disabled	Commercial	Admit	EMS	1	1	1	1	1	3	3	3	3	3	1	1	1	1	1	1	1	1	1	1	3	3	3	3	3	4	4	4	4	4	not_reported	not_reported	not_reported	not_reported	not_reported	ROOM	ROOM	1	1	not_reported	not_reported	not_reported	1	3	not_reported	1	3	2	3	3	3	1	3	4	3	5	5	2	5	4	3	5	3	2	1	5	1	5	Yes	No	No	No	No	No	No	No	No	No	No	No	No	No	No	No	No	No	No	No	No	No	No	No	No	No	No	No	No	No	No	No	No	No	No	No	No	No	No	No	No	No	No	No	No	No	No	No	No	No	No	No	No	No	No	No	No	No	No	No	No	No	No	No	No	No	No	No	No	No	No	No	No	Yes	No	No	No	No	No	No	No	No	No	No	No	No	Yes	No	No	Admit	Yes	training	yes	0
534	367	no	many	negative	moderate	not_clear	yellow	small	negative	negative	small	negative	8.5	moderate	small	1.008	not_reported	moderate	not_reported	not_reported	1	not_reported	not_reported	not_reported	not_reported	not_reported	not_reported	1	0	not_reported	not_reported	not_reported	not_reported	1	not_reported	1	not_reported	1	1	not_reported	not_reported	not_reported	not_reported	not_reported	not_reported	not_reported	FATIGUE	59	Male	White or Caucasian	Non-Hispanic	English	Divorced	Disabled	Medicaid	Admit	Car	4	4	4	4	4	3	3	3	3	3	2	2	2	2	2	2	2	2	2	2	1	1	1	1	1	1	1	1	1	1	not_reported	not_reported	not_reported	not_reported	not_reported	ROOM	ROOM	1	1	not_reported	not_reported	not_reported	1	5	not_reported	3	5	not_reported	2	2	5	2	1	1	2	5	3	3	1	1	3	3	3	4	2	2	2	1	Yes	No	No	No	No	No	No	Yes	No	Yes	No	No	Yes	No	No	No	No	No	No	Yes	No	No	No	No	No	No	No	No	No	No	No	No	No	No	No	No	No	No	No	No	No	No	Yes	No	No	No	No	No	No	No	No	No	No	No	No	No	No	No	No	No	No	No	No	No	Yes	Yes	No	No	No	No	No	No	No	No	Yes	No	Yes	Yes	No	No	No	No	Yes	No	No	No	No	Yes	No	Admit	Yes	training	yes	0
535	367	no	not_reported	negative	small	clear	yellow	not_reported	negative	negative	negative	negative	6.5	negative	small	1.014	not_reported	negative	not_reported	not_reported	1	not_reported	0	not_reported	0	not_reported	1	not_reported	not_reported	not_reported	not_reported	not_reported	1	not_reported	not_reported	1	not_reported	not_reported	1	not_reported	1	not_reported	0	0	0	not_reported	BACK PAIN	32	Male	Asian	Non-Hispanic	English	Single	Full Time	Commercial	Discharge	Walk-in	5	5	5	5	5	2	2	2	2	2	5	5	5	5	5	5	5	5	5	5	3	3	3	3	3	2	2	2	2	2	not_reported	not_reported	not_reported	not_reported	not_reported	ROOM	ROOM	not_reported	not_reported	not_reported	3	1	3	2	5	1	1	3	3	2	2	3	2	4	4	2	3	4	4	2	4	2	3	2	4	5	2	3	No	No	No	No	No	No	No	No	No	No	No	No	No	No	No	No	No	No	No	No	No	No	No	No	No	No	No	No	No	No	No	No	No	No	No	No	No	No	No	No	No	No	No	No	No	No	No	No	No	No	No	No	No	No	No	No	No	No	No	No	No	No	No	No	No	No	No	No	No	No	No	No	No	No	No	No	No	No	No	No	No	No	No	No	No	No	No	No	No	Discharge	No	training	no	0
536	368	no	moderate	negative	small	not_clear	yellow	small	negative	negative	small	negative	6.5	negative	moderate	1.017	not_reported	large	not_reported	not_reported	1	not_reported	not_reported	not_reported	not_reported	not_reported	not_reported	not_reported	0	not_reported	not_reported	not_reported	not_reported	not_reported	not_reported	not_reported	not_reported	not_reported	not_reported	not_reported	0	not_reported	not_reported	1	0	not_reported	DYSURIA	55	Male	Black or African American	Non-Hispanic	English	Single	Not Employed	Other	Discharge	Public Transportation	4	4	4	4	4	5	5	5	5	5	2	2	2	2	2	3	3	3	3	3	1	1	1	1	1	5	5	5	5	5	not_reported	not_reported	not_reported	not_reported	not_reported	ROOM	ROOM	1	1	not_reported	not_reported	not_reported	5	1	not_reported	3	1	4	3	3	3	4	1	1	1	5	3	4	3	3	2	3	4	3	1	3	2	5	Yes	No	No	No	No	No	No	No	No	No	No	No	No	No	No	No	No	No	No	No	No	No	No	No	No	No	No	No	No	No	No	No	No	No	No	No	No	No	No	No	No	No	No	No	No	No	No	No	No	No	No	No	No	No	No	No	No	No	No	No	No	No	No	No	No	No	No	No	No	No	No	No	No	No	No	No	No	No	No	No	No	No	No	No	No	No	No	No	No	Discharge	Yes	training	yes	0
537	369	no	few	negative	negative	clear	yellow	small	negative	large	negative	negative	6.0	negative	small	1.024	not_reported	small	not_reported	not_reported	not_reported	not_reported	not_reported	not_reported	not_reported	not_reported	not_reported	not_reported	0	not_reported	not_reported	not_reported	0	1	not_reported	1	not_reported	not_reported	1	not_reported	not_reported	not_reported	not_reported	not_reported	not_reported	not_reported	EMESIS	49	Male	White or Caucasian	Non-Hispanic	English	Divorced	Not Employed	Medicare	Admit	Other	4	4	4	4	4	1	1	1	1	1	1	1	1	1	1	4	4	4	4	4	3	3	3	3	3	1	1	1	1	1	not_reported	not_reported	not_reported	not_reported	not_reported	ROOM	ROOM	not_reported	not_reported	not_reported	1	1	4	5	2	1	3	5	5	4	1	1	1	4	4	4	5	4	5	2	4	4	5	4	3	5	1	4	No	No	No	No	No	No	No	No	No	No	No	No	No	No	No	No	No	No	No	No	No	No	No	No	No	No	No	No	No	No	No	No	No	No	No	No	No	No	No	No	No	No	No	No	No	No	No	No	No	No	No	No	No	No	No	No	No	No	No	No	No	No	No	No	No	No	Yes	No	No	No	No	No	No	No	No	No	No	No	No	No	No	No	No	No	No	No	No	No	No	Admit	No	training	no	0
538	369	no	few	negative	large	not_clear	yellow	small	negative	negative	small	negative	5.5	negative	moderate	1.018	not_reported	small	not_reported	1	1	0	0	0	0	not_reported	not_reported	1	0	not_reported	not_reported	not_reported	1	1	not_reported	1	not_reported	1	1	0	not_reported	not_reported	not_reported	0	0	not_reported	ABDOMINAL PAIN	98	Male	White or Caucasian	Non-Hispanic	English	Married	Retired	Medicare	Admit	EMS	4	4	4	4	4	1	1	1	1	1	2	2	2	2	2	1	1	1	1	1	3	3	3	3	3	1	1	1	1	1	2	2	2	2	2	NASAL	NASAL	not_reported	not_reported	not_reported	1	1	3	4	5	1	4	5	2	2	5	1	3	3	1	4	5	2	5	3	1	4	1	2	1	5	3	2	Yes	No	No	No	No	No	No	No	No	No	No	No	No	No	No	No	No	No	No	No	No	No	No	No	No	No	No	No	No	No	No	No	No	No	No	No	No	No	No	No	No	No	No	No	No	No	No	No	No	No	No	No	No	No	No	No	No	No	No	No	No	No	No	No	No	No	No	No	No	No	No	No	No	No	No	No	No	No	No	No	No	No	No	No	No	No	No	No	No	Admit	Yes	training	yes	0
539	370	no	few	negative	large	not_clear	yellow	small	negative	negative	small	negative	5.5	negative	moderate	1.018	not_reported	small	not_reported	1	1	0	0	0	0	not_reported	not_reported	1	0	not_reported	not_reported	not_reported	1	1	not_reported	1	not_reported	1	1	0	not_reported	not_reported	not_reported	0	0	not_reported	ABDOMINAL PAIN	98	Male	White or Caucasian	Non-Hispanic	English	Married	Retired	Medicare	Admit	EMS	4	4	4	4	4	1	1	1	1	1	2	2	2	2	2	1	1	1	1	1	3	3	3	3	3	1	1	1	1	1	2	2	2	2	2	NASAL	NASAL	not_reported	not_reported	not_reported	1	1	3	4	5	1	4	5	2	2	5	1	3	3	1	4	5	2	5	3	1	4	1	2	1	5	3	2	Yes	No	No	No	No	No	No	No	No	No	No	No	No	No	No	No	No	No	No	No	No	No	No	No	No	No	No	No	No	No	No	No	No	No	No	No	No	No	No	No	No	No	No	No	No	No	No	No	No	No	No	No	No	No	No	No	No	No	No	No	No	No	No	No	No	No	No	No	No	No	No	No	No	No	No	No	No	No	No	No	No	No	No	No	No	No	No	No	No	Admit	Yes	training	yes	0
540	371	no	few	negative	negative	clear	yellow	not_reported	negative	negative	negative	negative	6.5	small	small	1.03	not_reported	small	not_reported	1	1	not_reported	0	0	not_reported	not_reported	0	not_reported	not_reported	not_reported	not_reported	not_reported	1	not_reported	not_reported	1	not_reported	not_reported	1	not_reported	not_reported	not_reported	not_reported	not_reported	not_reported	not_reported	ABDOMINAL PAIN	42	Male	Black or African American	Non-Hispanic	English	Single	Not Employed	Medicaid	Discharge	Car	1	1	1	1	1	1	1	1	1	1	4	4	4	4	4	5	5	5	5	5	2	2	2	2	2	2	2	2	2	2	not_reported	not_reported	not_reported	not_reported	not_reported	ROOM	ROOM	1	1	not_reported	1	1	5	2	2	3	1	3	3	3	3	4	2	4	4	1	1	4	1	4	4	1	3	2	3	3	2	1	No	No	No	No	No	No	No	No	No	No	No	No	Yes	No	No	No	No	No	No	No	No	No	No	No	No	No	No	No	No	No	Yes	No	No	No	No	No	No	No	No	No	No	No	No	No	No	No	No	No	No	No	No	No	No	No	No	No	No	No	No	No	No	No	No	No	No	No	No	No	No	No	No	No	No	No	No	No	No	No	No	No	No	No	No	No	No	No	No	No	No	Discharge	No	training	no	0
541	371	no	few	negative	large	not_clear	yellow	small	negative	negative	negative	negative	8.0	small	moderate	1.026	not_reported	small	not_reported	1	1	not_reported	0	0	0	not_reported	not_reported	not_reported	0	1	0	not_reported	not_reported	not_reported	1	1	not_reported	not_reported	not_reported	not_reported	not_reported	not_reported	not_reported	1	not_reported	not_reported	VAGINAL BLEEDING	35	Female	White or Caucasian	Hispanic or Latino	Non-English	Single	Full Time	Self pay	Admit	Car	1	1	1	1	1	3	3	3	3	3	1	1	1	1	1	3	3	3	3	3	2	2	2	2	2	2	2	2	2	2	not_reported	not_reported	not_reported	not_reported	not_reported	ROOM	ROOM	1	1	not_reported	not_reported	not_reported	5	3	not_reported	1	3	4	3	2	1	3	1	2	1	3	1	4	1	3	2	3	4	4	2	5	2	5	No	No	No	No	No	No	No	No	No	No	No	No	No	No	No	No	No	No	No	No	No	No	No	No	No	No	No	No	No	No	No	No	No	No	No	No	No	No	No	No	No	No	No	No	No	No	No	No	No	No	No	No	No	No	No	No	No	No	No	No	No	No	No	No	No	No	No	No	No	No	No	No	No	No	No	No	No	No	No	No	No	No	No	No	No	No	No	No	No	Admit	No	training	no	0
542	371	no	few	negative	negative	clear	yellow	small	negative	negative	negative	negative	6.5	small	small	1.023	not_reported	small	not_reported	0	1	0	0	not_reported	0	not_reported	not_reported	1	0	not_reported	not_reported	0	0	1	not_reported	not_reported	1	0	not_reported	not_reported	not_reported	not_reported	not_reported	not_reported	not_reported	not_reported	ALTERED MENTAL STATUS	92	Female	White or Caucasian	Non-Hispanic	English	Married	Retired	Medicare	Admit	EMS	5	5	5	5	5	1	1	1	1	1	1	1	1	1	1	5	5	5	5	5	1	1	1	1	1	2	2	2	2	2	3	3	3	3	3	NONREB	NONREB	3	3	not_reported	4	5	5	2	2	3	1	4	4	4	3	4	1	2	2	5	1	4	1	1	5	3	3	3	2	1	4	5	No	No	No	No	No	No	No	No	No	No	No	No	No	No	No	No	No	No	No	No	No	No	No	No	No	No	No	No	No	No	No	No	No	No	No	No	No	No	No	No	No	No	No	No	No	No	No	No	No	No	No	No	No	No	No	No	No	No	No	No	No	No	No	No	No	No	No	No	No	No	No	No	No	No	No	No	No	No	No	No	No	No	No	No	No	No	No	No	No	Admit	No	training	no	0
543	372	yes	many	negative	small	not_clear	yellow	small	negative	negative	moderate	positive	6.0	small	small	1.025	negative	moderate	not_reported	1	not_reported	1	1	0	0	1	not_reported	not_reported	not_reported	not_reported	not_reported	not_reported	not_reported	not_reported	not_reported	1	not_reported	not_reported	not_reported	not_reported	not_reported	not_reported	not_reported	not_reported	not_reported	not_reported	SHORTNESS OF BREATH	75	Female	White or Caucasian	Non-Hispanic	English	Divorced	Retired	Medicare	Discharge	EMS	4	4	4	4	4	2	2	2	2	2	1	1	1	1	1	1	1	1	1	1	1	1	1	1	1	4	4	4	4	4	not_reported	not_reported	not_reported	not_reported	not_reported	ROOM	ROOM	5	5	not_reported	2	5	2	2	2	not_reported	2	5	3	3	1	not_reported	2	3	3	not_reported	5	2	5	not_reported	1	not_reported	4	1	1	1	2	2	Yes	No	No	No	No	No	No	No	No	No	Yes	No	No	No	No	No	No	No	No	No	No	No	No	No	No	No	No	No	No	No	No	Yes	Yes	No	No	No	No	No	No	No	No	No	No	No	No	No	No	No	No	No	No	No	No	No	No	No	No	No	Yes	No	No	No	No	No	No	No	No	No	No	No	No	No	No	No	Yes	No	No	No	No	No	No	No	Yes	No	No	No	No	No	No	Discharge	Yes	training	yes	0
544	373	no	few	negative	negative	clear	yellow	small	negative	negative	small	negative	7.5	negative	negative	1.01	not_reported	small	not_reported	1	1	not_reported	0	not_reported	0	not_reported	not_reported	0	0	not_reported	0	not_reported	1	not_reported	not_reported	1	not_reported	not_reported	not_reported	not_reported	not_reported	not_reported	not_reported	0	0	not_reported	ABDOMINAL PAIN	39	Female	White or Caucasian	Non-Hispanic	English	Legally Separated	Disabled	Medicare	Admit	Car	4	4	4	4	4	2	2	2	2	2	3	3	3	3	3	1	1	1	1	1	3	3	3	3	3	3	3	3	3	3	not_reported	not_reported	not_reported	not_reported	not_reported	ROOM	ROOM	1	1	not_reported	1	1	5	2	2	3	3	2	5	3	1	3	2	1	1	3	3	2	3	2	3	3	3	1	1	3	3	5	No	No	No	No	No	No	No	No	No	No	No	No	No	No	No	No	No	No	No	No	No	No	No	No	No	No	No	No	No	No	No	No	No	No	No	No	No	No	No	No	No	No	Yes	Yes	No	No	Yes	No	No	No	No	No	No	Yes	No	No	No	No	No	No	No	No	No	No	No	No	No	No	No	No	No	No	No	No	Yes	Yes	Yes	No	No	No	No	No	Yes	No	No	No	No	No	No	Admit	No	training	no	0
545	373	no	not_reported	not_reported	negative	clear	yellow	not_reported	negative	negative	negative	negative	6.0	negative	not_reported	1.033	not_reported	not_reported	not_reported	1	1	0	1	0	0	not_reported	1	0	0	not_reported	not_reported	not_reported	1	not_reported	not_reported	1	not_reported	not_reported	not_reported	not_reported	not_reported	not_reported	not_reported	0	0	not_reported	ABDOMINAL PAIN	38	Female	White or Caucasian	Non-Hispanic	English	Married	Full Time	Commercial	Admit	Car	5	5	5	5	5	3	3	3	3	3	1	1	1	1	1	4	4	4	4	4	1	1	1	1	1	3	3	3	3	3	not_reported	not_reported	not_reported	not_reported	not_reported	ROOM	ROOM	not_reported	not_reported	not_reported	2	5	5	1	1	3	3	5	3	1	3	3	1	4	4	3	1	2	1	4	4	3	3	4	4	3	2	5	No	No	No	No	No	No	No	No	No	No	No	No	No	No	No	No	No	No	No	No	No	No	No	No	No	No	No	No	No	No	No	No	No	No	No	No	No	No	No	No	No	No	Yes	No	No	No	No	No	No	No	No	No	No	No	No	No	No	No	No	No	No	No	No	No	No	No	No	No	No	No	No	No	No	No	Yes	No	No	No	No	No	No	No	Yes	Yes	No	No	No	No	No	Admit	No	training	no	0
546	373	no	not_reported	negative	negative	clear	yellow	not_reported	negative	negative	negative	negative	6.5	negative	not_reported	1.006	not_reported	not_reported	0	1	not_reported	0	not_reported	not_reported	0	not_reported	0	0	0	0	0	1	1	1	not_reported	1	not_reported	0	not_reported	not_reported	not_reported	not_reported	not_reported	0	0	not_reported	ABDOMINAL PAIN	50	Male	White or Caucasian	Non-Hispanic	English	Single	Not Employed	Medicaid	Admit	EMS	5	5	5	5	5	3	3	3	3	3	3	3	3	3	3	3	3	3	3	3	2	2	2	2	2	3	3	3	3	3	not_reported	not_reported	not_reported	not_reported	not_reported	ROOM	ROOM	1	1	not_reported	4	3	1	4	3	3	3	4	2	4	1	3	1	1	1	5	1	2	1	4	4	5	4	1	2	4	5	1	No	Yes	No	No	No	No	No	No	No	No	No	No	No	No	No	No	No	No	No	No	No	No	No	No	No	No	No	No	No	No	No	No	No	No	No	No	No	No	No	No	No	No	No	No	No	No	No	No	No	No	No	No	No	No	No	No	No	No	No	No	No	No	No	No	No	No	No	No	No	No	No	Yes	No	Yes	No	No	No	No	No	No	No	No	No	No	No	No	No	No	Yes	Admit	No	training	no	0
547	373	no	few	negative	moderate	not_clear	yellow	not_reported	negative	negative	small	negative	8.5	small	small	1.022	not_reported	moderate	1	1	1	not_reported	not_reported	not_reported	not_reported	not_reported	not_reported	not_reported	1	not_reported	not_reported	not_reported	1	not_reported	not_reported	1	not_reported	1	not_reported	not_reported	1	not_reported	not_reported	1	not_reported	not_reported	MALE GU PROBLEM	48	Male	White or Caucasian	Non-Hispanic	English	Married	Not Employed	Commercial	Admit	Car	1	1	1	1	1	5	5	5	5	5	4	4	4	4	4	5	5	5	5	5	3	3	3	3	3	2	2	2	2	2	not_reported	not_reported	not_reported	not_reported	not_reported	ROOM	ROOM	1	1	not_reported	not_reported	not_reported	2	2	not_reported	1	2	4	5	1	2	3	2	2	2	4	3	4	4	2	3	4	1	4	1	5	1	2	Yes	No	No	No	No	No	No	No	No	No	No	No	No	No	No	No	No	No	No	No	No	No	No	No	No	No	No	No	No	No	No	No	No	No	No	No	No	No	No	No	No	No	No	No	No	No	Yes	No	No	No	No	No	No	No	No	No	No	No	No	No	No	No	No	No	No	Yes	Yes	No	No	No	No	Yes	No	No	No	No	No	No	No	No	No	No	Yes	No	No	No	No	Yes	No	Admit	Yes	training	yes	0
548	373	no	few	negative	large	not_clear	yellow	moderate	negative	negative	small	negative	6.0	moderate	moderate	1.023	not_reported	large	0	0	1	0	0	0	0	not_reported	not_reported	0	0	0	0	0	1	not_reported	0	1	not_reported	not_reported	not_reported	not_reported	0	not_reported	0	1	1	not_reported	DYSURIA	43	Female	Other	Hispanic or Latino	Non-English	Divorced	Part Time	Other	Discharge	EMS	4	4	4	4	4	3	3	3	3	3	2	2	2	2	2	1	1	1	1	1	1	1	1	1	1	4	4	4	4	4	not_reported	not_reported	not_reported	not_reported	not_reported	ROOM	ROOM	1	1	not_reported	not_reported	not_reported	not_reported	not_reported	not_reported	not_reported	not_reported	not_reported	not_reported	not_reported	not_reported	not_reported	not_reported	not_reported	not_reported	not_reported	not_reported	not_reported	not_reported	not_reported	not_reported	not_reported	not_reported	not_reported	not_reported	not_reported	not_reported	not_reported	Yes	No	No	No	No	No	No	No	No	No	No	No	No	No	No	No	No	No	No	No	No	No	No	No	No	No	No	No	No	No	No	No	No	No	No	No	No	No	No	No	No	No	No	No	No	No	No	No	No	No	No	No	No	No	No	No	No	No	No	No	No	No	No	No	No	No	No	No	No	No	No	No	No	No	No	No	No	No	No	No	No	No	No	No	No	No	No	No	No	Discharge	Yes	training	yes	0
549	373	no	few	not_reported	small	clear	yellow	small	large	large	negative	negative	5.5	negative	small	1.036	not_reported	small	not_reported	0	1	0	0	0	0	not_reported	1	not_reported	0	not_reported	not_reported	0	1	not_reported	0	1	not_reported	not_reported	1	not_reported	0	0	0	0	0	not_reported	other	85	Female	White or Caucasian	Non-Hispanic	English	Widowed	Retired	Commercial	Discharge	EMS	5	5	5	5	5	5	5	5	5	5	1	1	1	1	1	2	2	2	2	2	2	2	2	2	2	3	3	3	3	3	not_reported	not_reported	not_reported	not_reported	not_reported	ROOM	ROOM	1	1	not_reported	2	2	4	4	1	1	2	1	4	4	3	1	5	4	4	4	3	5	4	5	3	2	3	2	4	5	5	3	No	No	No	No	No	No	No	No	No	No	No	No	No	No	No	No	No	No	No	No	No	No	No	No	No	No	No	No	No	No	No	No	No	No	No	No	No	No	No	No	No	No	Yes	No	No	No	No	No	No	No	No	No	No	No	Yes	No	No	No	No	No	No	No	No	No	No	Yes	No	No	No	No	No	No	No	No	Yes	No	No	No	No	No	No	No	No	Yes	No	No	Yes	No	No	Discharge	No	training	no	0
550	374	no	few	negative	small	clear	yellow	not_reported	negative	large	negative	negative	6.5	negative	moderate	1.014	not_reported	small	not_reported	1	not_reported	0	1	0	1	not_reported	0	not_reported	0	not_reported	not_reported	not_reported	1	not_reported	not_reported	1	not_reported	not_reported	1	not_reported	0	not_reported	not_reported	0	not_reported	not_reported	ABDOMINAL PAIN	72	Male	White or Caucasian	Non-Hispanic	English	Married	Full Time	Commercial	Admit	EMS	4	4	4	4	4	5	5	5	5	5	1	1	1	1	1	3	3	3	3	3	1	1	1	1	1	2	2	2	2	2	not_reported	not_reported	not_reported	not_reported	not_reported	ROOM	ROOM	not_reported	not_reported	not_reported	2	2	2	3	1	1	1	2	5	3	3	3	1	3	3	2	1	2	1	2	4	2	3	2	3	5	2	1	Yes	No	No	No	No	No	No	No	No	No	No	No	No	No	No	No	No	No	No	No	No	No	No	No	No	No	No	No	No	No	No	No	No	No	No	No	No	No	No	No	No	No	No	No	No	No	No	No	No	No	No	No	No	No	No	No	No	No	No	No	No	No	No	No	No	Yes	No	No	No	No	No	No	No	No	No	No	No	No	No	No	No	No	No	No	No	No	No	No	Yes	Admit	Yes	training	yes	0
551	375	no	few	negative	large	not_clear	yellow	small	negative	negative	small	negative	8.0	small	moderate	1.017	not_reported	small	0	1	1	0	0	0	0	0	not_reported	0	0	0	0	0	1	not_reported	0	1	not_reported	not_reported	1	not_reported	1	not_reported	0	0	0	not_reported	FLANK PAIN	49	Female	White or Caucasian	Non-Hispanic	English	Married	Part Time	Commercial	Discharge	Car	not_reported	not_reported	not_reported	not_reported	not_reported	3	3	3	3	3	1	1	1	1	1	4	4	4	4	4	2	2	2	2	2	3	3	3	3	3	not_reported	not_reported	not_reported	not_reported	not_reported	ROOM	ROOM	1	1	not_reported	1	2	5	4	2	3	2	not_reported	5	4	3	4	1	3	3	1	1	4	3	2	3	1	3	4	3	5	2	1	No	No	No	No	No	No	No	No	No	No	No	No	No	No	No	No	No	No	No	No	No	No	No	No	No	No	No	No	No	No	No	No	No	No	No	No	No	No	No	No	No	No	Yes	No	No	No	No	No	No	No	No	No	No	No	No	No	No	No	No	No	No	No	No	No	No	No	No	No	No	No	No	No	No	No	No	No	No	No	No	No	No	No	No	No	No	No	No	Yes	No	Discharge	No	training	no	0
552	376	no	not_reported	negative	negative	not_clear	yellow	moderate	negative	large	small	negative	7.0	moderate	negative	1.029	not_reported	moderate	not_reported	1	1	not_reported	not_reported	0	0	not_reported	not_reported	not_reported	not_reported	not_reported	not_reported	not_reported	1	1	not_reported	1	not_reported	not_reported	1	not_reported	not_reported	not_reported	not_reported	not_reported	not_reported	not_reported	ABDOMINAL PAIN	26	Female	Black or African American	Non-Hispanic	English	Married	Not Employed	Medicaid	Admit	EMS	4	4	4	4	4	1	1	1	1	1	4	4	4	4	4	5	5	5	5	5	3	3	3	3	3	3	3	3	3	3	not_reported	not_reported	not_reported	not_reported	not_reported	ROOM	ROOM	1	1	not_reported	not_reported	not_reported	2	5	not_reported	1	3	3	2	4	1	1	2	1	1	4	1	4	1	5	4	4	5	4	1	3	3	1	Yes	No	No	No	No	No	No	No	No	No	No	No	No	No	No	No	No	No	No	No	No	No	No	No	No	No	No	No	No	No	No	No	No	No	No	No	No	No	No	No	No	No	No	No	No	No	No	No	No	No	No	No	No	No	No	No	No	No	No	No	No	No	No	No	No	No	No	No	No	No	No	No	No	No	No	No	No	No	No	No	No	Yes	No	No	No	No	No	No	No	Admit	Yes	training	yes	0
553	377	no	not_reported	negative	negative	clear	yellow	not_reported	negative	negative	negative	negative	7.0	negative	not_reported	1.004	not_reported	not_reported	0	1	1	1	1	0	0	not_reported	0	0	0	not_reported	not_reported	not_reported	1	not_reported	not_reported	1	not_reported	0	1	not_reported	not_reported	not_reported	not_reported	0	1	not_reported	ABDOMINAL PAIN	46	Male	White or Caucasian	Non-Hispanic	English	Single	Self Employed	Medicaid	Discharge	EMS	1	1	1	1	1	3	3	3	3	3	2	2	2	2	2	4	4	4	4	4	1	1	1	1	1	1	1	1	1	1	not_reported	not_reported	not_reported	not_reported	not_reported	ROOM	ROOM	1	1	not_reported	2	1	5	3	2	3	3	not_reported	5	4	1	1	1	3	3	1	5	5	1	1	5	1	1	4	1	3	2	5	Yes	No	No	No	No	No	No	No	No	No	No	No	No	No	No	No	No	No	No	No	No	No	No	No	No	No	No	No	No	No	Yes	No	No	No	No	No	No	No	No	No	No	No	No	No	No	No	No	No	Yes	No	No	No	No	No	No	No	No	No	No	No	No	No	No	No	No	No	No	No	No	No	No	No	No	No	No	No	No	No	No	No	No	No	No	No	No	No	No	No	No	Discharge	Yes	training	yes	0
554	377	no	not_reported	not_reported	other	clear	yellow	not_reported	negative	negative	negative	negative	6.0	negative	small	1.018	not_reported	small	0	1	1	0	0	0	0	not_reported	not_reported	not_reported	0	not_reported	not_reported	not_reported	1	not_reported	not_reported	1	not_reported	not_reported	1	not_reported	0	0	not_reported	0	0	not_reported	ABDOMINAL PAIN	59	Male	White or Caucasian	Non-Hispanic	English	Divorced	Full Time	Commercial	Discharge	Car	5	5	5	5	5	1	1	1	1	1	2	2	2	2	2	1	1	1	1	1	2	2	2	2	2	4	4	4	4	4	not_reported	not_reported	not_reported	not_reported	not_reported	ROOM	ROOM	not_reported	not_reported	not_reported	2	1	5	1	1	3	1	2	3	1	3	2	1	1	1	2	1	4	3	3	5	5	4	1	1	5	2	5	No	No	No	No	No	No	No	No	No	No	No	No	No	No	No	No	No	No	No	No	No	No	No	No	No	No	No	No	No	No	No	No	No	No	No	No	No	No	No	No	No	No	Yes	No	No	No	No	No	No	No	No	No	No	No	No	No	No	No	No	No	No	No	No	No	No	No	Yes	No	No	No	No	No	No	No	Yes	No	No	No	No	No	No	No	Yes	No	No	No	No	No	No	Discharge	No	training	no	0
555	378	no	few	negative	negative	not_clear	yellow	small	negative	negative	negative	negative	6.0	negative	negative	1.03	not_reported	small	not_reported	not_reported	not_reported	not_reported	not_reported	not_reported	not_reported	not_reported	not_reported	not_reported	0	1	1	not_reported	0	not_reported	1	not_reported	not_reported	not_reported	not_reported	not_reported	not_reported	not_reported	not_reported	0	0	not_reported	other	29	Female	Black or African American	Non-Hispanic	English	Single	Part Time	Other	Discharge	Public Transportation	1	1	1	1	1	3	3	3	3	3	3	3	3	3	3	3	3	3	3	3	3	3	3	3	3	4	4	4	4	4	not_reported	not_reported	not_reported	not_reported	not_reported	ROOM	ROOM	1	1	not_reported	not_reported	not_reported	not_reported	not_reported	not_reported	not_reported	not_reported	not_reported	not_reported	not_reported	not_reported	not_reported	not_reported	not_reported	not_reported	not_reported	not_reported	not_reported	not_reported	not_reported	not_reported	not_reported	not_reported	not_reported	not_reported	not_reported	not_reported	not_reported	Yes	No	No	No	No	No	No	No	No	No	No	No	No	No	No	No	No	No	No	No	No	No	No	No	No	No	No	No	No	No	No	No	No	No	No	No	No	No	No	No	No	No	No	Yes	No	No	No	No	No	No	No	No	No	No	No	No	No	No	No	No	No	No	No	No	No	No	No	No	No	No	No	No	No	No	No	No	No	No	No	No	No	No	No	No	No	No	No	No	No	Discharge	Yes	training	yes	0
556	379	no	not_reported	negative	negative	clear	yellow	not_reported	large	negative	negative	negative	7.0	negative	not_reported	1.026	not_reported	not_reported	not_reported	not_reported	1	1	not_reported	not_reported	not_reported	not_reported	not_reported	1	0	not_reported	not_reported	not_reported	not_reported	not_reported	not_reported	1	not_reported	1	1	not_reported	not_reported	not_reported	not_reported	not_reported	not_reported	not_reported	other	66	Male	Black or African American	Non-Hispanic	English	Legally Separated	Retired	Medicare	Admit	Wheelchair	1	1	1	1	1	3	3	3	3	3	2	2	2	2	2	4	4	4	4	4	2	2	2	2	2	3	3	3	3	3	not_reported	not_reported	not_reported	not_reported	not_reported	ROOM	ROOM	1	1	not_reported	not_reported	not_reported	5	3	not_reported	3	1	3	4	3	2	3	5	1	1	1	5	2	5	3	1	1	1	5	2	5	4	5	Yes	No	No	No	No	No	Yes	No	No	No	No	No	Yes	No	No	No	No	No	No	No	No	No	No	No	No	No	No	No	Yes	No	No	No	No	No	No	No	No	No	Yes	No	No	No	Yes	No	No	No	No	No	Yes	No	No	No	No	No	No	No	No	No	No	No	No	No	No	No	No	Yes	No	No	No	No	No	Yes	No	Yes	Yes	No	No	No	No	No	No	No	Yes	No	No	No	No	Yes	Yes	Admit	Yes	training	yes	0
557	380	no	few	not_reported	large	not_clear	yellow	small	negative	negative	negative	negative	6.0	negative	large	1.015	not_reported	small	not_reported	0	1	0	0	not_reported	0	not_reported	0	1	0	not_reported	not_reported	not_reported	0	not_reported	not_reported	1	not_reported	1	1	not_reported	not_reported	not_reported	0	not_reported	not_reported	not_reported	CHEST PAIN	41	Female	White or Caucasian	Non-Hispanic	English	Divorced	Not Employed	Medicaid	Admit	Car	1	1	1	1	1	1	1	1	1	1	3	3	3	3	3	1	1	1	1	1	2	2	2	2	2	5	5	5	5	5	not_reported	not_reported	not_reported	not_reported	not_reported	ROOM	ROOM	not_reported	not_reported	not_reported	not_reported	not_reported	5	2	not_reported	3	3	3	3	3	1	3	1	4	4	1	1	5	4	2	4	1	3	1	4	5	1	5	No	No	No	No	No	No	No	No	No	No	No	No	No	No	No	No	No	No	No	No	No	No	No	No	No	No	No	No	No	No	No	No	No	No	No	No	No	No	No	No	No	No	No	No	No	No	No	No	No	No	No	No	No	No	No	No	No	No	No	No	No	No	No	No	No	No	No	No	No	No	No	No	No	No	No	No	No	No	No	No	No	No	Yes	Yes	No	No	No	No	No	Admit	No	training	no	0
558	381	no	few	negative	negative	clear	yellow	small	large	negative	negative	negative	6.0	small	negative	1.038	not_reported	small	not_reported	1	1	1	0	0	0	not_reported	not_reported	0	0	not_reported	not_reported	1	1	1	not_reported	1	not_reported	not_reported	1	not_reported	not_reported	not_reported	not_reported	not_reported	not_reported	not_reported	ABDOMINAL PAIN	51	Female	Black or African American	Non-Hispanic	English	Single	Disabled	Medicaid	Admit	EMS	5	5	5	5	5	1	1	1	1	1	4	4	4	4	4	4	4	4	4	4	3	3	3	3	3	2	2	2	2	2	not_reported	not_reported	not_reported	not_reported	not_reported	ROOM	ROOM	not_reported	not_reported	not_reported	4	2	5	2	2	3	3	2	2	3	1	3	4	1	1	1	4	2	4	3	4	1	5	1	3	3	5	5	No	No	No	No	No	No	No	No	No	No	No	No	Yes	No	No	No	No	No	No	No	No	No	No	No	No	No	No	No	No	No	No	No	No	No	No	No	No	No	No	No	No	No	Yes	No	No	No	No	Yes	No	No	No	No	No	Yes	Yes	No	No	No	No	No	No	No	No	No	No	Yes	Yes	No	No	No	No	No	No	No	Yes	No	No	No	No	No	No	No	No	No	No	No	Yes	No	No	Admit	No	training	no	0
559	382	no	not_reported	negative	negative	clear	yellow	not_reported	negative	negative	negative	negative	7.5	negative	not_reported	1.01	not_reported	not_reported	0	1	not_reported	not_reported	0	0	0	0	0	0	0	0	0	not_reported	1	not_reported	not_reported	1	not_reported	0	1	not_reported	not_reported	not_reported	not_reported	0	0	not_reported	ABDOMINAL PAIN	32	Female	Patient Refused	Hispanic or Latino	English	Single	Part Time	Medicaid	Admit	Car	5	5	5	5	5	1	1	1	1	1	3	3	3	3	3	3	3	3	3	3	2	2	2	2	2	3	3	3	3	3	not_reported	not_reported	not_reported	not_reported	not_reported	ROOM	ROOM	1	1	not_reported	2	1	1	1	1	1	3	4	3	2	1	3	1	2	2	5	3	1	3	2	5	5	5	2	2	3	5	1	No	Yes	No	No	No	No	No	No	No	No	No	No	No	No	No	No	No	No	No	No	No	No	No	No	No	No	No	No	No	No	No	No	No	No	No	No	No	No	No	No	No	No	Yes	No	No	No	Yes	Yes	No	No	No	No	No	No	No	No	No	No	No	No	No	No	No	No	No	No	No	No	Yes	No	No	No	No	No	Yes	No	No	No	No	No	No	No	Yes	No	No	No	No	No	No	Admit	No	training	no	0
560	383	no	few	negative	negative	not_clear	yellow	small	small	negative	negative	negative	8.0	negative	small	1.018	not_reported	small	not_reported	0	1	0	not_reported	not_reported	not_reported	not_reported	not_reported	1	0	not_reported	not_reported	not_reported	not_reported	not_reported	not_reported	1	not_reported	1	1	not_reported	not_reported	not_reported	not_reported	0	0	not_reported	FATIGUE	55	Male	Black or African American	Non-Hispanic	English	Unknown	Disabled	Medicaid	Admit	EMS	5	5	5	5	5	1	1	1	1	1	2	2	2	2	2	3	3	3	3	3	1	1	1	1	1	5	5	5	5	5	not_reported	not_reported	not_reported	not_reported	not_reported	ROOM	ROOM	1	1	not_reported	1	2	5	1	5	1	3	4	2	4	3	4	1	3	3	5	5	5	1	1	3	3	1	1	1	1	4	5	No	No	No	No	No	No	No	No	No	No	No	No	No	No	No	No	No	No	No	No	No	No	No	No	No	No	No	No	No	No	No	No	No	No	No	No	No	No	No	No	No	No	No	No	No	No	No	Yes	No	No	No	No	No	No	No	No	No	No	No	No	No	No	No	No	No	No	Yes	No	No	No	No	No	No	No	Yes	No	No	No	No	No	No	No	Yes	No	No	No	No	No	No	Admit	No	training	no	0
561	384	no	few	negative	negative	not_clear	yellow	moderate	negative	negative	small	negative	6.5	negative	small	1.024	not_reported	small	not_reported	1	1	not_reported	not_reported	not_reported	not_reported	not_reported	not_reported	not_reported	not_reported	not_reported	not_reported	not_reported	1	not_reported	not_reported	1	not_reported	not_reported	1	not_reported	not_reported	not_reported	not_reported	0	0	not_reported	EMESIS	20	Female	Black or African American	Non-Hispanic	English	Single	Self Employed	Medicaid	Discharge	Car	5	5	5	5	5	1	1	1	1	1	2	2	2	2	2	2	2	2	2	2	2	2	2	2	2	2	2	2	2	2	not_reported	not_reported	not_reported	not_reported	not_reported	ROOM	ROOM	1	1	not_reported	2	2	2	2	1	3	3	5	5	2	1	2	1	3	1	5	1	1	5	4	5	5	5	2	1	5	3	2	No	No	No	No	No	No	No	No	No	No	No	No	No	No	No	No	No	No	No	No	No	No	No	No	No	No	No	No	No	No	No	No	No	No	No	No	No	No	No	No	No	No	No	No	No	No	No	No	No	No	No	No	No	No	No	No	No	No	No	No	No	No	No	No	No	No	No	No	No	No	No	No	No	No	No	No	No	No	No	No	No	No	No	No	No	No	No	No	No	Discharge	No	training	no	0
562	385	no	few	negative	negative	clear	yellow	small	negative	negative	small	negative	8.0	negative	small	1.011	not_reported	small	not_reported	1	1	0	not_reported	not_reported	0	not_reported	not_reported	not_reported	0	not_reported	not_reported	not_reported	not_reported	not_reported	not_reported	1	not_reported	not_reported	1	not_reported	not_reported	not_reported	not_reported	0	not_reported	not_reported	SHORTNESS OF BREATH	54	Male	White or Caucasian	Non-Hispanic	English	Single	Disabled	Medicare	Admit	Car	1	1	1	1	1	1	1	1	1	1	5	5	5	5	5	4	4	4	4	4	2	2	2	2	2	3	3	3	3	3	not_reported	not_reported	not_reported	not_reported	not_reported	ROOM	ROOM	not_reported	not_reported	not_reported	4	5	5	2	2	3	1	2	3	5	2	3	3	3	3	5	3	2	3	3	4	5	3	3	3	1	5	5	No	No	No	No	No	No	No	Yes	No	No	Yes	No	Yes	No	No	Yes	No	No	No	Yes	No	No	No	No	No	No	No	Yes	No	No	No	No	No	No	No	No	No	No	No	No	No	No	Yes	No	No	No	No	No	No	No	No	No	No	No	Yes	No	No	No	No	No	No	No	No	No	No	Yes	Yes	No	No	No	Yes	No	No	Yes	Yes	No	Yes	Yes	No	Yes	No	No	No	No	No	No	No	No	No	Admit	No	training	no	0
563	386	no	not_reported	negative	negative	clear	yellow	not_reported	negative	negative	negative	negative	7.0	negative	not_reported	1.01	not_reported	not_reported	0	1	1	0	0	not_reported	0	0	0	0	0	not_reported	not_reported	not_reported	1	1	not_reported	1	not_reported	not_reported	1	not_reported	not_reported	not_reported	not_reported	not_reported	0	not_reported	ABDOMINAL PAIN	34	Male	Other	Hispanic or Latino	English	Single	Not Employed	Medicaid	Discharge	EMS	5	5	5	5	5	5	5	5	5	5	1	1	1	1	1	1	1	1	1	1	3	3	3	3	3	2	2	2	2	2	not_reported	not_reported	not_reported	not_reported	not_reported	ROOM	ROOM	not_reported	not_reported	not_reported	3	2	5	2	3	3	3	5	5	3	3	5	1	3	1	1	4	1	4	1	5	1	4	1	3	5	3	5	No	No	No	No	No	No	No	No	No	No	No	No	No	No	No	No	No	No	No	No	No	No	No	No	No	No	No	No	No	No	No	No	No	No	No	No	No	No	No	No	No	No	No	No	No	No	No	No	No	No	No	No	No	No	No	No	No	No	No	No	No	No	No	No	No	No	No	No	No	No	No	No	No	No	No	No	No	No	No	No	No	No	No	No	No	No	No	No	No	Discharge	No	training	no	0
564	387	no	few	negative	small	not_clear	yellow	small	negative	moderate	negative	negative	6.0	negative	small	1.023	not_reported	small	0	1	1	0	0	0	0	not_reported	0	0	0	0	0	0	1	1	not_reported	1	not_reported	not_reported	not_reported	not_reported	not_reported	not_reported	not_reported	0	0	not_reported	ABDOMINAL PAIN	39	Female	White or Caucasian	Non-Hispanic	English	Married	Full Time	Commercial	Discharge	Car	1	1	1	1	1	1	1	1	1	1	2	2	2	2	2	1	1	1	1	1	2	2	2	2	2	3	3	3	3	3	not_reported	not_reported	not_reported	not_reported	not_reported	ROOM	ROOM	not_reported	not_reported	not_reported	2	1	1	3	1	1	3	2	2	2	1	3	1	3	3	3	3	1	1	3	5	3	3	2	3	5	5	1	No	No	No	No	No	No	No	No	No	No	No	No	No	No	No	No	No	No	No	No	No	No	No	No	No	No	No	No	No	No	No	No	No	No	No	No	No	No	No	No	No	No	No	No	No	No	No	No	No	No	No	No	No	No	No	No	No	No	No	No	No	No	No	No	No	No	No	No	No	No	No	No	No	No	No	No	No	No	No	No	No	No	No	No	No	No	No	No	No	Discharge	No	training	no	0
565	387	no	not_reported	negative	moderate	clear	yellow	small	negative	negative	negative	negative	7.0	negative	small	1.005	not_reported	small	not_reported	0	1	0	not_reported	not_reported	0	not_reported	1	not_reported	0	1	not_reported	not_reported	1	not_reported	not_reported	1	not_reported	not_reported	1	not_reported	not_reported	not_reported	not_reported	0	0	not_reported	ABDOMINAL PAIN	38	Female	Black or African American	Non-Hispanic	English	Single	Full Time	Commercial	Admit	Car	1	1	1	1	1	3	3	3	3	3	4	4	4	4	4	1	1	1	1	1	2	2	2	2	2	3	3	3	3	3	not_reported	not_reported	not_reported	not_reported	not_reported	ROOM	ROOM	not_reported	not_reported	not_reported	not_reported	not_reported	2	2	not_reported	1	3	1	3	4	1	1	1	5	5	4	2	3	2	5	5	4	2	2	5	4	3	2	No	No	No	No	No	No	No	No	No	No	No	No	No	No	No	No	No	No	No	No	No	No	No	No	No	No	No	No	No	No	No	No	No	No	No	No	No	No	No	No	No	No	No	No	No	No	No	No	No	No	No	No	No	No	No	No	No	No	No	No	No	No	No	No	No	No	No	No	No	No	No	No	No	No	No	No	No	No	No	No	No	No	No	No	No	No	No	No	No	Admit	No	training	no	0
566	388	yes	many	negative	large	not_clear	yellow	small	moderate	moderate	moderate	negative	6.0	large	moderate	1.03	negative	moderate	not_reported	1	1	0	0	0	0	not_reported	not_reported	not_reported	not_reported	not_reported	not_reported	not_reported	1	not_reported	not_reported	1	not_reported	not_reported	1	not_reported	not_reported	not_reported	not_reported	not_reported	not_reported	not_reported	ABDOMINAL PAIN	67	Female	Black or African American	Non-Hispanic	English	Divorced	Retired	Medicare	Admit	Car	1	1	1	1	1	2	2	2	2	2	3	3	3	3	3	2	2	2	2	2	3	3	3	3	3	2	2	2	2	2	not_reported	not_reported	not_reported	not_reported	not_reported	ROOM	ROOM	1	1	not_reported	2	2	2	3	1	not_reported	3	4	2	2	2	not_reported	5	2	2	not_reported	4	3	3	not_reported	1	not_reported	5	4	1	1	3	2	Yes	No	No	No	No	No	No	No	No	No	No	No	Yes	No	No	No	No	No	No	No	No	No	No	No	No	No	No	No	No	No	No	No	No	No	No	No	No	No	Yes	No	No	No	No	No	No	No	No	No	No	No	No	No	No	No	Yes	No	No	No	No	No	No	No	No	No	No	Yes	No	No	No	No	No	No	No	No	Yes	No	No	No	No	Yes	No	No	Yes	No	No	No	Yes	No	No	Admit	Yes	training	yes	0
567	389	no	not_reported	negative	negative	clear	yellow	not_reported	negative	negative	negative	negative	6.5	negative	not_reported	1.033	not_reported	not_reported	not_reported	1	1	not_reported	not_reported	not_reported	not_reported	not_reported	not_reported	1	0	not_reported	not_reported	not_reported	not_reported	1	not_reported	1	not_reported	not_reported	not_reported	not_reported	not_reported	not_reported	not_reported	not_reported	not_reported	not_reported	other	64	Male	White or Caucasian	Non-Hispanic	English	Legally Separated	Disabled	Medicare	Admit	Car	4	4	4	4	4	4	4	4	4	4	3	3	3	3	3	3	3	3	3	3	1	1	1	1	1	4	4	4	4	4	4	4	4	4	4	ROOM	ROOM	not_reported	not_reported	not_reported	1	3	1	3	2	3	1	2	2	4	3	4	1	3	4	2	5	5	1	4	4	2	3	1	3	3	5	1	No	No	No	No	No	No	No	No	No	No	No	No	No	No	No	No	No	No	No	No	No	No	No	No	No	No	No	No	No	No	Yes	No	No	No	No	No	No	No	No	No	No	No	No	No	No	No	No	No	No	No	No	No	No	No	No	No	No	No	No	No	No	No	No	No	No	No	No	No	No	No	No	No	No	No	No	No	No	No	No	No	No	No	No	No	No	No	No	No	No	Admit	No	training	no	0
568	389	no	many	negative	negative	not_clear	yellow	small	negative	negative	small	positive	6.5	negative	small	1.018	not_reported	moderate	not_reported	1	not_reported	0	0	not_reported	0	not_reported	not_reported	not_reported	not_reported	not_reported	not_reported	not_reported	1	1	not_reported	1	not_reported	not_reported	1	not_reported	not_reported	not_reported	not_reported	not_reported	not_reported	not_reported	ABDOMINAL PAIN	42	Female	White or Caucasian	Non-Hispanic	English	Divorced	Not Employed	Medicaid	Discharge	Car	4	4	4	4	4	3	3	3	3	3	4	4	4	4	4	1	1	1	1	1	2	2	2	2	2	3	3	3	3	3	not_reported	not_reported	not_reported	not_reported	not_reported	ROOM	ROOM	not_reported	not_reported	not_reported	2	1	not_reported	2	1	not_reported	3	1	3	2	3	not_reported	1	3	3	not_reported	5	5	3	not_reported	3	not_reported	4	2	1	5	2	1	Yes	No	No	No	No	No	No	No	No	No	No	No	No	No	No	No	No	No	No	No	No	No	No	No	No	No	No	No	No	No	No	No	No	No	No	No	No	No	No	No	No	No	No	No	No	No	No	No	No	No	No	No	No	No	No	No	No	No	No	No	No	No	No	No	No	No	No	No	No	No	No	No	No	No	No	No	No	No	No	No	No	No	No	No	No	No	No	No	No	Discharge	Yes	training	yes	0
569	389	yes	moderate	negative	large	clear	yellow	small	negative	negative	moderate	positive	5.0	moderate	moderate	1.03	negative	moderate	not_reported	0	1	0	0	0	0	not_reported	not_reported	not_reported	not_reported	not_reported	not_reported	not_reported	not_reported	1	not_reported	1	not_reported	not_reported	1	not_reported	not_reported	not_reported	not_reported	not_reported	not_reported	not_reported	ALTERED MENTAL STATUS	82	Female	White or Caucasian	Non-Hispanic	English	Widowed	Retired	Medicare	Admit	EMS	4	4	4	4	4	1	1	1	1	1	2	2	2	2	2	2	2	2	2	2	5	5	5	5	5	1	1	1	1	1	4	4	4	4	4	NASAL	NASAL	2	2	not_reported	4	2	2	3	5	not_reported	4	4	2	3	4	not_reported	2	2	5	not_reported	3	3	1	not_reported	1	not_reported	5	5	5	4	2	2	Yes	No	No	No	No	No	No	No	No	No	No	No	No	No	No	No	No	No	No	No	No	No	No	No	No	No	No	No	No	No	No	No	No	No	No	No	No	No	No	No	No	No	No	No	No	No	No	No	No	No	No	No	No	No	No	No	No	No	No	No	No	No	No	No	No	No	No	No	No	No	No	No	No	No	No	No	No	No	No	No	No	No	No	No	No	No	No	No	No	Admit	Yes	training	yes	0
570	389	no	not_reported	negative	negative	clear	yellow	not_reported	negative	negative	negative	negative	6.0	negative	not_reported	1.01	not_reported	not_reported	not_reported	0	1	not_reported	not_reported	not_reported	not_reported	not_reported	not_reported	0	0	not_reported	not_reported	not_reported	not_reported	1	not_reported	1	not_reported	1	1	0	not_reported	not_reported	not_reported	not_reported	not_reported	not_reported	other	70	Female	White or Caucasian	Non-Hispanic	English	Single	Retired	Commercial	Admit	EMS	not_reported	not_reported	not_reported	not_reported	not_reported	not_reported	not_reported	not_reported	not_reported	not_reported	not_reported	not_reported	not_reported	not_reported	not_reported	not_reported	not_reported	not_reported	not_reported	not_reported	not_reported	not_reported	not_reported	not_reported	not_reported	not_reported	not_reported	not_reported	not_reported	not_reported	not_reported	not_reported	not_reported	not_reported	not_reported	not_reported	not_reported	not_reported	not_reported	not_reported	not_reported	not_reported	1	3	not_reported	1	5	2	3	4	4	5	1	3	3	5	3	1	1	1	4	3	4	1	3	3	2	1	No	No	No	No	No	No	No	No	No	No	No	No	No	No	No	No	No	No	No	No	No	No	No	No	No	No	No	No	No	No	No	No	No	No	No	No	No	No	No	No	No	No	Yes	No	No	No	Yes	No	No	No	No	No	No	No	No	No	No	No	No	No	No	No	No	No	No	Yes	No	No	No	No	No	No	No	Yes	Yes	No	No	No	No	No	No	No	No	No	No	No	No	Yes	Yes	Admit	No	training	no	0
571	390	no	not_reported	negative	negative	clear	yellow	not_reported	negative	negative	negative	negative	7.0	negative	not_reported	1.013	not_reported	not_reported	not_reported	not_reported	1	not_reported	not_reported	not_reported	not_reported	not_reported	not_reported	not_reported	0	not_reported	not_reported	not_reported	not_reported	1	not_reported	1	0	1	1	not_reported	not_reported	not_reported	not_reported	not_reported	not_reported	not_reported	DIZZINESS	35	Female	Black or African American	Non-Hispanic	English	Single	Not Employed	Medicaid	Admit	Car	4	4	4	4	4	1	1	1	1	1	2	2	2	2	2	1	1	1	1	1	2	2	2	2	2	3	3	3	3	3	not_reported	not_reported	not_reported	not_reported	not_reported	ROOM	ROOM	1	1	not_reported	not_reported	not_reported	5	2	not_reported	1	3	1	1	4	1	1	1	3	1	3	4	1	3	4	3	3	1	4	3	3	2	5	No	No	No	No	No	No	Yes	No	No	No	No	No	No	No	No	No	No	No	No	No	No	No	No	No	No	No	No	No	No	No	No	No	No	No	No	No	No	No	No	No	No	No	No	No	No	No	No	No	No	No	No	No	No	No	No	No	No	No	No	No	No	No	No	No	No	No	No	No	No	No	No	No	No	No	No	No	No	No	No	No	No	No	No	No	No	No	No	No	No	Admit	No	training	no	0
572	391	no	few	negative	negative	not_clear	yellow	large	negative	negative	small	negative	6.5	negative	small	1.027	not_reported	small	0	1	1	0	0	0	0	0	not_reported	not_reported	not_reported	0	1	not_reported	1	not_reported	1	1	not_reported	not_reported	1	not_reported	0	0	0	0	0	not_reported	ABDOMINAL PAIN	23	Female	Black or African American	Non-Hispanic	English	Single	Not Employed	Other	Discharge	Car	1	1	1	1	1	1	1	1	1	1	1	1	1	1	1	1	1	1	1	1	2	2	2	2	2	3	3	3	3	3	not_reported	not_reported	not_reported	not_reported	not_reported	ROOM	ROOM	1	1	not_reported	2	1	1	2	1	1	3	2	5	2	1	3	1	1	3	5	4	4	2	3	3	5	3	2	3	3	3	1	No	No	No	No	No	No	No	No	No	No	No	No	No	No	No	No	No	No	No	No	No	No	No	No	No	No	No	No	No	No	No	No	No	No	No	No	No	No	No	No	No	No	No	No	No	No	No	No	No	No	No	No	No	No	No	No	No	No	No	No	No	No	No	No	No	No	No	No	No	No	No	No	No	No	No	No	No	No	No	No	No	Yes	No	No	No	No	No	No	No	Discharge	No	training	no	0
573	391	no	not_reported	negative	negative	clear	yellow	not_reported	negative	negative	negative	negative	6.0	negative	not_reported	1.023	not_reported	not_reported	not_reported	0	1	0	not_reported	0	not_reported	not_reported	not_reported	0	0	not_reported	not_reported	0	0	not_reported	not_reported	1	1	0	not_reported	not_reported	0	not_reported	0	0	not_reported	not_reported	ALTERED MENTAL STATUS	56	Female	Other	Hispanic or Latino	English	Single	Full Time	Commercial	Admit	Car	4	4	4	4	4	2	2	2	2	2	4	4	4	4	4	4	4	4	4	4	1	1	1	1	1	5	5	5	5	5	not_reported	not_reported	not_reported	not_reported	not_reported	ROOM	ROOM	2	2	not_reported	not_reported	not_reported	2	2	not_reported	3	2	3	1	2	3	3	2	3	3	2	3	5	4	5	5	2	5	4	3	5	2	2	No	No	No	No	No	No	No	No	No	No	No	No	No	No	No	No	No	No	No	No	No	No	No	No	No	No	No	No	No	No	No	No	No	No	No	No	No	No	No	No	No	No	No	No	No	No	No	No	No	No	No	No	No	No	No	No	No	No	No	No	No	No	No	No	No	No	No	No	No	No	No	No	No	No	No	No	No	No	No	No	No	No	No	No	No	No	No	No	No	Admit	No	training	no	0
574	392	no	not_reported	negative	negative	clear	yellow	not_reported	moderate	negative	negative	negative	6.0	negative	not_reported	1.025	not_reported	not_reported	not_reported	0	1	0	0	0	0	not_reported	1	0	0	0	0	not_reported	1	not_reported	not_reported	1	not_reported	not_reported	1	not_reported	not_reported	not_reported	not_reported	0	0	not_reported	ABDOMINAL PAIN	62	Female	Asian	Non-Hispanic	English	Widowed	Retired	Medicaid	Discharge	Car	4	4	4	4	4	1	1	1	1	1	4	4	4	4	4	1	1	1	1	1	3	3	3	3	3	3	3	3	3	3	not_reported	not_reported	not_reported	not_reported	not_reported	ROOM	ROOM	1	1	not_reported	1	1	5	1	2	3	2	1	2	3	3	2	4	2	2	3	5	5	5	1	5	1	2	2	2	3	5	5	No	No	No	No	No	No	No	No	No	No	No	Yes	No	No	No	Yes	No	No	No	No	No	No	No	No	No	No	No	No	No	No	No	No	No	No	No	No	No	No	No	No	No	No	Yes	No	No	No	No	No	No	No	No	No	No	No	Yes	No	No	No	No	No	No	No	No	No	Yes	Yes	No	No	No	No	Yes	No	No	No	Yes	No	No	No	No	Yes	No	No	No	No	No	No	No	No	No	Discharge	No	training	no	0
575	393	no	not_reported	small	negative	clear	yellow	not_reported	negative	negative	negative	negative	6.5	negative	not_reported	1.036	not_reported	not_reported	not_reported	1	1	0	0	not_reported	0	not_reported	0	not_reported	not_reported	not_reported	not_reported	not_reported	1	not_reported	not_reported	not_reported	not_reported	not_reported	not_reported	not_reported	not_reported	not_reported	not_reported	not_reported	not_reported	not_reported	ABDOMINAL PAIN	25	Female	Black or African American	Non-Hispanic	English	Single	Not Employed	Medicaid	Discharge	Car	5	5	5	5	5	2	2	2	2	2	1	1	1	1	1	3	3	3	3	3	2	2	2	2	2	3	3	3	3	3	not_reported	not_reported	not_reported	not_reported	not_reported	ROOM	ROOM	1	1	not_reported	not_reported	not_reported	2	1	not_reported	1	1	1	1	2	1	4	1	2	2	3	1	2	1	2	5	3	2	1	2	5	2	3	No	No	No	No	No	No	No	No	No	No	No	No	No	No	No	No	No	No	No	No	No	No	No	No	No	No	No	No	No	No	No	No	No	No	No	No	No	No	No	No	No	No	No	No	No	No	No	Yes	No	No	No	No	No	No	No	No	No	No	No	No	No	No	No	No	No	No	No	No	No	No	No	No	No	No	No	No	No	No	No	No	No	No	No	No	No	No	No	No	No	Discharge	No	training	no	0
576	394	no	few	negative	negative	clear	yellow	moderate	negative	negative	negative	negative	6.0	moderate	small	1.037	not_reported	small	not_reported	1	1	not_reported	1	not_reported	0	not_reported	1	not_reported	0	0	1	not_reported	1	not_reported	1	1	not_reported	1	1	not_reported	not_reported	not_reported	not_reported	1	0	not_reported	ABDOMINAL PAIN	33	Female	Other	Non-Hispanic	English	Single	Disabled	Medicaid	Discharge	Car	4	4	4	4	4	3	3	3	3	3	4	4	4	4	4	1	1	1	1	1	2	2	2	2	2	3	3	3	3	3	not_reported	not_reported	not_reported	not_reported	not_reported	ROOM	ROOM	1	1	not_reported	1	1	1	2	1	1	3	1	5	2	1	3	2	1	1	3	1	2	1	4	5	5	2	2	1	5	3	2	No	No	No	No	No	No	No	No	No	No	No	No	No	No	No	No	No	No	No	No	No	No	No	No	No	No	No	No	No	No	No	No	No	No	No	No	No	No	No	No	No	No	No	No	No	No	No	No	No	Yes	No	No	No	No	No	No	No	No	No	No	No	No	No	No	No	No	No	No	No	No	No	No	No	No	Yes	No	No	No	No	No	No	No	No	No	No	No	No	No	Yes	Discharge	No	training	no	0
577	395	no	few	small	moderate	clear	yellow	small	negative	small	negative	negative	6.0	negative	small	1.033	not_reported	small	not_reported	not_reported	1	not_reported	not_reported	not_reported	not_reported	not_reported	not_reported	1	0	1	not_reported	not_reported	1	not_reported	not_reported	1	not_reported	not_reported	1	not_reported	not_reported	not_reported	0	not_reported	not_reported	not_reported	ABDOMINAL PAIN	48	Female	Other	Hispanic or Latino	Non-English	Married	Retired	Medicare	Admit	Car	4	4	4	4	4	5	5	5	5	5	2	2	2	2	2	3	3	3	3	3	2	2	2	2	2	5	5	5	5	5	not_reported	not_reported	not_reported	not_reported	not_reported	ROOM	ROOM	1	1	not_reported	2	1	5	1	1	3	3	5	1	3	1	2	2	2	2	1	4	2	4	4	5	1	3	1	1	3	2	5	No	No	No	No	No	No	No	No	No	No	No	No	Yes	No	No	No	No	No	No	No	No	No	No	No	No	No	No	No	No	No	No	No	No	No	No	No	No	No	No	No	No	No	Yes	No	No	No	Yes	Yes	No	No	No	No	No	No	Yes	No	No	No	No	No	No	No	No	No	No	No	No	No	No	Yes	No	No	No	No	Yes	No	No	No	No	No	No	No	No	No	Yes	No	No	No	Yes	Admit	No	training	no	0
578	395	no	moderate	not_reported	small	clear	yellow	small	negative	negative	negative	negative	6.5	negative	small	1.01	not_reported	small	not_reported	not_reported	not_reported	not_reported	not_reported	not_reported	not_reported	not_reported	not_reported	not_reported	not_reported	not_reported	not_reported	not_reported	0	not_reported	not_reported	not_reported	not_reported	not_reported	not_reported	not_reported	1	not_reported	not_reported	not_reported	not_reported	not_reported	FLANK PAIN	58	Female	White or Caucasian	Non-Hispanic	English	Divorced	Not Employed	Other	Discharge	Car	1	1	1	1	1	5	5	5	5	5	4	4	4	4	4	4	4	4	4	4	2	2	2	2	2	2	2	2	2	2	not_reported	not_reported	not_reported	not_reported	not_reported	ROOM	ROOM	not_reported	not_reported	not_reported	not_reported	not_reported	2	1	not_reported	1	1	3	2	2	3	1	2	3	3	4	1	5	4	2	4	4	4	2	3	5	4	2	No	No	No	No	No	No	No	No	No	No	No	No	No	No	No	No	No	No	No	No	No	No	No	No	No	No	No	No	No	No	No	No	No	No	No	No	No	No	No	No	No	No	No	No	No	No	Yes	No	No	No	No	No	No	No	No	No	No	No	No	No	No	No	No	No	No	No	No	No	No	No	No	No	No	No	No	No	No	No	No	No	No	No	Yes	No	No	No	No	No	No	Discharge	No	training	no	0
579	395	no	moderate	negative	negative	clear	amber	small	negative	negative	small	positive	6.5	negative	small	1.008	not_reported	small	not_reported	not_reported	1	1	0	0	0	not_reported	not_reported	not_reported	not_reported	not_reported	not_reported	not_reported	1	not_reported	not_reported	1	not_reported	not_reported	1	not_reported	not_reported	not_reported	not_reported	not_reported	not_reported	not_reported	ABDOMINAL PAIN	77	Female	White or Caucasian	Non-Hispanic	English	Married	Retired	Medicare	Admit	EMS	5	5	5	5	5	3	3	3	3	3	4	4	4	4	4	5	5	5	5	5	2	2	2	2	2	1	1	1	1	1	not_reported	not_reported	not_reported	not_reported	not_reported	ROOM	ROOM	1	1	not_reported	2	5	3	3	1	1	3	3	2	3	3	3	2	4	3	4	2	3	4	2	3	4	2	4	4	2	3	3	Yes	No	No	No	No	No	No	No	No	No	No	No	No	No	No	No	No	No	No	No	No	No	No	No	No	No	No	No	No	No	No	No	No	No	No	No	No	No	No	No	No	No	Yes	No	No	No	No	No	No	No	No	Yes	No	No	No	No	No	No	No	No	No	No	No	No	Yes	Yes	No	No	No	No	No	No	Yes	No	Yes	No	No	No	No	No	No	No	Yes	No	No	No	No	No	No	Admit	Yes	training	yes	0
580	395	yes	moderate	small	large	not_clear	orange	small	negative	small	moderate	positive	5.0	small	moderate	1.03	positive	moderate	not_reported	1	1	0	0	0	0	not_reported	1	not_reported	0	1	not_reported	0	not_reported	not_reported	1	1	not_reported	0	1	not_reported	not_reported	not_reported	not_reported	0	not_reported	not_reported	BACK PAIN	34	Female	Other	Hispanic or Latino	Non-English	Married	Not Employed	Commercial	Discharge	Car	4	4	4	4	4	1	1	1	1	1	2	2	2	2	2	4	4	4	4	4	1	1	1	1	1	5	5	5	5	5	not_reported	not_reported	not_reported	not_reported	not_reported	ROOM	ROOM	1	1	not_reported	not_reported	not_reported	not_reported	not_reported	not_reported	not_reported	not_reported	not_reported	not_reported	not_reported	not_reported	not_reported	not_reported	not_reported	not_reported	not_reported	not_reported	not_reported	not_reported	not_reported	not_reported	not_reported	not_reported	not_reported	not_reported	not_reported	not_reported	not_reported	No	No	No	No	No	Yes	No	No	No	No	No	No	No	No	No	No	No	No	No	No	No	No	No	No	No	No	No	No	No	No	No	No	No	No	No	No	No	No	No	No	No	No	Yes	No	No	No	Yes	No	No	No	No	No	No	No	No	No	No	No	No	No	No	No	No	No	No	No	No	No	No	No	No	No	No	No	No	No	No	No	No	No	No	No	No	No	No	No	No	Yes	No	Discharge	No	training	no	0
581	395	no	few	negative	negative	not_clear	yellow	moderate	negative	negative	small	negative	7.0	negative	small	1.025	not_reported	small	not_reported	not_reported	1	not_reported	0	not_reported	not_reported	not_reported	0	0	0	0	1	not_reported	1	not_reported	not_reported	1	not_reported	not_reported	1	not_reported	not_reported	not_reported	not_reported	1	0	not_reported	ABDOMINAL PAIN	47	Female	Other	Non-Hispanic	Non-English	Married	Not Employed	Medicaid	Discharge	Car	1	1	1	1	1	5	5	5	5	5	3	3	3	3	3	1	1	1	1	1	3	3	3	3	3	4	4	4	4	4	not_reported	not_reported	not_reported	not_reported	not_reported	ROOM	ROOM	not_reported	not_reported	not_reported	2	1	5	2	1	4	1	1	1	3	1	5	1	1	1	1	1	4	3	2	3	1	1	2	1	5	2	5	No	No	No	No	No	No	No	No	No	No	No	No	No	No	No	No	No	No	No	No	No	No	No	No	No	No	No	No	No	No	No	No	No	No	No	Yes	No	No	No	No	No	No	No	No	No	No	No	No	No	Yes	No	No	No	Yes	No	No	No	No	No	No	No	No	No	No	No	No	No	No	No	No	No	No	Yes	No	Yes	No	No	No	No	No	No	No	No	No	No	No	No	No	No	Discharge	No	training	no	0
582	395	no	not_reported	not_reported	negative	clear	yellow	not_reported	negative	negative	negative	negative	6.0	negative	not_reported	1.025	not_reported	not_reported	not_reported	not_reported	1	1	0	1	0	not_reported	not_reported	not_reported	not_reported	not_reported	not_reported	not_reported	not_reported	not_reported	not_reported	1	not_reported	not_reported	not_reported	not_reported	0	1	not_reported	0	0	not_reported	MALE GU PROBLEM	80	Male	White or Caucasian	Non-Hispanic	English	Married	Retired	Commercial	Discharge	Car	1	1	1	1	1	5	5	5	5	5	5	5	5	5	5	1	1	1	1	1	3	3	3	3	3	4	4	4	4	4	not_reported	not_reported	not_reported	not_reported	not_reported	ROOM	ROOM	not_reported	not_reported	not_reported	2	2	1	1	1	3	2	5	5	2	3	4	2	1	1	5	5	4	1	3	5	5	5	4	2	3	3	1	No	No	No	No	No	No	No	No	No	No	No	No	No	No	No	No	No	No	No	No	No	No	No	No	No	No	No	No	No	No	No	No	No	No	No	No	No	No	No	No	No	No	Yes	No	No	No	Yes	No	No	No	No	No	No	No	No	No	No	No	Yes	No	No	No	No	No	No	No	No	No	No	No	No	No	No	No	No	No	No	No	No	No	No	No	No	No	No	No	No	Yes	No	Discharge	No	training	no	0
583	395	no	few	negative	negative	clear	yellow	large	negative	negative	small	negative	7.0	negative	small	1.021	not_reported	small	not_reported	not_reported	1	not_reported	not_reported	not_reported	not_reported	not_reported	not_reported	not_reported	not_reported	not_reported	not_reported	not_reported	1	not_reported	not_reported	1	not_reported	not_reported	1	not_reported	not_reported	not_reported	not_reported	not_reported	not_reported	not_reported	other	53	Female	Other	Hispanic or Latino	Non-English	Divorced	Not Employed	Medicaid	Discharge	EMS	1	1	1	1	1	2	2	2	2	2	2	2	2	2	2	3	3	3	3	3	3	3	3	3	3	4	4	4	4	4	not_reported	not_reported	not_reported	not_reported	not_reported	ROOM	ROOM	1	1	not_reported	2	1	2	2	1	1	1	1	3	2	1	1	1	1	1	4	3	2	3	4	4	4	4	1	1	5	3	2	No	No	No	No	Yes	No	No	No	No	No	No	No	No	No	No	No	No	No	No	No	No	No	No	No	No	No	No	No	No	No	No	No	No	No	No	No	No	No	No	No	No	No	No	No	No	No	Yes	No	No	No	No	No	No	Yes	No	No	No	No	No	No	No	No	No	No	No	No	No	No	No	No	No	No	No	No	Yes	No	No	No	No	No	No	No	No	No	Yes	No	No	No	No	Discharge	No	training	no	0
584	395	no	moderate	moderate	large	not_clear	red	small	negative	small	small	negative	6.0	moderate	large	1.034	not_reported	moderate	not_reported	0	1	0	0	0	0	not_reported	not_reported	not_reported	0	0	0	0	1	not_reported	0	1	not_reported	0	1	not_reported	0	not_reported	not_reported	0	0	not_reported	FATIGUE	33	Female	Patient Refused	Hispanic or Latino	English	Married	Full Time	Other	Discharge	Car	4	4	4	4	4	2	2	2	2	2	3	3	3	3	3	1	1	1	1	1	2	2	2	2	2	5	5	5	5	5	not_reported	not_reported	not_reported	not_reported	not_reported	ROOM	ROOM	1	1	not_reported	2	3	5	2	1	1	3	1	3	2	1	3	1	3	3	5	4	2	4	4	2	5	4	4	4	3	2	5	No	No	No	No	No	No	No	No	No	No	No	No	No	No	No	No	No	No	No	No	No	No	No	No	No	No	No	No	No	No	No	No	No	No	No	No	No	No	No	No	No	No	No	No	No	No	No	No	No	No	No	No	No	No	No	No	No	No	No	No	No	No	No	No	No	No	Yes	No	No	No	No	No	No	No	No	No	No	No	No	No	No	No	No	No	No	No	No	No	No	Discharge	No	training	no	0
585	396	no	moderate	moderate	large	not_clear	red	small	negative	small	small	negative	6.0	moderate	large	1.034	not_reported	moderate	not_reported	0	1	0	0	0	0	not_reported	not_reported	not_reported	0	0	0	0	1	not_reported	0	1	not_reported	0	1	not_reported	0	not_reported	not_reported	0	0	not_reported	FATIGUE	33	Female	Patient Refused	Hispanic or Latino	English	Married	Full Time	Other	Discharge	Car	4	4	4	4	4	2	2	2	2	2	3	3	3	3	3	1	1	1	1	1	2	2	2	2	2	5	5	5	5	5	not_reported	not_reported	not_reported	not_reported	not_reported	ROOM	ROOM	1	1	not_reported	2	3	5	2	1	1	3	1	3	2	1	3	1	3	3	5	4	2	4	4	2	5	4	4	4	3	2	5	No	No	No	No	No	No	No	No	No	No	No	No	No	No	No	No	No	No	No	No	No	No	No	No	No	No	No	No	No	No	No	No	No	No	No	No	No	No	No	No	No	No	No	No	No	No	No	No	No	No	No	No	No	No	No	No	No	No	No	No	No	No	No	No	No	No	Yes	No	No	No	No	No	No	No	No	No	No	No	No	No	No	No	No	No	No	No	No	No	No	Discharge	No	training	no	0
586	396	no	not_reported	not_reported	negative	clear	yellow	not_reported	small	negative	negative	negative	7.0	negative	not_reported	1.006	not_reported	not_reported	not_reported	1	1	not_reported	not_reported	not_reported	not_reported	not_reported	0	0	0	not_reported	not_reported	not_reported	1	1	not_reported	1	not_reported	not_reported	1	not_reported	not_reported	not_reported	not_reported	0	0	not_reported	ABDOMINAL PAIN	65	Male	White or Caucasian	Non-Hispanic	English	Married	Retired	Commercial	Discharge	Car	4	4	4	4	4	1	1	1	1	1	4	4	4	4	4	1	1	1	1	1	2	2	2	2	2	2	2	2	2	2	not_reported	not_reported	not_reported	not_reported	not_reported	ROOM	ROOM	not_reported	not_reported	not_reported	2	2	1	1	1	3	1	5	2	3	3	3	4	3	3	5	1	4	1	3	4	5	5	1	3	5	5	1	Yes	No	No	No	No	No	No	No	No	No	No	No	No	No	No	No	No	No	No	No	No	No	No	No	No	No	No	No	No	No	No	No	No	No	No	No	No	No	No	No	No	No	Yes	No	No	No	No	No	No	No	No	No	No	No	Yes	No	No	No	No	No	No	No	No	No	No	Yes	No	No	No	No	No	No	No	No	Yes	No	No	No	No	No	No	Yes	No	No	No	No	No	No	No	Discharge	Yes	training	yes	0
587	396	yes	moderate	large	negative	not_clear	orange	small	negative	small	small	positive	5.5	small	not_reported	1.019	negative	small	not_reported	1	1	1	0	1	0	not_reported	0	1	1	0	0	1	1	not_reported	not_reported	1	not_reported	1	1	not_reported	not_reported	not_reported	not_reported	0	0	not_reported	other	51	Female	White or Caucasian	Non-Hispanic	English	Married	Not Employed	Commercial	Admit	Car	4	4	4	4	4	2	2	2	2	2	3	3	3	3	3	1	1	1	1	1	3	3	3	3	3	2	2	2	2	2	not_reported	not_reported	not_reported	not_reported	not_reported	ROOM	ROOM	1	1	not_reported	4	4	4	3	4	not_reported	1	4	4	3	1	not_reported	1	5	5	not_reported	2	1	2	not_reported	3	not_reported	2	3	5	4	4	4	Yes	No	No	No	No	No	Yes	No	No	No	No	No	No	No	No	No	No	No	No	No	No	No	No	No	No	No	No	No	No	No	No	No	No	No	No	No	No	No	No	No	No	No	No	No	No	No	No	No	Yes	No	No	No	No	No	No	No	No	No	No	No	No	No	No	No	No	No	No	No	No	No	No	No	No	Yes	Yes	No	No	No	No	No	No	No	No	Yes	Yes	No	No	No	No	Admit	Yes	training	yes	0
588	396	no	many	not_reported	moderate	not_clear	yellow	not_reported	negative	negative	small	negative	6.0	small	small	1.015	not_reported	large	not_reported	not_reported	1	not_reported	not_reported	not_reported	not_reported	not_reported	not_reported	not_reported	0	not_reported	not_reported	not_reported	1	1	not_reported	1	not_reported	not_reported	not_reported	not_reported	not_reported	not_reported	not_reported	not_reported	not_reported	not_reported	EMESIS	79	Male	White or Caucasian	Non-Hispanic	English	Widowed	Retired	Medicare	Admit	EMS	5	5	5	5	5	3	3	3	3	3	3	3	3	3	3	3	3	3	3	3	1	1	1	1	1	1	1	1	1	1	2	2	2	2	2	NASAL	NASAL	not_reported	not_reported	not_reported	not_reported	not_reported	4	5	not_reported	1	5	1	2	5	4	1	3	4	3	4	2	3	2	4	5	2	5	5	4	2	4	4	Yes	No	No	No	No	No	No	No	No	No	No	No	No	No	No	No	No	No	No	Yes	No	No	No	No	No	No	No	No	No	No	No	No	No	No	No	No	No	No	No	No	No	No	No	No	No	No	No	No	No	No	No	No	No	No	No	No	No	No	No	No	No	No	No	No	Yes	Yes	Yes	No	No	No	No	No	No	No	Yes	No	No	No	No	No	No	No	No	No	No	No	No	Yes	No	Admit	Yes	training	yes	0
589	396	no	not_reported	not_reported	negative	clear	yellow	not_reported	negative	negative	negative	negative	6.0	negative	not_reported	1.016	not_reported	not_reported	not_reported	not_reported	not_reported	not_reported	not_reported	not_reported	not_reported	not_reported	1	not_reported	not_reported	not_reported	not_reported	not_reported	1	not_reported	not_reported	not_reported	not_reported	not_reported	not_reported	not_reported	not_reported	not_reported	not_reported	not_reported	not_reported	not_reported	BACK PAIN	55	Male	White or Caucasian	Non-Hispanic	English	Unknown	Full Time	Commercial	Discharge	Car	4	4	4	4	4	1	1	1	1	1	4	4	4	4	4	5	5	5	5	5	3	3	3	3	3	3	3	3	3	3	not_reported	not_reported	not_reported	not_reported	not_reported	ROOM	ROOM	not_reported	not_reported	not_reported	not_reported	not_reported	not_reported	not_reported	not_reported	not_reported	not_reported	not_reported	not_reported	not_reported	not_reported	not_reported	not_reported	not_reported	not_reported	not_reported	not_reported	not_reported	not_reported	not_reported	not_reported	not_reported	not_reported	not_reported	not_reported	not_reported	not_reported	not_reported	No	No	No	No	No	No	No	No	No	No	No	No	No	No	No	No	No	No	No	No	No	No	No	No	No	No	No	No	No	No	No	No	No	No	No	No	No	No	No	No	No	No	No	No	No	No	Yes	No	No	No	No	No	No	No	No	No	No	No	No	No	No	No	No	No	No	No	No	No	No	No	No	No	No	No	No	No	No	No	No	No	No	No	No	No	No	No	No	No	Yes	Discharge	No	training	no	0
590	396	no	few	negative	moderate	clear	yellow	small	negative	negative	negative	negative	6.5	negative	small	1.009	not_reported	negative	not_reported	1	1	1	not_reported	not_reported	not_reported	not_reported	not_reported	not_reported	1	not_reported	not_reported	not_reported	not_reported	not_reported	not_reported	1	not_reported	1	1	not_reported	not_reported	not_reported	not_reported	not_reported	not_reported	not_reported	other	57	Male	White or Caucasian	Non-Hispanic	English	Single	Disabled	Medicaid	Admit	EMS	5	5	5	5	5	5	5	5	5	5	3	3	3	3	3	3	3	3	3	3	3	3	3	3	3	3	3	3	3	3	not_reported	not_reported	not_reported	not_reported	not_reported	ROOM	ROOM	1	1	not_reported	2	2	5	3	1	1	2	1	5	5	2	3	1	5	5	3	1	4	3	3	2	3	1	4	5	2	5	5	No	No	No	No	No	No	No	No	No	No	No	No	No	No	No	No	No	No	No	No	No	No	No	No	No	No	No	No	No	No	No	No	No	No	No	No	No	No	No	No	No	No	No	No	No	No	Yes	No	No	No	No	No	No	No	No	No	No	No	No	No	No	No	No	No	No	Yes	No	No	No	No	No	Yes	No	No	Yes	No	Yes	No	No	No	No	No	No	No	No	No	No	No	Yes	Admit	No	training	no	0
591	396	no	many	negative	negative	not_clear	yellow	large	negative	negative	negative	negative	7.0	negative	negative	1.022	not_reported	negative	not_reported	1	1	not_reported	0	not_reported	0	not_reported	not_reported	not_reported	0	0	0	1	1	not_reported	not_reported	1	not_reported	not_reported	not_reported	not_reported	not_reported	not_reported	0	0	0	not_reported	ABDOMINAL PAIN	47	Female	White or Caucasian	Non-Hispanic	English	Married	Full Time	Medicaid	Admit	EMS	5	5	5	5	5	5	5	5	5	5	1	1	1	1	1	3	3	3	3	3	3	3	3	3	3	4	4	4	4	4	not_reported	not_reported	not_reported	not_reported	not_reported	ROOM	ROOM	1	1	not_reported	1	2	2	2	1	3	1	5	1	4	1	1	3	1	3	2	3	5	4	2	4	2	4	4	3	5	2	1	No	No	No	No	No	No	No	No	No	No	No	No	No	No	No	No	No	No	No	No	No	No	No	No	No	No	No	No	No	No	No	No	No	No	No	No	No	No	No	No	No	No	Yes	No	No	No	No	No	No	No	No	No	No	No	No	No	No	No	No	No	No	No	No	No	No	Yes	No	No	No	No	No	No	No	No	No	No	No	No	No	No	No	No	No	No	No	No	Yes	No	No	Admit	No	training	no	0
592	396	no	few	negative	negative	clear	yellow	small	negative	negative	small	negative	6.5	negative	small	1.025	not_reported	small	not_reported	1	1	0	0	not_reported	0	not_reported	1	not_reported	not_reported	not_reported	not_reported	not_reported	1	not_reported	not_reported	1	not_reported	not_reported	1	not_reported	not_reported	not_reported	not_reported	not_reported	1	not_reported	FLANK PAIN	53	Male	White or Caucasian	Non-Hispanic	English	Civil Union	Full Time	Commercial	Discharge	Car	1	1	1	1	1	5	5	5	5	5	1	1	1	1	1	3	3	3	3	3	3	3	3	3	3	3	3	3	3	3	not_reported	not_reported	not_reported	not_reported	not_reported	ROOM	ROOM	1	1	not_reported	not_reported	not_reported	2	3	not_reported	1	1	2	5	2	2	3	2	3	3	2	5	5	1	2	3	2	3	2	1	5	3	2	No	No	No	No	No	No	No	No	No	No	No	No	No	No	No	No	No	No	No	No	No	No	No	No	No	No	No	No	No	No	No	No	No	No	No	No	No	No	No	No	No	No	No	No	No	No	No	No	No	No	No	No	No	No	No	No	No	No	No	No	No	No	No	No	No	Yes	No	No	No	No	No	No	No	No	No	No	No	No	No	No	No	No	No	No	No	No	No	No	No	Discharge	No	training	no	0
593	396	no	not_reported	negative	negative	clear	yellow	not_reported	negative	negative	negative	negative	7.5	negative	not_reported	1.022	not_reported	not_reported	not_reported	0	1	0	0	not_reported	0	not_reported	not_reported	0	0	not_reported	not_reported	not_reported	1	1	not_reported	1	not_reported	not_reported	1	not_reported	not_reported	not_reported	not_reported	0	not_reported	not_reported	ABDOMINAL PAIN	53	Male	White or Caucasian	Non-Hispanic	English	Single	Part Time	Medicare	Discharge	EMS	4	4	4	4	4	2	2	2	2	2	4	4	4	4	4	5	5	5	5	5	1	1	1	1	1	5	5	5	5	5	not_reported	not_reported	not_reported	not_reported	not_reported	ROOM	ROOM	1	1	not_reported	1	5	1	2	2	3	1	2	5	2	3	2	2	4	4	2	1	4	1	4	4	2	3	1	4	5	3	5	No	No	No	No	No	No	No	No	No	No	No	No	No	No	No	No	No	No	No	No	No	No	No	No	No	No	No	No	No	No	No	No	No	No	No	No	No	No	No	No	No	No	No	No	No	No	No	No	No	No	No	No	No	No	No	No	No	No	No	No	No	No	No	No	No	No	Yes	No	No	No	No	No	No	No	No	No	No	No	No	No	No	No	No	No	No	No	No	No	No	Discharge	No	training	no	0
594	396	no	not_reported	negative	negative	clear	yellow	small	negative	negative	small	negative	7.0	negative	negative	1.008	not_reported	small	not_reported	0	1	0	0	not_reported	0	not_reported	not_reported	not_reported	0	not_reported	not_reported	not_reported	not_reported	not_reported	not_reported	1	0	1	1	not_reported	not_reported	not_reported	not_reported	not_reported	not_reported	not_reported	NEUROLOGIC PROBLEM	64	Female	White or Caucasian	Non-Hispanic	English	Divorced	Full Time	Commercial	Discharge	Car	1	1	1	1	1	2	2	2	2	2	5	5	5	5	5	5	5	5	5	5	3	3	3	3	3	2	2	2	2	2	not_reported	not_reported	not_reported	not_reported	not_reported	ROOM	ROOM	1	1	not_reported	not_reported	not_reported	1	3	not_reported	3	3	3	1	4	1	4	1	3	3	5	1	4	3	5	4	5	5	2	3	5	1	1	No	No	No	No	No	No	No	No	No	No	No	No	No	No	No	No	No	No	No	No	No	No	No	No	No	No	No	No	No	No	No	No	No	No	No	No	No	No	No	No	No	No	No	No	No	No	No	No	No	No	No	No	No	No	No	No	No	No	No	No	No	No	No	No	No	Yes	No	No	No	No	No	No	No	No	No	No	No	No	No	No	No	No	Yes	No	No	No	No	No	No	Discharge	No	training	no	0
595	396	no	moderate	negative	negative	clear	yellow	moderate	negative	negative	small	negative	7.0	negative	small	1.009	not_reported	small	not_reported	1	1	not_reported	not_reported	not_reported	0	not_reported	not_reported	not_reported	0	1	1	not_reported	1	not_reported	not_reported	1	not_reported	not_reported	1	not_reported	not_reported	not_reported	not_reported	0	not_reported	not_reported	ABDOMINAL PAIN	34	Female	Other	Hispanic or Latino	Non-English	Single	Not Employed	Other	Discharge	Car	4	4	4	4	4	1	1	1	1	1	3	3	3	3	3	2	2	2	2	2	2	2	2	2	2	2	2	2	2	2	not_reported	not_reported	not_reported	not_reported	not_reported	ROOM	ROOM	1	1	not_reported	not_reported	not_reported	1	3	not_reported	1	3	2	5	2	1	3	2	1	3	5	3	5	4	2	4	2	3	4	3	3	3	1	No	No	No	No	No	No	No	No	No	No	No	No	No	No	No	No	No	No	No	No	No	No	No	No	No	No	No	No	No	No	No	No	No	No	No	No	No	No	No	No	No	No	No	No	No	No	No	No	No	No	No	No	No	No	No	No	No	No	No	No	No	No	No	No	No	No	No	No	No	No	No	No	No	No	No	No	No	No	No	No	No	No	No	No	No	No	No	No	No	Discharge	No	training	no	0
596	396	no	not_reported	negative	negative	clear	yellow	not_reported	negative	negative	negative	negative	6.0	negative	not_reported	1.027	not_reported	not_reported	not_reported	0	1	0	0	0	0	not_reported	1	1	0	not_reported	not_reported	not_reported	0	not_reported	not_reported	1	not_reported	not_reported	1	not_reported	not_reported	not_reported	not_reported	0	0	not_reported	other	63	Male	Other	Hispanic or Latino	Non-English	Married	Self Employed	Commercial	Admit	EMS	5	5	5	5	5	5	5	5	5	5	2	2	2	2	2	3	3	3	3	3	3	3	3	3	3	2	2	2	2	2	not_reported	not_reported	not_reported	not_reported	not_reported	ROOM	ROOM	not_reported	not_reported	not_reported	2	2	5	2	1	1	2	4	3	3	3	1	2	4	4	3	5	5	1	4	2	3	1	4	3	3	2	5	No	No	No	No	No	No	No	No	No	No	No	No	No	No	No	No	No	No	No	No	No	No	No	No	No	No	No	No	No	No	No	No	No	No	No	No	No	No	No	No	No	No	No	No	No	No	No	No	No	No	No	No	No	No	No	No	No	No	No	No	No	No	No	No	No	No	No	No	No	No	No	No	No	No	No	No	No	No	No	No	No	No	No	No	No	No	No	No	No	Admit	No	training	no	0
597	396	no	many	negative	large	not_clear	yellow	small	negative	negative	small	negative	6.0	moderate	moderate	1.013	not_reported	large	not_reported	not_reported	1	not_reported	0	0	0	not_reported	1	1	0	not_reported	not_reported	0	1	not_reported	0	1	not_reported	1	1	not_reported	0	1	not_reported	0	0	not_reported	FATIGUE	55	Female	White or Caucasian	Non-Hispanic	English	Single	Not Employed	Medicare	Admit	EMS	5	5	5	5	5	3	3	3	3	3	1	1	1	1	1	1	1	1	1	1	2	2	2	2	2	4	4	4	4	4	not_reported	not_reported	not_reported	not_reported	not_reported	ROOM	ROOM	1	1	not_reported	2	5	4	5	1	3	4	4	5	5	5	1	2	2	5	4	5	2	5	3	3	2	5	5	5	1	5	4	Yes	No	No	No	No	No	No	No	No	No	No	No	No	No	No	No	No	No	No	No	No	No	No	No	No	No	No	No	No	No	No	No	No	No	No	No	No	No	No	No	No	No	No	No	No	No	No	No	No	No	No	No	No	No	No	No	No	No	No	No	No	No	No	No	No	No	No	No	No	No	No	No	No	No	No	No	No	No	No	No	No	No	No	No	No	No	No	No	No	Admit	Yes	training	yes	0
598	397	no	not_reported	negative	negative	clear	yellow	not_reported	negative	negative	negative	negative	8.0	negative	not_reported	1.013	not_reported	not_reported	not_reported	not_reported	1	not_reported	not_reported	not_reported	not_reported	not_reported	not_reported	1	not_reported	not_reported	not_reported	1	not_reported	1	not_reported	1	not_reported	not_reported	1	not_reported	not_reported	not_reported	not_reported	not_reported	not_reported	not_reported	other	23	Female	Black or African American	Non-Hispanic	English	Single	Disabled	Commercial	Discharge	Car	1	1	1	1	1	4	4	4	4	4	2	2	2	2	2	1	1	1	1	1	3	3	3	3	3	4	4	4	4	4	not_reported	not_reported	not_reported	not_reported	not_reported	ROOM	ROOM	1	1	not_reported	4	5	2	2	5	1	1	2	3	3	3	1	1	1	2	4	4	3	4	5	3	4	5	1	1	2	2	1	Yes	No	No	Yes	No	No	No	No	No	No	No	No	No	No	No	No	No	No	No	No	No	Yes	No	No	No	Yes	No	No	No	No	No	No	No	No	No	No	No	No	No	No	No	No	Yes	No	No	No	No	No	Yes	No	No	Yes	No	No	No	No	No	Yes	No	No	Yes	No	No	No	No	No	Yes	No	No	No	No	No	Yes	Yes	Yes	No	Yes	Yes	No	No	No	No	No	No	Yes	No	No	No	No	Discharge	Yes	training	yes	0
599	398	no	few	not_reported	small	clear	yellow	not_reported	negative	negative	negative	negative	6.0	negative	small	1.013	not_reported	small	1	0	1	0	0	0	0	not_reported	not_reported	0	0	0	0	0	1	not_reported	not_reported	1	not_reported	not_reported	1	not_reported	1	not_reported	0	0	1	not_reported	FLANK PAIN	62	Female	White or Caucasian	Non-Hispanic	English	Married	Retired	Commercial	Discharge	Car	5	5	5	5	5	5	5	5	5	5	2	2	2	2	2	4	4	4	4	4	2	2	2	2	2	2	2	2	2	2	not_reported	not_reported	not_reported	not_reported	not_reported	ROOM	ROOM	not_reported	not_reported	not_reported	not_reported	not_reported	1	1	not_reported	3	1	3	3	3	3	4	1	3	3	5	3	4	3	4	4	5	4	2	3	5	3	1	Yes	No	No	No	No	No	No	No	No	No	No	No	No	No	No	No	No	No	No	No	No	No	No	No	No	No	No	No	No	No	No	No	No	No	No	No	No	No	No	No	No	No	Yes	No	No	No	No	No	Yes	No	No	No	No	No	No	No	No	No	No	No	No	No	No	No	No	No	No	No	No	No	No	No	No	No	No	No	No	No	No	No	No	No	No	No	No	No	No	No	Yes	Discharge	Yes	training	yes	0
600	399	no	few	negative	small	clear	yellow	moderate	large	negative	small	negative	7.0	negative	small	1.036	not_reported	moderate	not_reported	0	not_reported	0	not_reported	not_reported	not_reported	not_reported	1	not_reported	1	not_reported	not_reported	0	not_reported	not_reported	not_reported	1	not_reported	not_reported	1	not_reported	not_reported	not_reported	not_reported	1	not_reported	1	CHEST PAIN	55	Female	White or Caucasian	Hispanic or Latino	English	Divorced	Not Employed	Medicaid	Admit	EMS	4	4	4	4	4	2	2	2	2	2	3	3	3	3	3	3	3	3	3	3	3	3	3	3	3	1	1	1	1	1	not_reported	not_reported	not_reported	not_reported	not_reported	NASAL	NASAL	1	1	not_reported	4	2	1	5	5	3	3	1	4	4	1	3	5	4	4	3	5	4	1	3	4	3	1	2	3	3	5	1	Yes	No	No	No	No	No	No	No	No	No	No	No	No	No	No	No	No	No	No	No	No	No	No	No	No	No	No	No	No	No	No	No	No	No	No	No	No	No	No	No	No	No	No	No	No	No	No	No	No	No	No	No	No	No	No	No	No	No	No	No	No	No	No	No	No	No	No	No	No	No	No	No	No	No	No	No	No	No	No	No	No	No	No	No	No	No	No	No	No	Admit	Yes	training	yes	0
601	400	no	not_reported	negative	negative	clear	yellow	not_reported	negative	negative	negative	negative	6.0	negative	not_reported	1.019	not_reported	not_reported	not_reported	1	1	0	1	not_reported	0	0	0	0	1	not_reported	not_reported	0	1	not_reported	not_reported	1	not_reported	not_reported	1	not_reported	not_reported	not_reported	not_reported	0	0	not_reported	ABDOMINAL PAIN	48	Male	Other	Hispanic or Latino	English	Divorced	Full Time	Commercial	Discharge	Car	1	1	1	1	1	5	5	5	5	5	1	1	1	1	1	1	1	1	1	1	2	2	2	2	2	4	4	4	4	4	not_reported	not_reported	not_reported	not_reported	not_reported	ROOM	ROOM	1	1	not_reported	1	5	2	3	2	3	1	2	3	2	3	2	3	4	4	3	1	4	3	2	4	3	2	4	4	5	2	2	No	No	No	No	No	No	No	No	No	No	No	No	No	No	No	No	No	No	No	No	No	No	No	No	No	No	No	No	No	No	No	No	No	No	No	No	No	No	No	No	No	No	No	No	No	No	Yes	No	No	No	No	No	No	No	No	No	No	No	No	No	No	No	No	No	No	No	No	No	No	No	No	No	No	No	No	No	No	No	No	No	No	No	Yes	No	No	No	No	No	No	Discharge	No	training	no	0
602	400	no	not_reported	negative	negative	clear	yellow	not_reported	small	moderate	negative	negative	6.5	negative	not_reported	1.026	not_reported	not_reported	not_reported	not_reported	not_reported	0	not_reported	0	0	not_reported	not_reported	0	0	not_reported	not_reported	0	0	not_reported	not_reported	not_reported	not_reported	0	1	0	not_reported	not_reported	not_reported	not_reported	not_reported	0	other	66	Female	White or Caucasian	Non-Hispanic	English	Married	Retired	Commercial	Admit	Car	4	4	4	4	4	1	1	1	1	1	5	5	5	5	5	4	4	4	4	4	1	1	1	1	1	3	3	3	3	3	not_reported	not_reported	not_reported	not_reported	not_reported	ROOM	ROOM	2	2	not_reported	not_reported	not_reported	4	4	not_reported	1	3	4	4	4	3	4	3	2	1	4	5	5	3	2	5	4	2	4	2	5	4	4	Yes	No	No	No	No	No	No	No	No	No	No	No	No	No	No	No	No	No	No	No	No	No	No	No	No	No	No	No	No	No	No	No	No	No	No	No	No	No	No	No	No	No	No	No	No	No	No	No	No	No	No	No	No	No	No	No	No	No	Yes	No	No	No	No	No	No	Yes	No	No	No	No	No	No	No	No	No	No	No	No	No	No	No	No	No	No	No	No	No	No	No	Admit	Yes	training	yes	0
603	401	no	few	not_reported	small	clear	yellow	not_reported	negative	small	negative	negative	6.0	negative	small	1.021	not_reported	small	not_reported	1	1	0	0	0	0	not_reported	0	not_reported	0	0	0	1	1	not_reported	1	1	not_reported	not_reported	1	not_reported	not_reported	not_reported	0	not_reported	0	0	ABDOMINAL PAIN	56	Female	Other	Hispanic or Latino	English	Single	Not Employed	Commercial	Discharge	Car	4	4	4	4	4	1	1	1	1	1	1	1	1	1	1	4	4	4	4	4	1	1	1	1	1	3	3	3	3	3	not_reported	not_reported	not_reported	not_reported	not_reported	ROOM	ROOM	not_reported	not_reported	not_reported	2	2	1	2	2	3	2	2	2	3	3	2	1	1	3	3	5	5	1	4	5	3	3	2	1	5	5	1	No	No	No	No	No	No	No	No	No	No	No	No	No	No	No	No	No	No	No	No	No	No	No	No	No	No	No	No	No	No	No	No	No	No	No	No	No	No	No	No	No	No	No	No	No	No	No	No	No	No	No	No	No	No	No	No	No	No	No	No	No	No	No	No	No	No	No	No	No	No	No	No	No	No	No	No	No	No	No	No	No	No	No	No	No	No	No	No	No	Discharge	No	training	no	0
604	402	no	few	not_reported	small	clear	yellow	not_reported	negative	small	negative	negative	6.0	negative	small	1.021	not_reported	small	not_reported	1	1	0	0	0	0	not_reported	0	not_reported	0	0	0	1	1	not_reported	1	1	not_reported	not_reported	1	not_reported	not_reported	not_reported	0	not_reported	0	0	ABDOMINAL PAIN	56	Female	Other	Hispanic or Latino	English	Single	Not Employed	Commercial	Discharge	Car	4	4	4	4	4	1	1	1	1	1	1	1	1	1	1	4	4	4	4	4	1	1	1	1	1	3	3	3	3	3	not_reported	not_reported	not_reported	not_reported	not_reported	ROOM	ROOM	not_reported	not_reported	not_reported	2	2	1	2	2	3	2	2	2	3	3	2	1	1	3	3	5	5	1	4	5	3	3	2	1	5	5	1	No	No	No	No	No	No	No	No	No	No	No	No	No	No	No	No	No	No	No	No	No	No	No	No	No	No	No	No	No	No	No	No	No	No	No	No	No	No	No	No	No	No	No	No	No	No	No	No	No	No	No	No	No	No	No	No	No	No	No	No	No	No	No	No	No	No	No	No	No	No	No	No	No	No	No	No	No	No	No	No	No	No	No	No	No	No	No	No	No	Discharge	No	training	no	0
605	403	no	not_reported	negative	negative	clear	yellow	not_reported	negative	negative	negative	negative	6.0	negative	not_reported	1.007	not_reported	not_reported	not_reported	1	not_reported	0	not_reported	0	0	not_reported	not_reported	0	1	not_reported	not_reported	0	1	not_reported	not_reported	not_reported	not_reported	0	1	0	not_reported	not_reported	not_reported	not_reported	not_reported	0	FEVER	48	Female	White or Caucasian	Non-Hispanic	English	Single	Full Time	Commercial	Discharge	Car	2	2	2	2	2	3	3	3	3	3	2	2	2	2	2	3	3	3	3	3	1	1	1	1	1	5	5	5	5	5	not_reported	not_reported	not_reported	not_reported	not_reported	ROOM	ROOM	1	1	not_reported	1	2	5	3	1	1	3	4	3	4	1	4	1	5	2	2	5	5	1	3	5	2	1	4	5	3	2	5	No	No	No	No	No	No	No	No	No	No	No	No	No	No	No	No	No	No	No	No	No	No	No	No	No	No	No	No	No	No	No	No	No	No	No	No	No	No	No	No	No	No	Yes	No	No	No	No	No	No	No	No	Yes	No	No	No	No	No	No	No	No	No	No	No	No	No	Yes	No	No	No	No	No	No	No	No	Yes	No	No	No	No	No	No	No	Yes	No	No	Yes	No	No	Yes	Discharge	No	training	no	0
606	404	no	few	not_reported	large	not_clear	yellow	not_reported	negative	negative	negative	negative	6.0	negative	large	1.023	not_reported	small	not_reported	0	1	not_reported	0	not_reported	0	not_reported	not_reported	not_reported	not_reported	not_reported	not_reported	not_reported	not_reported	not_reported	not_reported	1	not_reported	not_reported	1	not_reported	1	1	not_reported	not_reported	1	not_reported	FLANK PAIN	78	Male	White or Caucasian	Non-Hispanic	English	Married	Self Employed	Medicare	Discharge	Car	5	5	5	5	5	5	5	5	5	5	5	5	5	5	5	3	3	3	3	3	3	3	3	3	3	5	5	5	5	5	not_reported	not_reported	not_reported	not_reported	not_reported	ROOM	ROOM	not_reported	not_reported	not_reported	not_reported	not_reported	3	2	not_reported	1	1	1	5	4	3	1	3	1	1	4	5	2	1	5	4	4	1	2	2	4	5	2	No	No	No	No	No	No	No	No	No	No	No	No	No	No	No	No	No	No	No	No	No	No	No	No	No	No	No	No	No	No	No	No	No	No	No	No	No	No	No	No	No	No	No	No	No	No	No	No	No	No	No	No	No	No	Yes	No	No	No	No	No	No	Yes	No	No	No	Yes	No	No	No	No	No	No	No	No	Yes	No	No	No	No	No	No	No	No	No	No	No	No	Yes	No	Discharge	No	training	no	0
607	405	no	not_reported	small	negative	clear	yellow	small	negative	negative	small	negative	6.0	negative	negative	1.024	not_reported	small	0	1	1	0	1	0	0	not_reported	not_reported	0	1	not_reported	not_reported	not_reported	1	not_reported	1	1	0	0	1	0	0	not_reported	not_reported	0	0	0	FEVER	19	Female	Other	Non-Hispanic	English	Single	Not Employed	Commercial	Admit	Car	2	2	2	2	2	4	4	4	4	4	2	2	2	2	2	2	2	2	2	2	5	5	5	5	5	3	3	3	3	3	1	1	1	1	1	ROOM	ROOM	1	1	not_reported	1	5	1	4	2	1	1	1	5	5	3	1	2	2	2	4	2	2	2	5	2	2	3	4	3	2	3	5	Yes	No	No	No	No	No	No	No	No	No	No	No	No	No	No	No	No	No	No	No	No	No	No	No	No	No	No	No	No	No	No	No	No	No	No	No	No	No	No	No	No	No	No	No	No	No	No	No	No	No	No	No	No	No	No	No	No	No	No	No	No	No	No	No	No	No	No	No	No	No	No	No	No	No	No	No	No	No	No	No	No	No	No	No	No	No	No	No	No	Admit	Yes	training	yes	0
608	406	no	few	negative	negative	clear	yellow	moderate	negative	large	negative	negative	6.5	negative	small	1.016	not_reported	small	not_reported	not_reported	1	0	not_reported	not_reported	0	not_reported	0	not_reported	0	0	0	not_reported	1	not_reported	not_reported	1	not_reported	0	1	not_reported	not_reported	not_reported	not_reported	0	0	not_reported	ABDOMINAL PAIN	33	Female	Black or African American	Non-Hispanic	English	Single	Full Time	Medicaid	Admit	EMS	4	4	4	4	4	3	3	3	3	3	1	1	1	1	1	1	1	1	1	1	3	3	3	3	3	3	3	3	3	3	not_reported	not_reported	not_reported	not_reported	not_reported	ROOM	ROOM	1	1	not_reported	2	2	4	2	1	1	3	5	5	2	1	1	1	2	2	4	5	4	5	5	4	4	3	2	2	5	5	3	Yes	No	No	No	No	No	No	No	No	No	No	No	No	No	No	No	No	No	No	No	No	No	No	No	No	No	No	No	No	No	No	No	No	No	No	No	No	No	No	No	No	No	No	No	No	No	No	No	Yes	No	No	No	No	No	No	No	No	No	No	No	No	No	No	No	No	No	No	No	No	No	No	No	No	No	No	No	No	No	No	No	No	No	No	No	No	No	No	No	No	Admit	Yes	training	yes	0
609	406	no	few	negative	negative	clear	yellow	moderate	negative	large	negative	negative	6.5	negative	small	1.016	not_reported	small	not_reported	not_reported	1	0	not_reported	not_reported	0	not_reported	0	not_reported	0	0	0	not_reported	1	not_reported	not_reported	1	not_reported	0	1	not_reported	not_reported	not_reported	not_reported	0	0	not_reported	ABDOMINAL PAIN	33	Female	Black or African American	Non-Hispanic	English	Single	Full Time	Medicaid	Admit	EMS	4	4	4	4	4	3	3	3	3	3	1	1	1	1	1	1	1	1	1	1	3	3	3	3	3	3	3	3	3	3	not_reported	not_reported	not_reported	not_reported	not_reported	ROOM	ROOM	1	1	not_reported	2	2	4	2	1	1	3	5	5	2	1	1	1	2	2	4	5	4	5	5	4	4	3	2	2	5	5	3	Yes	No	No	No	No	No	No	No	No	No	No	No	No	No	No	No	No	No	No	No	No	No	No	No	No	No	No	No	No	No	No	No	No	No	No	No	No	No	No	No	No	No	No	No	No	No	No	No	Yes	No	No	No	No	No	No	No	No	No	No	No	No	No	No	No	No	No	No	No	No	No	No	No	No	No	No	No	No	No	No	No	No	No	No	No	No	No	No	No	No	Admit	Yes	training	yes	0
610	407	yes	few	negative	small	not_clear	yellow	moderate	negative	small	negative	negative	6.0	moderate	small	1.015	negative	moderate	0	1	1	1	0	0	0	0	not_reported	not_reported	not_reported	not_reported	not_reported	1	1	not_reported	not_reported	1	not_reported	not_reported	1	not_reported	0	1	1	0	0	not_reported	MALE GU PROBLEM	66	Male	White or Caucasian	Non-Hispanic	English	Married	Self Employed	Medicare	Discharge	Car	4	4	4	4	4	1	1	1	1	1	5	5	5	5	5	5	5	5	5	5	1	1	1	1	1	2	2	2	2	2	not_reported	not_reported	not_reported	not_reported	not_reported	ROOM	ROOM	1	1	not_reported	not_reported	not_reported	not_reported	not_reported	not_reported	not_reported	not_reported	not_reported	not_reported	not_reported	not_reported	not_reported	not_reported	not_reported	not_reported	not_reported	not_reported	not_reported	not_reported	not_reported	not_reported	not_reported	not_reported	not_reported	not_reported	not_reported	not_reported	not_reported	Yes	No	No	No	No	No	No	No	No	No	No	No	No	No	No	No	No	No	No	No	No	No	No	No	No	No	No	No	No	No	No	No	No	No	No	No	No	No	No	No	No	No	No	No	No	No	No	No	No	No	No	No	No	No	No	No	No	No	No	No	No	No	No	No	No	Yes	No	No	No	No	No	No	No	No	No	No	No	No	No	No	No	No	No	No	No	No	No	No	No	Discharge	Yes	training	yes	0
611	408	no	not_reported	not_reported	negative	clear	yellow	not_reported	negative	negative	negative	negative	6.0	negative	not_reported	1.017	not_reported	not_reported	not_reported	not_reported	1	not_reported	not_reported	not_reported	not_reported	not_reported	not_reported	not_reported	not_reported	not_reported	not_reported	not_reported	1	1	not_reported	1	not_reported	not_reported	1	not_reported	not_reported	not_reported	not_reported	not_reported	not_reported	not_reported	other	94	Male	White or Caucasian	Non-Hispanic	English	Widowed	Retired	Medicare	Admit	EMS	1	1	1	1	1	2	2	2	2	2	1	1	1	1	1	3	3	3	3	3	1	1	1	1	1	3	3	3	3	3	not_reported	not_reported	not_reported	not_reported	not_reported	ROOM	ROOM	not_reported	not_reported	not_reported	2	2	5	2	1	1	2	4	5	4	3	3	2	1	3	2	1	5	1	5	5	4	4	4	1	1	5	5	Yes	No	No	No	No	No	No	No	No	No	No	No	No	No	No	No	No	No	No	No	No	No	No	No	No	No	No	No	No	No	No	No	No	No	No	No	No	No	No	No	No	No	Yes	No	No	No	Yes	No	No	Yes	No	No	No	No	No	No	No	No	No	No	No	No	No	No	Yes	No	No	No	No	No	No	Yes	Yes	Yes	Yes	No	Yes	No	No	No	No	No	No	No	No	No	No	Yes	No	Admit	Yes	training	yes	0
612	409	yes	few	negative	moderate	not_clear	yellow	moderate	negative	negative	large	negative	7.0	small	moderate	1.02	negative	large	0	0	1	not_reported	not_reported	not_reported	0	not_reported	not_reported	not_reported	not_reported	not_reported	not_reported	not_reported	not_reported	not_reported	not_reported	not_reported	not_reported	not_reported	not_reported	not_reported	0	not_reported	not_reported	1	1	not_reported	FEMALE GU PROBLEM	35	Female	White or Caucasian	Non-Hispanic	Non-English	Married	Not Employed	Commercial	Discharge	Car	5	5	5	5	5	1	1	1	1	1	3	3	3	3	3	3	3	3	3	3	1	1	1	1	1	3	3	3	3	3	not_reported	not_reported	not_reported	not_reported	not_reported	not_reported	not_reported	1	1	not_reported	not_reported	not_reported	not_reported	not_reported	not_reported	not_reported	not_reported	not_reported	not_reported	not_reported	not_reported	not_reported	not_reported	not_reported	not_reported	not_reported	not_reported	not_reported	not_reported	not_reported	not_reported	not_reported	not_reported	not_reported	not_reported	not_reported	not_reported	not_reported	Yes	No	No	No	No	No	No	No	No	No	No	No	No	No	No	No	No	No	No	No	No	No	No	No	No	No	No	No	No	No	No	No	No	No	No	No	No	No	No	No	No	No	No	No	No	No	No	No	No	No	No	No	No	No	No	No	No	No	No	No	No	No	No	No	No	No	No	No	No	No	No	No	No	No	No	No	No	No	No	No	No	No	No	No	No	No	No	No	No	Discharge	Yes	training	yes	0
613	409	no	not_reported	negative	negative	clear	yellow	not_reported	negative	moderate	negative	negative	7.0	negative	not_reported	1.029	not_reported	not_reported	not_reported	not_reported	1	0	0	0	0	not_reported	not_reported	not_reported	not_reported	not_reported	not_reported	not_reported	1	not_reported	not_reported	1	not_reported	not_reported	not_reported	not_reported	not_reported	not_reported	not_reported	not_reported	not_reported	not_reported	ABDOMINAL PAIN	65	Male	White or Caucasian	Non-Hispanic	English	Married	Retired	Commercial	Discharge	Car	not_reported	not_reported	not_reported	not_reported	not_reported	3	3	3	3	3	5	5	5	5	5	4	4	4	4	4	3	3	3	3	3	2	2	2	2	2	not_reported	not_reported	not_reported	not_reported	not_reported	ROOM	ROOM	1	1	not_reported	2	1	2	3	1	1	1	5	5	4	1	1	2	4	4	5	1	4	3	2	4	2	3	4	4	5	2	1	No	No	No	No	No	No	No	No	No	No	No	No	No	No	No	No	No	No	No	No	No	No	No	No	No	No	No	No	No	No	No	No	No	No	No	No	No	No	No	No	No	No	Yes	No	No	No	No	No	No	No	No	No	No	No	No	No	No	No	No	No	No	No	No	No	No	Yes	No	No	No	No	No	No	No	No	No	No	No	No	No	No	No	No	No	No	No	No	No	No	Yes	Discharge	No	training	no	0
614	410	yes	few	negative	negative	clear	yellow	large	negative	negative	small	negative	6.5	negative	not_reported	1.027	negative	small	not_reported	0	1	0	0	0	0	not_reported	not_reported	1	not_reported	not_reported	not_reported	not_reported	1	1	not_reported	1	not_reported	not_reported	1	not_reported	not_reported	not_reported	not_reported	not_reported	not_reported	not_reported	EMESIS	34	Female	White or Caucasian	Non-Hispanic	English	Married	Not Employed	Commercial	Discharge	Car	1	1	1	1	1	1	1	1	1	1	1	1	1	1	1	4	4	4	4	4	2	2	2	2	2	3	3	3	3	3	not_reported	not_reported	not_reported	not_reported	not_reported	ROOM	ROOM	1	1	not_reported	1	1	5	1	1	not_reported	3	4	3	3	3	not_reported	1	2	1	not_reported	1	5	3	not_reported	1	not_reported	1	1	2	5	3	5	No	No	No	No	No	No	No	No	No	No	No	No	No	No	No	No	No	No	No	No	No	No	No	No	No	No	No	No	No	No	No	No	No	No	No	No	No	No	No	No	No	No	No	No	No	No	No	No	No	No	No	No	No	No	No	No	No	No	No	No	No	No	No	No	No	No	No	No	No	No	No	No	No	No	Yes	No	No	No	No	No	No	No	No	No	No	No	No	No	No	Discharge	No	training	no	0
615	410	yes	not_reported	small	negative	not_clear	yellow	small	negative	small	small	negative	7.5	small	not_reported	1.024	positive	moderate	0	0	1	not_reported	not_reported	not_reported	not_reported	not_reported	not_reported	not_reported	0	not_reported	not_reported	not_reported	0	1	not_reported	1	not_reported	1	1	not_reported	not_reported	not_reported	not_reported	not_reported	not_reported	not_reported	EMESIS	33	Male	White or Caucasian	Non-Hispanic	English	Legally Separated	Part Time	Other	Discharge	Car	1	1	1	1	1	3	3	3	3	3	4	4	4	4	4	5	5	5	5	5	3	3	3	3	3	5	5	5	5	5	not_reported	not_reported	not_reported	not_reported	not_reported	ROOM	ROOM	1	1	not_reported	1	5	not_reported	2	5	not_reported	3	2	2	1	3	not_reported	1	4	4	not_reported	5	5	5	not_reported	2	not_reported	3	3	3	2	3	2	Yes	No	No	No	No	No	No	No	No	No	No	No	No	No	No	No	No	No	No	No	No	No	No	No	No	No	No	No	No	No	No	No	No	No	No	No	No	No	No	No	No	No	No	No	No	No	No	No	No	No	No	No	No	No	No	No	No	No	No	No	No	No	No	No	No	No	No	No	No	No	No	No	No	No	No	No	No	No	No	No	No	No	No	No	No	No	No	No	No	Discharge	Yes	training	yes	0
616	411	no	few	negative	large	not_clear	yellow	small	negative	negative	small	negative	7.5	small	negative	1.023	not_reported	small	not_reported	1	1	not_reported	not_reported	not_reported	not_reported	not_reported	not_reported	not_reported	not_reported	1	not_reported	not_reported	1	not_reported	not_reported	1	not_reported	not_reported	1	not_reported	not_reported	not_reported	not_reported	not_reported	not_reported	not_reported	ABDOMINAL PAIN	19	Female	Other	Hispanic or Latino	Non-English	Single	Part Time	Other	Discharge	Car	4	4	4	4	4	1	1	1	1	1	2	2	2	2	2	2	2	2	2	2	3	3	3	3	3	5	5	5	5	5	not_reported	not_reported	not_reported	not_reported	not_reported	ROOM	ROOM	not_reported	not_reported	not_reported	not_reported	not_reported	1	2	not_reported	3	3	3	5	3	1	4	1	1	3	5	1	4	1	3	2	3	4	2	1	3	3	1	No	No	No	No	No	No	No	No	No	No	No	No	No	No	No	No	No	No	No	No	No	No	No	No	No	No	No	No	No	No	No	No	No	No	No	No	No	No	No	No	No	No	No	No	No	No	No	No	No	No	No	No	No	No	No	No	No	No	No	No	No	No	No	No	No	No	No	No	No	No	No	No	No	No	No	No	No	No	No	No	No	No	No	No	No	No	No	No	No	Discharge	No	training	no	0
617	412	no	not_reported	negative	large	clear	yellow	not_reported	negative	small	negative	negative	6.5	negative	large	1.011	not_reported	small	not_reported	1	1	0	not_reported	not_reported	0	not_reported	not_reported	not_reported	0	not_reported	not_reported	not_reported	1	not_reported	not_reported	1	not_reported	not_reported	1	not_reported	not_reported	not_reported	not_reported	0	not_reported	not_reported	ABDOMINAL PAIN	32	Female	Asian	Non-Hispanic	English	Other	Full Time	Commercial	Admit	Car	4	4	4	4	4	3	3	3	3	3	3	3	3	3	3	2	2	2	2	2	2	2	2	2	2	3	3	3	3	3	not_reported	not_reported	not_reported	not_reported	not_reported	ROOM	ROOM	not_reported	not_reported	not_reported	1	2	3	3	2	3	3	2	5	4	1	3	1	2	2	3	4	3	4	5	5	5	2	4	1	5	3	3	No	No	No	No	No	No	No	No	No	No	No	No	No	No	No	No	No	No	No	No	No	No	No	No	No	No	No	No	No	No	No	No	No	No	No	No	No	No	No	No	No	No	No	No	No	No	No	No	No	No	No	No	No	No	No	No	No	No	No	No	No	No	No	No	No	No	No	No	No	No	No	No	No	No	No	No	No	No	No	No	No	No	No	No	No	No	No	No	No	Admit	No	training	no	0
618	413	no	few	negative	negative	not_clear	yellow	large	negative	negative	negative	negative	6.0	negative	negative	1.027	not_reported	moderate	not_reported	1	1	0	0	0	0	not_reported	0	not_reported	0	0	0	0	1	not_reported	not_reported	1	not_reported	not_reported	1	not_reported	not_reported	not_reported	not_reported	0	0	not_reported	ABDOMINAL PAIN	21	Female	White or Caucasian	Non-Hispanic	English	Married	Full Time	Commercial	Admit	Car	4	4	4	4	4	1	1	1	1	1	2	2	2	2	2	4	4	4	4	4	3	3	3	3	3	3	3	3	3	3	not_reported	not_reported	not_reported	not_reported	not_reported	ROOM	ROOM	not_reported	not_reported	not_reported	2	1	3	2	1	1	1	5	5	4	1	3	1	3	3	2	1	4	1	1	5	2	3	2	1	5	5	3	No	No	No	No	No	No	No	No	No	No	No	No	No	No	No	No	No	No	No	No	No	No	No	No	No	No	No	No	No	No	No	No	No	No	No	No	No	No	No	No	No	No	No	No	No	No	No	No	No	No	No	No	No	No	No	No	No	No	No	No	No	No	No	No	No	No	No	No	No	No	No	No	No	No	Yes	No	No	No	No	No	No	No	No	No	No	No	No	No	No	Admit	No	training	no	0
619	414	no	not_reported	negative	negative	clear	yellow	not_reported	negative	negative	negative	negative	7.5	negative	not_reported	1.018	not_reported	not_reported	not_reported	not_reported	1	not_reported	not_reported	not_reported	not_reported	not_reported	not_reported	not_reported	0	not_reported	not_reported	0	1	not_reported	not_reported	not_reported	not_reported	not_reported	not_reported	not_reported	not_reported	0	not_reported	0	0	not_reported	other	28	Male	White or Caucasian	Non-Hispanic	English	Other	Self Employed	Commercial	Discharge	Car	5	5	5	5	5	1	1	1	1	1	2	2	2	2	2	1	1	1	1	1	2	2	2	2	2	2	2	2	2	2	not_reported	not_reported	not_reported	not_reported	not_reported	ROOM	ROOM	not_reported	not_reported	not_reported	not_reported	not_reported	not_reported	not_reported	not_reported	not_reported	not_reported	not_reported	not_reported	not_reported	not_reported	not_reported	not_reported	not_reported	not_reported	not_reported	not_reported	not_reported	not_reported	not_reported	not_reported	not_reported	not_reported	not_reported	not_reported	not_reported	not_reported	not_reported	Yes	No	No	No	No	No	No	No	No	No	No	No	No	No	No	No	No	No	No	No	No	No	No	No	No	No	No	No	No	No	No	No	No	No	No	No	No	No	No	No	No	No	No	No	No	No	No	No	No	No	No	No	No	No	No	No	No	No	No	No	No	No	No	No	No	No	No	No	No	No	No	No	No	No	No	No	No	No	No	No	No	No	No	No	No	No	No	No	No	Discharge	Yes	training	yes	0
620	415	no	few	negative	negative	clear	yellow	moderate	negative	moderate	small	negative	6.5	negative	negative	1.012	not_reported	moderate	not_reported	1	1	not_reported	1	not_reported	0	not_reported	not_reported	not_reported	0	not_reported	not_reported	not_reported	1	not_reported	not_reported	1	not_reported	not_reported	1	not_reported	not_reported	not_reported	not_reported	0	not_reported	not_reported	other	60	Female	White or Caucasian	Non-Hispanic	English	Single	Full Time	Commercial	Discharge	EMS	1	1	1	1	1	3	3	3	3	3	4	4	4	4	4	5	5	5	5	5	3	3	3	3	3	4	4	4	4	4	not_reported	not_reported	not_reported	not_reported	not_reported	ROOM	ROOM	not_reported	not_reported	not_reported	not_reported	not_reported	1	3	not_reported	1	3	5	2	3	1	2	1	4	4	5	1	2	1	4	3	5	3	2	3	5	3	1	Yes	No	No	No	No	No	No	No	No	No	No	No	No	No	No	No	No	No	No	No	No	No	No	No	No	No	No	No	No	No	No	No	No	No	No	No	No	No	No	No	No	No	Yes	No	No	No	Yes	No	No	No	No	No	No	No	No	No	No	No	No	No	No	No	No	No	No	No	No	No	No	Yes	No	No	No	No	No	No	Yes	No	No	No	No	No	No	Yes	No	No	No	No	Yes	Discharge	Yes	training	yes	0
621	416	no	moderate	negative	negative	not_clear	yellow	large	negative	negative	small	negative	5.5	small	negative	1.022	not_reported	moderate	not_reported	1	1	not_reported	not_reported	not_reported	not_reported	not_reported	not_reported	not_reported	0	not_reported	not_reported	not_reported	1	1	not_reported	1	not_reported	not_reported	1	not_reported	not_reported	not_reported	not_reported	not_reported	not_reported	not_reported	other	66	Female	White or Caucasian	Non-Hispanic	English	Single	Retired	Commercial	Discharge	Car	5	5	5	5	5	1	1	1	1	1	2	2	2	2	2	3	3	3	3	3	3	3	3	3	3	2	2	2	2	2	not_reported	not_reported	not_reported	not_reported	not_reported	ROOM	ROOM	1	1	not_reported	4	1	5	3	2	1	1	2	2	4	1	3	3	3	3	3	3	2	3	4	4	3	3	2	1	1	5	1	Yes	No	No	No	No	No	No	No	No	No	No	No	No	No	No	No	No	No	No	No	No	No	No	No	No	No	No	No	No	No	No	No	No	No	No	No	No	No	No	No	No	No	Yes	No	No	No	No	No	No	No	No	No	No	No	Yes	No	No	No	No	No	No	No	No	No	No	Yes	No	No	No	No	No	No	No	No	No	No	Yes	No	No	No	No	No	Yes	Yes	No	No	No	No	No	Discharge	Yes	training	yes	0
622	417	no	not_reported	negative	moderate	clear	yellow	not_reported	negative	negative	negative	negative	6.5	negative	moderate	1.027	not_reported	moderate	not_reported	0	1	0	0	0	0	not_reported	not_reported	not_reported	0	not_reported	not_reported	not_reported	0	not_reported	not_reported	1	not_reported	not_reported	1	not_reported	not_reported	not_reported	not_reported	0	1	not_reported	HEMATURIA	18	Male	Black or African American	Hispanic or Latino	English	Single	Not Employed	Other	Discharge	Car	1	1	1	1	1	5	5	5	5	5	1	1	1	1	1	1	1	1	1	1	3	3	3	3	3	3	3	3	3	3	not_reported	not_reported	not_reported	not_reported	not_reported	ROOM	ROOM	not_reported	not_reported	not_reported	not_reported	not_reported	not_reported	not_reported	not_reported	not_reported	not_reported	not_reported	not_reported	not_reported	not_reported	not_reported	not_reported	not_reported	not_reported	not_reported	not_reported	not_reported	not_reported	not_reported	not_reported	not_reported	not_reported	not_reported	not_reported	not_reported	not_reported	not_reported	No	No	No	No	No	No	No	No	No	No	No	No	No	No	No	No	No	No	No	No	No	No	No	No	No	No	No	No	No	No	No	No	No	No	No	No	No	No	No	No	No	No	No	No	No	No	No	No	No	No	No	No	No	No	No	No	No	No	No	No	No	No	No	No	No	No	No	No	No	No	No	No	No	No	No	No	No	No	No	No	No	No	No	No	No	No	No	No	No	Discharge	No	training	no	0
623	417	no	not_reported	negative	negative	clear	yellow	not_reported	negative	small	negative	negative	8.0	negative	not_reported	1.011	not_reported	not_reported	not_reported	not_reported	1	not_reported	not_reported	not_reported	not_reported	not_reported	not_reported	not_reported	0	not_reported	not_reported	0	1	not_reported	not_reported	1	not_reported	not_reported	1	not_reported	not_reported	not_reported	not_reported	0	not_reported	not_reported	ABDOMINAL PAIN	48	Female	White or Caucasian	Non-Hispanic	English	Married	Full Time	Commercial	Discharge	Car	1	1	1	1	1	1	1	1	1	1	4	4	4	4	4	5	5	5	5	5	2	2	2	2	2	2	2	2	2	2	not_reported	not_reported	not_reported	not_reported	not_reported	ROOM	ROOM	1	1	not_reported	2	5	3	4	1	1	3	1	3	5	1	4	1	3	3	5	4	2	4	4	3	5	5	2	4	2	2	3	No	No	No	No	No	No	No	No	No	No	No	No	No	No	No	No	No	No	No	No	No	No	No	No	No	No	No	No	No	No	No	No	No	No	No	No	No	No	No	No	No	No	No	No	No	No	No	No	No	Yes	No	No	No	No	No	No	No	No	No	No	No	No	No	No	No	No	No	No	No	No	No	No	No	Yes	No	No	No	No	No	No	No	No	Yes	Yes	No	No	No	No	No	Discharge	No	training	no	0
624	418	no	not_reported	negative	negative	clear	yellow	not_reported	negative	negative	negative	negative	7.5	negative	not_reported	1.015	not_reported	not_reported	not_reported	1	1	0	not_reported	not_reported	not_reported	not_reported	not_reported	not_reported	not_reported	not_reported	not_reported	not_reported	1	not_reported	not_reported	not_reported	not_reported	not_reported	not_reported	not_reported	not_reported	not_reported	not_reported	not_reported	not_reported	not_reported	ABDOMINAL PAIN	38	Female	Other	Hispanic or Latino	English	Married	Not Employed	Other	Discharge	Car	1	1	1	1	1	1	1	1	1	1	2	2	2	2	2	2	2	2	2	2	2	2	2	2	2	4	4	4	4	4	not_reported	not_reported	not_reported	not_reported	not_reported	ROOM	ROOM	1	1	not_reported	1	1	5	1	1	1	3	4	1	2	1	4	2	3	1	1	1	4	3	4	3	1	3	4	1	5	3	5	No	No	No	No	No	No	No	No	No	No	No	No	No	No	No	No	No	No	No	No	No	No	No	No	No	No	No	No	No	No	No	No	No	No	No	No	No	No	No	No	No	No	No	No	No	No	No	No	No	No	No	No	No	No	No	No	No	No	No	No	No	No	No	No	No	No	No	No	No	No	No	No	No	No	No	No	No	No	No	No	No	No	No	No	No	No	No	No	No	Discharge	No	training	no	0
625	418	no	moderate	negative	small	not_clear	yellow	not_reported	negative	negative	small	positive	6.5	negative	negative	1.013	not_reported	small	not_reported	0	1	0	0	0	0	not_reported	not_reported	1	1	0	0	0	0	not_reported	not_reported	1	1	0	not_reported	not_reported	not_reported	not_reported	not_reported	not_reported	0	not_reported	NEUROLOGIC PROBLEM	95	Female	Patient Refused	Hispanic or Latino	Non-English	Divorced	Not Employed	Medicaid	Admit	EMS	not_reported	not_reported	not_reported	not_reported	not_reported	3	3	3	3	3	2	2	2	2	2	3	3	3	3	3	3	3	3	3	3	1	1	1	1	1	not_reported	not_reported	not_reported	not_reported	not_reported	ROOM	ROOM	1	1	not_reported	2	2	1	3	1	1	2	1	5	4	3	3	1	1	2	4	1	1	1	5	3	4	1	2	2	3	3	1	Yes	No	No	No	No	Yes	No	No	No	No	No	No	No	No	No	No	Yes	No	No	No	No	No	No	No	No	No	No	No	No	No	No	No	No	No	Yes	Yes	No	No	No	No	No	No	No	No	No	No	No	No	No	Yes	No	No	No	No	No	No	No	No	No	No	No	No	No	No	No	Yes	No	No	No	No	No	No	No	No	Yes	Yes	No	No	No	No	No	No	No	No	No	No	No	No	No	Admit	Yes	training	yes	0
626	418	no	few	negative	negative	clear	yellow	small	negative	negative	negative	negative	6.0	small	negative	1.017	not_reported	small	not_reported	1	1	0	0	0	0	not_reported	0	0	0	not_reported	not_reported	0	1	1	not_reported	1	not_reported	not_reported	1	not_reported	not_reported	not_reported	not_reported	0	0	not_reported	ABDOMINAL PAIN	68	Male	Black or African American	Non-Hispanic	English	Widowed	Retired	Medicare	Discharge	Car	4	4	4	4	4	1	1	1	1	1	1	1	1	1	1	4	4	4	4	4	2	2	2	2	2	3	3	3	3	3	not_reported	not_reported	not_reported	not_reported	not_reported	ROOM	ROOM	1	1	not_reported	2	5	1	2	1	1	2	2	1	4	2	5	2	2	2	5	3	1	3	2	4	3	3	2	2	4	2	1	No	No	No	No	No	No	No	Yes	No	No	No	No	Yes	No	No	No	No	No	No	No	No	No	No	No	No	No	No	No	No	No	No	No	No	No	No	No	No	No	No	No	No	No	Yes	Yes	No	No	Yes	No	No	No	No	No	No	No	No	No	No	No	No	No	No	No	No	No	Yes	Yes	No	No	No	No	Yes	No	No	Yes	Yes	No	No	No	No	Yes	No	No	No	No	No	No	No	No	Yes	Discharge	No	training	no	0
627	418	yes	moderate	negative	large	not_clear	red	small	negative	small	large	positive	8.0	large	large	1.019	negative	moderate	not_reported	0	1	not_reported	not_reported	not_reported	not_reported	not_reported	not_reported	not_reported	not_reported	not_reported	not_reported	not_reported	not_reported	not_reported	not_reported	1	not_reported	not_reported	1	not_reported	not_reported	not_reported	1	0	1	not_reported	not_reported	55	not_reported	not_reported	not_reported	not_reported	not_reported	not_reported	not_reported	not_reported	not_reported	2	2	2	2	2	1	1	1	1	1	4	4	4	4	4	1	1	1	1	1	3	3	3	3	3	3	3	3	3	3	not_reported	not_reported	not_reported	not_reported	not_reported	ROOM	ROOM	1	1	not_reported	4	2	3	1	2	not_reported	3	4	2	3	2	not_reported	2	4	4	not_reported	5	5	3	not_reported	1	not_reported	1	2	3	3	5	2	Yes	No	No	No	No	No	No	No	No	No	No	No	No	No	No	No	No	No	No	No	No	No	No	No	No	No	No	No	No	No	No	No	No	No	No	No	No	No	No	No	No	No	No	No	No	No	No	No	No	No	No	No	No	No	No	No	No	No	No	No	No	No	No	No	No	No	No	No	No	No	No	No	No	No	No	No	No	No	No	No	No	No	No	No	No	No	No	No	No	Discharge	Yes	training	yes	0
628	418	no	not_reported	negative	negative	clear	yellow	not_reported	negative	negative	negative	negative	6.5	negative	not_reported	1.007	not_reported	not_reported	not_reported	0	1	0	0	0	0	not_reported	not_reported	1	not_reported	not_reported	not_reported	not_reported	0	1	not_reported	1	not_reported	not_reported	1	not_reported	not_reported	not_reported	not_reported	0	not_reported	not_reported	other	38	Female	White or Caucasian	Non-Hispanic	English	Single	Full Time	Commercial	Discharge	Car	5	5	5	5	5	3	3	3	3	3	1	1	1	1	1	3	3	3	3	3	3	3	3	3	3	3	3	3	3	3	not_reported	not_reported	not_reported	not_reported	not_reported	ROOM	ROOM	not_reported	not_reported	not_reported	2	1	2	2	1	1	3	5	5	2	1	1	2	3	3	2	1	4	1	2	4	4	4	4	1	5	5	2	No	No	No	No	No	No	No	No	No	No	No	No	No	No	No	No	No	No	No	No	No	No	No	No	No	No	No	No	No	No	No	No	No	No	No	No	No	No	No	No	No	No	No	No	No	No	Yes	No	No	No	No	No	No	Yes	No	No	No	No	No	No	No	No	No	No	No	No	No	No	No	No	No	No	No	No	No	No	No	No	No	No	No	No	No	No	No	No	No	No	No	Discharge	No	training	no	0
629	418	no	not_reported	negative	negative	clear	yellow	small	negative	negative	negative	negative	6.0	negative	negative	1.009	not_reported	moderate	1	0	1	0	0	not_reported	0	0	1	0	0	0	0	0	1	not_reported	0	1	not_reported	0	not_reported	not_reported	1	0	0	0	0	not_reported	ABDOMINAL PAIN	55	Female	Black or African American	Non-Hispanic	English	Single	Not Employed	Medicaid	Discharge	Car	5	5	5	5	5	1	1	1	1	1	4	4	4	4	4	5	5	5	5	5	3	3	3	3	3	3	3	3	3	3	not_reported	not_reported	not_reported	not_reported	not_reported	ROOM	ROOM	1	1	not_reported	2	2	5	3	1	2	3	2	4	1	1	3	1	4	4	1	3	1	1	1	3	1	3	2	4	5	3	5	No	No	No	No	No	No	No	No	No	No	No	No	No	No	No	No	No	No	No	No	No	No	No	No	No	No	No	No	No	No	No	No	No	No	No	No	No	No	No	No	No	No	No	No	No	No	No	No	No	No	No	No	No	No	No	No	No	No	No	No	No	No	No	No	No	No	No	No	No	No	No	No	No	No	No	No	No	No	No	No	No	No	No	No	No	No	No	No	No	Discharge	No	training	no	0
630	419	no	not_reported	negative	negative	clear	yellow	not_reported	negative	negative	negative	negative	6.5	negative	not_reported	1.021	not_reported	not_reported	0	1	1	0	0	0	0	0	0	not_reported	0	1	0	not_reported	1	not_reported	not_reported	not_reported	not_reported	not_reported	not_reported	not_reported	not_reported	not_reported	not_reported	0	0	not_reported	ABDOMINAL PAIN	47	Female	White or Caucasian	Non-Hispanic	English	Widowed	Not Employed	Commercial	Discharge	Car	4	4	4	4	4	1	1	1	1	1	3	3	3	3	3	1	1	1	1	1	3	3	3	3	3	3	3	3	3	3	not_reported	not_reported	not_reported	not_reported	not_reported	ROOM	ROOM	not_reported	not_reported	not_reported	1	1	2	1	1	3	1	5	3	3	1	3	1	1	3	5	5	4	5	3	3	5	4	2	2	5	2	2	Yes	No	No	No	No	No	No	No	No	No	No	No	No	No	No	No	No	No	No	No	No	No	No	No	No	No	No	No	No	No	No	No	No	No	No	No	No	No	No	No	No	No	Yes	No	No	No	No	No	No	No	No	No	No	No	No	No	No	No	No	No	No	No	No	No	No	Yes	No	No	No	No	No	No	No	No	No	No	No	No	No	No	No	No	Yes	No	No	No	No	No	No	Discharge	Yes	training	yes	0
631	420	no	not_reported	negative	large	not_clear	yellow	small	negative	negative	negative	negative	6.0	negative	large	1.033	not_reported	small	not_reported	1	1	not_reported	not_reported	not_reported	not_reported	not_reported	not_reported	not_reported	0	1	0	not_reported	not_reported	not_reported	not_reported	1	not_reported	not_reported	not_reported	not_reported	not_reported	not_reported	not_reported	not_reported	not_reported	not_reported	VAGINAL BLEEDING	21	Female	Other	Non-Hispanic	English	Single	Part Time	Medicaid	Discharge	Car	4	4	4	4	4	3	3	3	3	3	4	4	4	4	4	4	4	4	4	4	3	3	3	3	3	3	3	3	3	3	not_reported	not_reported	not_reported	not_reported	not_reported	ROOM	ROOM	not_reported	not_reported	not_reported	not_reported	not_reported	2	2	not_reported	1	3	1	1	2	1	3	1	2	2	3	1	4	1	2	5	5	5	4	2	5	2	2	No	No	No	No	No	No	No	No	No	No	No	No	No	No	No	No	No	No	No	No	No	No	No	No	No	No	No	No	No	No	No	No	No	No	No	No	No	No	Yes	No	No	No	Yes	No	No	No	Yes	No	No	No	No	No	No	No	No	No	No	No	No	No	No	No	No	No	No	No	No	No	No	No	No	No	No	No	No	No	No	No	No	No	No	No	No	No	No	No	No	No	No	Discharge	No	training	no	0
632	421	no	few	negative	negative	clear	yellow	large	large	negative	small	positive	6.0	negative	negative	1.016	not_reported	moderate	not_reported	not_reported	not_reported	not_reported	not_reported	not_reported	not_reported	not_reported	0	0	1	0	0	0	1	1	not_reported	not_reported	not_reported	not_reported	not_reported	not_reported	not_reported	not_reported	not_reported	0	0	not_reported	ABDOMINAL PAIN	49	Female	White or Caucasian	Non-Hispanic	English	Married	Not Employed	Medicaid	Admit	EMS	4	4	4	4	4	2	2	2	2	2	2	2	2	2	2	3	3	3	3	3	2	2	2	2	2	3	3	3	3	3	1	1	1	1	1	NASAL	NASAL	1	1	not_reported	1	5	1	1	2	1	3	4	3	2	3	1	5	5	2	4	3	4	3	5	1	4	1	4	2	2	5	5	Yes	No	No	No	No	No	No	No	No	No	No	No	Yes	No	No	No	No	No	No	No	No	No	No	No	No	No	No	No	No	No	Yes	No	No	No	No	No	No	No	No	No	No	No	Yes	No	No	No	No	Yes	Yes	No	No	No	No	Yes	Yes	No	No	No	No	No	No	No	No	No	No	No	No	No	No	No	Yes	Yes	No	No	Yes	No	No	No	No	Yes	No	No	Yes	No	No	No	No	No	No	Admit	Yes	training	yes	0
633	422	no	not_reported	negative	negative	clear	yellow	not_reported	negative	negative	negative	negative	6.0	negative	not_reported	1.008	not_reported	not_reported	not_reported	0	1	0	0	0	0	not_reported	not_reported	1	0	not_reported	not_reported	0	not_reported	not_reported	0	1	not_reported	not_reported	1	1	0	0	not_reported	0	not_reported	not_reported	FATIGUE	60	Female	White or Caucasian	Non-Hispanic	English	Life Partner	Not Employed	Commercial	Admit	EMS	5	5	5	5	5	1	1	1	1	1	4	4	4	4	4	3	3	3	3	3	1	1	1	1	1	4	4	4	4	4	1	1	1	1	1	ROOM	ROOM	1	1	not_reported	not_reported	not_reported	5	3	not_reported	1	5	4	4	2	4	2	2	5	5	5	4	1	2	3	5	5	4	2	5	1	4	5	Yes	No	No	No	No	No	No	No	No	No	No	No	Yes	No	No	No	No	No	No	No	No	No	No	No	No	No	No	No	No	No	No	No	No	No	No	No	No	No	No	No	No	No	Yes	No	No	No	No	Yes	No	No	No	Yes	No	No	Yes	No	No	No	Yes	No	No	No	No	No	Yes	Yes	Yes	No	No	No	No	Yes	No	Yes	No	No	No	No	No	Yes	No	No	Yes	No	Yes	No	Yes	No	No	Admit	Yes	training	yes	0
634	422	no	moderate	negative	negative	not_clear	yellow	large	negative	negative	negative	negative	6.0	negative	small	1.021	not_reported	small	not_reported	1	1	0	0	not_reported	0	not_reported	not_reported	1	0	0	1	not_reported	1	not_reported	not_reported	1	not_reported	not_reported	1	not_reported	1	0	not_reported	not_reported	not_reported	not_reported	FLANK PAIN	30	Female	White or Caucasian	Non-Hispanic	English	Married	Not Employed	Medicaid	Discharge	Car	4	4	4	4	4	3	3	3	3	3	3	3	3	3	3	2	2	2	2	2	2	2	2	2	2	5	5	5	5	5	not_reported	not_reported	not_reported	not_reported	not_reported	ROOM	ROOM	1	1	not_reported	4	2	not_reported	2	5	not_reported	3	4	5	3	1	not_reported	1	1	1	not_reported	3	1	3	not_reported	4	not_reported	3	2	1	5	3	3	No	No	No	No	No	No	No	No	No	No	No	No	No	No	No	No	No	No	No	No	No	No	No	No	No	No	No	No	No	No	No	No	No	No	No	No	No	No	No	No	No	No	No	No	No	No	No	No	No	No	No	No	No	No	No	No	No	No	No	No	No	No	No	No	No	No	No	No	No	No	No	No	No	No	No	No	No	No	No	No	No	No	No	No	No	No	No	No	No	Discharge	No	training	no	0
635	422	no	few	negative	small	clear	yellow	moderate	negative	negative	negative	negative	6.0	negative	negative	1.016	not_reported	small	not_reported	1	not_reported	1	not_reported	0	0	not_reported	not_reported	0	0	not_reported	not_reported	0	1	not_reported	not_reported	not_reported	not_reported	0	1	0	not_reported	not_reported	not_reported	not_reported	not_reported	0	ABDOMINAL PAIN	57	Female	Black or African American	Non-Hispanic	English	Married	Not Employed	Medicare	Admit	EMS	5	5	5	5	5	3	3	3	3	3	4	4	4	4	4	4	4	4	4	4	1	1	1	1	1	4	4	4	4	4	1	1	1	1	1	ROOM	ROOM	1	1	not_reported	2	1	1	4	1	1	1	2	2	2	2	4	3	4	3	2	2	3	4	2	2	2	5	4	4	2	3	1	No	No	No	Yes	No	No	No	Yes	Yes	No	No	Yes	Yes	No	No	No	No	No	No	No	No	No	No	No	No	No	No	No	No	No	No	No	No	No	No	No	No	No	No	No	No	No	No	No	No	No	No	No	No	No	No	No	No	No	Yes	No	No	No	No	No	No	No	No	No	Yes	Yes	No	No	No	No	No	No	No	No	Yes	No	No	Yes	No	Yes	No	No	No	Yes	No	No	No	No	No	Admit	No	training	no	0
636	423	no	not_reported	negative	negative	clear	yellow	not_reported	negative	negative	negative	negative	6.5	negative	not_reported	1.006	not_reported	not_reported	not_reported	0	1	0	not_reported	not_reported	not_reported	not_reported	1	0	0	0	0	not_reported	0	not_reported	not_reported	1	not_reported	not_reported	1	not_reported	1	0	not_reported	0	0	not_reported	not_reported	55	not_reported	not_reported	not_reported	not_reported	not_reported	not_reported	not_reported	not_reported	not_reported	1	1	1	1	1	3	3	3	3	3	2	2	2	2	2	3	3	3	3	3	2	2	2	2	2	2	2	2	2	2	not_reported	not_reported	not_reported	not_reported	not_reported	ROOM	ROOM	1	1	not_reported	not_reported	not_reported	3	2	not_reported	1	3	5	1	4	1	3	1	3	3	2	3	5	4	2	5	2	5	1	3	5	3	3	No	No	No	No	No	No	No	No	No	No	No	No	No	No	No	No	No	No	No	No	No	No	No	No	No	No	No	No	No	No	No	No	No	No	No	No	No	No	No	No	No	No	No	No	No	No	No	No	No	No	No	No	No	No	No	No	No	No	No	No	No	No	No	No	No	No	No	No	No	No	No	No	No	No	No	No	No	No	No	No	No	No	Yes	No	No	No	No	No	No	Discharge	No	training	no	0
637	424	no	not_reported	not_reported	negative	clear	yellow	not_reported	negative	negative	negative	negative	6.0	negative	not_reported	1.026	not_reported	not_reported	0	1	not_reported	not_reported	0	not_reported	0	0	not_reported	not_reported	1	not_reported	not_reported	not_reported	1	1	not_reported	1	not_reported	not_reported	1	not_reported	not_reported	not_reported	not_reported	not_reported	not_reported	not_reported	EMESIS	43	Male	White or Caucasian	Non-Hispanic	English	Divorced	Full Time	Commercial	Discharge	Car	5	5	5	5	5	2	2	2	2	2	1	1	1	1	1	5	5	5	5	5	3	3	3	3	3	2	2	2	2	2	not_reported	not_reported	not_reported	not_reported	not_reported	ROOM	ROOM	not_reported	not_reported	not_reported	4	2	3	2	1	1	2	5	3	4	3	1	2	4	4	4	3	5	4	5	4	4	3	1	4	5	2	3	Yes	No	No	No	No	No	No	No	No	No	No	No	No	No	No	No	No	No	No	No	No	No	No	No	No	No	No	No	No	No	No	No	No	No	No	No	No	No	No	No	No	No	No	No	No	No	No	No	Yes	No	No	No	No	No	No	No	No	No	No	No	No	No	No	No	No	No	No	No	No	No	No	No	No	No	No	No	No	No	No	No	No	No	No	No	No	No	No	No	No	Discharge	Yes	training	yes	0
638	425	no	not_reported	not_reported	other	clear	yellow	small	negative	negative	negative	negative	6.0	negative	small	1.007	not_reported	small	0	1	1	0	not_reported	0	0	not_reported	1	1	not_reported	not_reported	not_reported	not_reported	1	not_reported	not_reported	1	not_reported	not_reported	1	not_reported	0	not_reported	not_reported	0	0	not_reported	ABDOMINAL PAIN	73	Male	White or Caucasian	Non-Hispanic	English	Married	Retired	Medicare	Discharge	Car	5	5	5	5	5	1	1	1	1	1	1	1	1	1	1	5	5	5	5	5	4	4	4	4	4	3	3	3	3	3	not_reported	not_reported	not_reported	not_reported	not_reported	ROOM	ROOM	not_reported	not_reported	not_reported	2	1	2	1	1	3	3	3	2	1	3	3	2	4	4	2	3	4	3	2	4	2	4	5	4	3	5	2	No	No	No	No	No	No	No	No	No	No	No	No	No	No	No	No	No	No	No	No	No	No	No	No	No	No	No	No	No	No	No	No	No	No	No	No	No	No	No	No	No	No	No	No	No	No	No	No	No	No	No	No	No	No	No	No	No	No	No	No	No	No	No	No	No	No	No	No	No	No	No	No	No	No	No	No	No	No	No	No	No	No	No	No	No	No	No	Yes	No	Discharge	No	training	no	0
639	426	no	not_reported	negative	negative	clear	yellow	not_reported	large	negative	negative	negative	6.5	negative	not_reported	1.028	not_reported	not_reported	not_reported	not_reported	1	0	not_reported	0	0	not_reported	not_reported	not_reported	0	not_reported	not_reported	not_reported	1	not_reported	not_reported	1	not_reported	not_reported	not_reported	not_reported	not_reported	not_reported	not_reported	1	1	not_reported	other	81	Female	Other	Hispanic or Latino	Non-English	Widowed	Retired	Medicare	Admit	EMS	1	1	1	1	1	5	5	5	5	5	3	3	3	3	3	2	2	2	2	2	3	3	3	3	3	3	3	3	3	3	not_reported	not_reported	not_reported	not_reported	not_reported	ROOM	ROOM	not_reported	not_reported	not_reported	2	3	4	4	1	1	4	5	3	5	2	1	5	1	1	4	4	1	4	5	3	4	5	3	1	3	3	4	Yes	No	No	No	No	No	No	No	No	No	No	No	No	No	No	No	No	No	No	No	No	No	No	No	No	No	No	No	No	No	No	No	No	No	No	No	No	No	No	No	No	No	No	No	No	No	No	No	No	No	No	No	No	No	No	No	No	No	No	No	No	No	No	No	No	No	No	No	No	No	No	No	No	No	No	No	No	No	No	No	No	No	No	No	No	No	No	No	No	Admit	Yes	training	yes	0
640	427	no	not_reported	negative	negative	not_clear	yellow	small	negative	negative	negative	negative	7.0	negative	small	1.022	not_reported	negative	not_reported	1	not_reported	not_reported	not_reported	not_reported	not_reported	not_reported	not_reported	not_reported	1	not_reported	not_reported	not_reported	not_reported	not_reported	not_reported	1	not_reported	not_reported	1	not_reported	0	not_reported	not_reported	1	not_reported	not_reported	FEVER	70	Female	Black or African American	Non-Hispanic	English	Divorced	Retired	Medicaid	Admit	Taxi	4	4	4	4	4	3	3	3	3	3	4	4	4	4	4	2	2	2	2	2	3	3	3	3	3	4	4	4	4	4	not_reported	not_reported	not_reported	not_reported	not_reported	ROOM	ROOM	not_reported	not_reported	not_reported	not_reported	not_reported	2	3	not_reported	1	3	5	3	4	3	1	2	1	1	2	3	4	3	2	3	2	4	4	1	1	2	2	Yes	No	No	No	No	No	No	No	No	No	No	No	No	No	No	No	No	No	No	No	No	No	No	No	No	No	No	No	No	No	No	No	No	No	No	No	No	No	No	No	No	No	Yes	No	No	No	No	Yes	No	No	No	No	No	Yes	No	No	No	No	No	Yes	No	No	No	No	Yes	Yes	No	No	No	No	No	No	No	No	Yes	No	No	No	No	No	No	No	No	No	No	No	No	No	No	Admit	Yes	training	yes	0
641	428	no	not_reported	not_reported	negative	clear	yellow	not_reported	negative	negative	negative	negative	7.0	negative	not_reported	1.018	not_reported	not_reported	0	1	1	0	0	0	0	not_reported	not_reported	0	0	not_reported	not_reported	not_reported	1	1	not_reported	1	0	0	1	not_reported	not_reported	not_reported	not_reported	not_reported	not_reported	not_reported	CHEST PAIN	47	Male	White or Caucasian	Non-Hispanic	English	Married	Full Time	Commercial	AMA	Car	4	4	4	4	4	5	5	5	5	5	4	4	4	4	4	4	4	4	4	4	3	3	3	3	3	5	5	5	5	5	not_reported	not_reported	not_reported	not_reported	not_reported	ROOM	ROOM	not_reported	not_reported	not_reported	2	1	4	3	1	1	1	2	5	2	3	1	2	4	4	4	1	5	3	4	3	2	5	4	4	5	2	4	Yes	No	No	No	No	No	No	No	No	No	No	No	No	No	No	No	No	No	No	No	No	No	No	No	No	No	No	No	No	No	No	No	No	No	No	No	No	No	No	No	No	No	No	No	No	No	No	Yes	No	No	No	No	No	No	No	No	No	No	No	No	No	No	No	No	No	No	No	No	No	No	No	No	No	No	Yes	No	No	No	No	No	No	No	No	No	No	No	No	No	No	AMA	Yes	training	yes	0
642	429	yes	few	small	moderate	not_clear	yellow	large	negative	negative	small	negative	5.5	moderate	moderate	1.028	negative	moderate	not_reported	0	1	0	0	0	0	not_reported	not_reported	not_reported	not_reported	not_reported	not_reported	not_reported	1	not_reported	not_reported	1	not_reported	not_reported	1	not_reported	not_reported	not_reported	not_reported	not_reported	not_reported	not_reported	ABDOMINAL PAIN	46	Female	White or Caucasian	Non-Hispanic	English	Married	Not Employed	Commercial	Admit	Car	4	4	4	4	4	2	2	2	2	2	2	2	2	2	2	1	1	1	1	1	1	1	1	1	1	2	2	2	2	2	not_reported	not_reported	not_reported	not_reported	not_reported	ROOM	ROOM	1	1	not_reported	1	1	4	2	2	not_reported	3	5	2	2	2	not_reported	2	3	3	not_reported	1	5	3	not_reported	1	not_reported	4	1	3	3	5	4	Yes	No	No	No	No	No	No	No	No	No	No	No	No	No	No	No	No	No	No	No	No	No	No	No	No	No	No	No	No	No	No	No	No	No	No	No	No	No	No	No	No	No	No	No	No	No	No	No	No	No	No	No	No	No	No	No	No	No	No	No	No	No	No	No	No	No	No	No	No	No	No	No	No	No	No	No	No	No	No	No	No	No	No	No	No	No	No	No	No	Admit	Yes	training	yes	0
643	429	no	few	negative	negative	not_clear	yellow	large	negative	small	negative	negative	6.0	negative	negative	1.013	not_reported	small	1	1	1	not_reported	not_reported	not_reported	not_reported	not_reported	1	not_reported	not_reported	not_reported	not_reported	not_reported	1	not_reported	not_reported	not_reported	not_reported	not_reported	not_reported	not_reported	not_reported	not_reported	not_reported	1	not_reported	not_reported	not_reported	55	not_reported	not_reported	not_reported	not_reported	not_reported	not_reported	not_reported	not_reported	not_reported	5	5	5	5	5	2	2	2	2	2	3	3	3	3	3	3	3	3	3	3	3	3	3	3	3	3	3	3	3	3	not_reported	not_reported	not_reported	not_reported	not_reported	ROOM	ROOM	1	1	not_reported	not_reported	not_reported	1	4	not_reported	1	3	2	2	2	1	3	1	2	2	4	4	1	4	1	2	2	3	2	2	4	3	5	Yes	No	No	No	No	No	No	No	No	No	No	No	No	No	No	No	No	No	No	No	No	No	No	No	No	No	No	No	No	No	No	No	No	No	No	No	No	No	No	No	No	No	No	No	No	No	No	No	No	No	No	No	No	No	No	No	No	No	No	No	No	No	No	No	No	No	No	No	No	No	No	No	No	No	No	No	No	No	No	No	No	No	No	No	No	No	No	No	No	Discharge	Yes	training	yes	0
644	429	no	few	negative	small	clear	yellow	moderate	negative	negative	small	negative	7.0	negative	small	1.015	not_reported	moderate	not_reported	1	1	0	0	not_reported	0	not_reported	not_reported	not_reported	0	0	0	not_reported	1	not_reported	not_reported	1	not_reported	not_reported	1	not_reported	not_reported	not_reported	not_reported	0	0	not_reported	ABDOMINAL PAIN	36	Female	White or Caucasian	Non-Hispanic	English	Married	Not Employed	Other	Discharge	Car	5	5	5	5	5	3	3	3	3	3	1	1	1	1	1	4	4	4	4	4	1	1	1	1	1	3	3	3	3	3	not_reported	not_reported	not_reported	not_reported	not_reported	ROOM	ROOM	not_reported	not_reported	not_reported	2	1	1	3	1	4	3	2	3	4	1	4	1	3	3	3	3	2	3	5	4	3	3	2	3	5	3	1	No	No	No	No	No	No	No	No	No	No	No	No	No	No	No	No	No	No	No	No	No	No	No	No	No	No	No	No	No	No	No	No	No	No	No	No	No	No	No	No	No	No	No	No	No	No	Yes	No	No	No	No	No	No	No	No	No	No	No	No	No	No	No	No	No	No	No	No	No	No	No	No	No	No	No	No	No	No	No	No	No	No	No	No	No	No	No	No	No	No	Discharge	No	training	no	0
645	429	no	few	negative	negative	clear	yellow	not_reported	negative	moderate	negative	negative	6.5	small	small	1.03	not_reported	small	not_reported	1	1	not_reported	not_reported	not_reported	not_reported	not_reported	0	0	0	not_reported	not_reported	0	1	not_reported	not_reported	1	not_reported	0	1	not_reported	not_reported	1	1	not_reported	not_reported	not_reported	EMESIS	31	Male	White or Caucasian	Non-Hispanic	English	Single	Full Time	Commercial	Admit	Car	5	5	5	5	5	2	2	2	2	2	1	1	1	1	1	4	4	4	4	4	1	1	1	1	1	3	3	3	3	3	not_reported	not_reported	not_reported	not_reported	not_reported	ROOM	ROOM	1	1	not_reported	4	1	2	5	2	1	1	2	5	5	2	1	3	4	4	4	5	5	3	5	4	4	3	4	4	5	2	2	No	No	No	No	No	No	No	No	No	No	No	No	No	No	No	No	No	No	No	No	No	No	No	No	No	No	No	No	No	No	No	No	No	No	No	No	No	No	No	No	No	No	No	No	No	No	No	No	No	No	No	No	No	No	No	No	No	No	No	No	No	No	No	No	No	No	No	No	No	No	No	No	No	No	No	No	No	No	No	No	No	No	No	No	No	No	No	No	No	Admit	No	training	no	0
646	429	no	not_reported	negative	negative	clear	yellow	not_reported	negative	negative	negative	negative	6.0	negative	not_reported	1.019	not_reported	not_reported	not_reported	not_reported	not_reported	not_reported	not_reported	not_reported	not_reported	not_reported	not_reported	0	0	not_reported	not_reported	not_reported	1	not_reported	not_reported	not_reported	not_reported	not_reported	not_reported	not_reported	not_reported	not_reported	not_reported	1	not_reported	not_reported	ABDOMINAL PAIN	27	Male	Other	Hispanic or Latino	Non-English	Married	Not Employed	Other	Discharge	Car	1	1	1	1	1	1	1	1	1	1	4	4	4	4	4	4	4	4	4	4	3	3	3	3	3	2	2	2	2	2	not_reported	not_reported	not_reported	not_reported	not_reported	ROOM	ROOM	not_reported	not_reported	not_reported	1	2	2	3	2	1	3	5	3	4	3	4	1	1	3	5	3	5	4	4	4	5	4	1	3	5	2	2	Yes	No	No	No	No	No	No	No	No	No	No	No	No	No	No	No	No	No	No	No	No	No	No	No	No	No	No	No	No	No	No	No	No	No	No	No	No	No	No	No	No	No	No	No	No	No	No	No	Yes	No	No	No	No	No	No	No	No	No	No	No	No	No	No	No	No	No	No	No	No	No	No	No	No	No	No	No	No	No	No	No	No	No	No	No	No	No	No	No	No	Discharge	Yes	training	yes	0
647	430	no	few	negative	large	not_clear	yellow	small	negative	negative	small	negative	6.5	moderate	moderate	1.021	not_reported	small	not_reported	0	1	not_reported	not_reported	not_reported	not_reported	not_reported	not_reported	not_reported	0	not_reported	not_reported	not_reported	not_reported	not_reported	not_reported	not_reported	not_reported	not_reported	not_reported	not_reported	not_reported	not_reported	not_reported	1	not_reported	not_reported	ABDOMINAL PAIN	64	Male	White or Caucasian	Non-Hispanic	English	Divorced	Retired	Other	Admit	EMS	4	4	4	4	4	3	3	3	3	3	2	2	2	2	2	1	1	1	1	1	2	2	2	2	2	4	4	4	4	4	not_reported	not_reported	not_reported	not_reported	not_reported	ROOM	ROOM	1	1	not_reported	2	2	4	4	2	1	1	5	2	4	2	1	1	3	3	4	1	4	1	3	4	2	4	5	3	3	5	4	Yes	No	No	No	No	No	No	No	No	No	No	No	No	No	No	No	No	No	No	No	No	No	No	No	No	No	No	No	No	No	No	No	No	No	No	No	No	No	No	No	No	No	No	No	No	No	No	No	No	No	No	No	No	No	No	No	No	No	No	No	No	No	No	No	No	No	No	No	No	No	No	No	No	No	No	No	No	No	No	No	No	No	No	No	No	No	No	No	No	Admit	Yes	training	yes	0
648	431	no	moderate	negative	small	not_clear	yellow	large	negative	negative	small	negative	6.0	negative	small	1.017	not_reported	moderate	not_reported	0	1	0	0	0	0	not_reported	0	1	0	not_reported	not_reported	0	0	not_reported	not_reported	1	not_reported	not_reported	1	0	0	0	not_reported	0	0	not_reported	CHEST PAIN	63	Female	White or Caucasian	Non-Hispanic	English	Married	Full Time	Commercial	Admit	EMS	4	4	4	4	4	2	2	2	2	2	1	1	1	1	1	1	1	1	1	1	1	1	1	1	1	5	5	5	5	5	not_reported	not_reported	not_reported	not_reported	not_reported	ROOM	ROOM	not_reported	not_reported	not_reported	2	1	2	3	1	1	2	1	5	2	3	4	3	4	4	4	4	1	3	2	5	4	3	4	4	5	2	1	No	No	No	No	No	No	No	No	No	No	No	No	No	No	No	No	No	No	No	No	No	No	No	No	No	No	No	No	No	No	No	No	No	No	No	No	No	No	No	No	No	No	No	No	No	No	No	No	No	No	No	No	No	No	Yes	No	No	No	No	No	No	No	No	No	Yes	Yes	No	No	No	No	No	Yes	No	No	No	No	Yes	No	No	No	No	No	No	No	No	No	No	No	No	Admit	No	training	no	0
649	432	yes	moderate	negative	negative	clear	yellow	moderate	negative	negative	moderate	negative	7.0	negative	small	1.017	negative	moderate	not_reported	0	1	0	not_reported	not_reported	not_reported	not_reported	not_reported	not_reported	0	not_reported	not_reported	not_reported	not_reported	1	not_reported	1	not_reported	not_reported	1	0	not_reported	not_reported	not_reported	not_reported	not_reported	not_reported	other	39	Female	Other	Hispanic or Latino	Non-English	Legally Separated	Not Employed	Other	Discharge	Car	5	5	5	5	5	3	3	3	3	3	4	4	4	4	4	4	4	4	4	4	2	2	2	2	2	3	3	3	3	3	not_reported	not_reported	not_reported	not_reported	not_reported	ROOM	ROOM	1	1	not_reported	2	1	5	1	1	not_reported	3	1	3	3	1	not_reported	2	1	2	not_reported	4	1	2	not_reported	1	not_reported	4	1	3	1	3	5	No	No	No	No	No	No	No	No	No	No	No	No	No	No	No	No	No	No	No	No	No	No	No	No	No	No	No	No	No	No	No	No	No	No	No	No	No	No	No	No	No	No	No	No	No	No	No	No	No	No	No	No	No	No	No	No	No	No	No	No	No	No	No	No	No	No	No	No	No	No	No	No	No	No	No	No	No	No	No	No	No	No	No	No	No	No	No	No	No	Discharge	No	training	no	0
650	432	no	few	negative	negative	not_clear	yellow	small	negative	negative	negative	negative	6.0	negative	negative	1.012	not_reported	small	0	1	1	0	0	not_reported	0	0	not_reported	not_reported	0	not_reported	not_reported	not_reported	1	not_reported	not_reported	not_reported	not_reported	not_reported	not_reported	not_reported	not_reported	not_reported	not_reported	0	not_reported	not_reported	other	78	Female	Black or African American	Non-Hispanic	English	Widowed	Retired	Commercial	Discharge	EMS	1	1	1	1	1	3	3	3	3	3	2	2	2	2	2	3	3	3	3	3	3	3	3	3	3	2	2	2	2	2	not_reported	not_reported	not_reported	not_reported	not_reported	ROOM	ROOM	1	1	not_reported	2	3	1	2	1	1	1	1	3	4	3	4	2	2	2	5	3	1	3	3	4	5	1	1	2	1	3	1	No	No	No	No	No	No	No	No	No	No	No	No	No	No	No	No	No	No	No	No	No	No	No	No	No	No	No	No	No	No	No	No	No	No	No	No	No	No	No	No	No	No	No	No	No	No	No	No	No	No	No	No	No	No	Yes	No	No	No	No	No	No	No	No	No	No	No	Yes	No	No	No	No	Yes	No	No	No	No	No	No	No	No	No	No	No	No	No	No	No	No	No	Discharge	No	training	no	0
651	432	no	many	negative	moderate	not_clear	yellow	not_reported	small	negative	small	negative	7.0	moderate	moderate	1.013	not_reported	large	not_reported	0	1	0	0	0	0	not_reported	0	not_reported	0	not_reported	not_reported	0	1	1	not_reported	1	not_reported	0	1	not_reported	0	not_reported	not_reported	0	0	not_reported	ABDOMINAL PAIN	61	Male	White or Caucasian	Non-Hispanic	English	Divorced	Disabled	Medicaid	Admit	EMS	1	1	1	1	1	1	1	1	1	1	2	2	2	2	2	2	2	2	2	2	2	2	2	2	2	5	5	5	5	5	not_reported	not_reported	not_reported	not_reported	not_reported	ROOM	ROOM	1	1	not_reported	2	3	2	3	2	1	5	1	2	2	4	4	2	3	1	2	4	3	3	3	4	2	5	5	3	4	5	2	Yes	No	No	No	No	No	No	No	No	No	No	No	Yes	No	No	No	No	No	No	No	No	No	No	No	No	No	No	No	No	No	No	No	No	No	No	No	No	No	No	No	No	No	Yes	No	No	No	No	No	No	Yes	No	Yes	No	No	Yes	No	No	No	No	No	No	No	No	No	No	Yes	No	Yes	No	No	No	Yes	No	No	Yes	No	No	No	No	No	No	No	Yes	No	No	No	No	No	Yes	Admit	Yes	training	yes	0
652	432	no	not_reported	negative	negative	clear	yellow	moderate	negative	small	small	negative	5.5	small	small	1.025	negative	moderate	not_reported	0	1	0	not_reported	not_reported	not_reported	not_reported	not_reported	not_reported	0	not_reported	not_reported	not_reported	1	1	not_reported	1	not_reported	not_reported	1	not_reported	not_reported	not_reported	not_reported	not_reported	not_reported	not_reported	SHORTNESS OF BREATH	92	Female	White or Caucasian	Non-Hispanic	English	Widowed	Retired	Medicare	Discharge	Car	4	4	4	4	4	2	2	2	2	2	2	2	2	2	2	3	3	3	3	3	5	5	5	5	5	4	4	4	4	4	not_reported	not_reported	not_reported	not_reported	not_reported	ROOM	ROOM	1	1	not_reported	not_reported	not_reported	3	1	not_reported	not_reported	2	2	3	3	4	not_reported	1	2	2	not_reported	3	2	3	not_reported	2	not_reported	1	1	2	2	2	2	Yes	No	No	No	No	No	Yes	No	No	No	No	No	No	No	No	No	No	No	No	No	No	No	No	No	No	No	No	No	No	No	No	No	No	No	No	No	No	No	No	No	Yes	No	Yes	No	No	No	No	Yes	Yes	No	No	No	No	No	No	No	No	No	No	No	No	No	No	No	Yes	Yes	No	No	No	No	No	No	No	Yes	Yes	No	Yes	No	No	No	No	No	No	No	No	No	Yes	No	No	Discharge	Yes	training	yes	0
653	432	no	few	not_reported	negative	clear	yellow	small	negative	negative	small	negative	6.0	negative	negative	1.011	not_reported	moderate	not_reported	0	1	not_reported	0	not_reported	0	not_reported	not_reported	1	1	not_reported	not_reported	not_reported	1	not_reported	not_reported	1	0	0	1	not_reported	not_reported	not_reported	not_reported	0	not_reported	not_reported	FEVER	82	Female	White or Caucasian	Non-Hispanic	English	Widowed	Retired	Medicare	Admit	Car	5	5	5	5	5	3	3	3	3	3	2	2	2	2	2	3	3	3	3	3	1	1	1	1	1	1	1	1	1	1	not_reported	not_reported	not_reported	not_reported	not_reported	ROOM	ROOM	not_reported	not_reported	not_reported	not_reported	not_reported	4	3	not_reported	1	2	5	5	4	2	1	2	2	2	4	1	5	1	4	2	4	3	2	2	3	5	4	Yes	No	No	No	No	No	No	No	No	Yes	No	No	Yes	No	No	No	No	No	No	No	No	No	No	No	No	No	No	No	No	No	No	No	No	No	No	No	No	No	No	No	No	No	Yes	No	No	No	No	Yes	No	No	No	No	No	No	Yes	No	No	No	No	No	No	No	No	No	Yes	Yes	No	No	No	No	No	No	No	No	No	No	No	No	No	No	No	No	No	No	No	No	No	No	No	Admit	Yes	training	yes	0
654	432	yes	marked	negative	small	not_clear	yellow	not_reported	negative	negative	large	negative	7.0	large	moderate	1.012	negative	large	not_reported	0	1	0	not_reported	not_reported	not_reported	not_reported	not_reported	not_reported	not_reported	not_reported	not_reported	not_reported	not_reported	1	not_reported	1	not_reported	not_reported	1	0	not_reported	not_reported	not_reported	not_reported	not_reported	not_reported	NEUROLOGIC PROBLEM	89	Female	Black or African American	Non-Hispanic	English	Widowed	Retired	Medicare	Discharge	Car	4	4	4	4	4	1	1	1	1	1	1	1	1	1	1	2	2	2	2	2	3	3	3	3	3	2	2	2	2	2	not_reported	not_reported	not_reported	not_reported	not_reported	ROOM	ROOM	1	1	not_reported	2	4	1	2	1	not_reported	4	4	1	4	5	not_reported	2	5	5	not_reported	3	1	3	not_reported	1	not_reported	3	5	5	1	2	1	Yes	No	No	No	No	No	No	No	No	No	No	No	No	No	No	No	No	No	No	No	No	No	No	No	No	No	No	No	No	No	No	No	No	No	No	No	No	No	No	No	No	No	Yes	No	No	No	No	No	Yes	No	No	No	No	No	No	No	No	No	No	No	No	No	No	No	No	Yes	No	No	No	No	No	No	No	Yes	Yes	No	No	No	No	No	No	No	No	No	No	No	Yes	No	No	Discharge	Yes	training	yes	0
655	433	no	not_reported	negative	negative	clear	yellow	not_reported	negative	negative	negative	negative	6.0	negative	not_reported	1.017	not_reported	not_reported	not_reported	1	not_reported	0	0	0	0	not_reported	0	0	0	not_reported	not_reported	not_reported	1	not_reported	not_reported	1	not_reported	0	1	not_reported	1	not_reported	not_reported	0	0	not_reported	ABDOMINAL PAIN	59	Male	Other	Hispanic or Latino	Non-English	Married	Not Employed	Medicaid	Discharge	Car	4	4	4	4	4	1	1	1	1	1	2	2	2	2	2	4	4	4	4	4	2	2	2	2	2	4	4	4	4	4	not_reported	not_reported	not_reported	not_reported	not_reported	ROOM	ROOM	1	1	not_reported	1	5	5	3	2	1	1	1	3	4	3	2	2	3	3	3	4	2	4	4	4	3	3	2	4	5	2	5	No	No	No	No	No	No	No	No	No	No	No	No	No	No	No	No	No	No	No	Yes	No	No	No	No	No	No	No	No	No	No	No	No	No	No	No	No	No	No	No	No	No	No	No	No	No	No	No	No	No	No	No	No	No	No	No	No	No	No	No	No	No	No	No	No	No	No	No	No	No	No	No	No	No	No	No	No	No	No	No	No	No	No	No	No	No	No	No	Yes	No	Discharge	No	training	no	0
656	434	no	few	negative	negative	clear	yellow	small	negative	negative	negative	negative	6.0	small	negative	1.016	not_reported	small	not_reported	1	1	0	0	0	0	not_reported	0	1	0	not_reported	not_reported	not_reported	1	not_reported	not_reported	1	not_reported	0	1	0	not_reported	not_reported	not_reported	0	0	not_reported	EMESIS	68	Female	White or Caucasian	Non-Hispanic	English	Single	Retired	Medicare	Admit	Car	5	5	5	5	5	3	3	3	3	3	3	3	3	3	3	3	3	3	3	3	3	3	3	3	3	3	3	3	3	3	not_reported	not_reported	not_reported	not_reported	not_reported	ROOM	ROOM	1	1	not_reported	2	2	1	4	1	1	4	2	5	5	5	3	2	5	5	4	5	4	5	3	3	4	1	4	5	1	3	5	Yes	No	No	No	No	No	No	No	No	No	No	No	No	No	No	No	No	No	No	No	No	No	No	No	No	No	No	No	No	No	No	No	No	No	No	No	No	No	No	No	No	No	Yes	No	No	No	No	No	Yes	No	No	Yes	No	No	No	No	No	No	No	No	Yes	No	No	No	No	No	No	No	No	No	No	Yes	No	Yes	Yes	No	Yes	Yes	No	No	No	No	Yes	No	No	No	No	Yes	No	Admit	Yes	training	yes	0
657	434	no	few	small	negative	not_clear	amber	small	negative	small	small	negative	6.0	negative	small	1.025	not_reported	small	not_reported	1	1	not_reported	0	not_reported	0	not_reported	1	not_reported	0	not_reported	not_reported	not_reported	1	not_reported	not_reported	1	not_reported	not_reported	1	not_reported	not_reported	not_reported	not_reported	0	not_reported	not_reported	BACK PAIN	51	Female	White or Caucasian	Non-Hispanic	English	Single	Full Time	Self pay	Admit	Car	4	4	4	4	4	1	1	1	1	1	2	2	2	2	2	1	1	1	1	1	3	3	3	3	3	5	5	5	5	5	not_reported	not_reported	not_reported	not_reported	not_reported	ROOM	ROOM	not_reported	not_reported	not_reported	5	5	1	1	3	3	3	4	3	3	3	3	2	3	3	5	3	4	3	4	4	5	5	4	3	1	3	5	No	No	No	No	No	No	No	No	No	No	No	No	No	No	No	No	No	No	No	No	No	No	No	No	No	No	No	No	No	No	No	No	No	No	No	No	No	No	No	No	No	No	No	No	No	No	No	No	No	No	No	No	No	No	No	No	No	No	No	No	No	No	No	No	No	No	No	No	No	No	No	No	No	No	Yes	No	No	No	No	No	No	No	Yes	No	No	No	No	No	No	Admit	No	training	no	0
658	435	yes	moderate	negative	large	not_clear	yellow	not_reported	negative	negative	large	negative	5.5	moderate	moderate	1.016	negative	large	not_reported	1	1	not_reported	not_reported	not_reported	not_reported	not_reported	not_reported	not_reported	0	not_reported	not_reported	not_reported	1	not_reported	0	1	not_reported	not_reported	1	not_reported	0	not_reported	1	1	1	not_reported	HEMATURIA	44	Female	White or Caucasian	Non-Hispanic	English	Married	Full Time	Commercial	Discharge	Car	1	1	1	1	1	3	3	3	3	3	3	3	3	3	3	3	3	3	3	3	2	2	2	2	2	3	3	3	3	3	not_reported	not_reported	not_reported	not_reported	not_reported	ROOM	ROOM	not_reported	not_reported	not_reported	not_reported	not_reported	not_reported	not_reported	not_reported	not_reported	not_reported	not_reported	not_reported	not_reported	not_reported	not_reported	not_reported	not_reported	not_reported	not_reported	not_reported	not_reported	not_reported	not_reported	not_reported	not_reported	not_reported	not_reported	not_reported	not_reported	not_reported	not_reported	Yes	No	No	No	No	No	No	No	No	No	No	No	No	No	No	No	No	No	No	No	No	No	No	No	No	No	No	No	No	No	No	No	No	No	No	No	No	No	No	No	No	No	No	No	No	No	No	No	No	No	No	No	No	No	No	No	No	No	No	No	No	No	No	No	No	No	No	No	No	No	No	No	No	No	No	No	No	No	No	No	No	No	No	No	No	No	No	No	No	Discharge	Yes	training	yes	0
659	436	no	not_reported	negative	negative	clear	yellow	not_reported	negative	moderate	negative	negative	6.5	negative	not_reported	1.021	not_reported	not_reported	not_reported	1	1	0	not_reported	not_reported	not_reported	not_reported	not_reported	1	not_reported	not_reported	not_reported	not_reported	1	1	not_reported	1	not_reported	not_reported	1	not_reported	not_reported	not_reported	not_reported	not_reported	not_reported	not_reported	ABDOMINAL PAIN	56	Male	White or Caucasian	Non-Hispanic	English	Married	Full Time	Commercial	Discharge	Car	1	1	1	1	1	3	3	3	3	3	3	3	3	3	3	4	4	4	4	4	2	2	2	2	2	2	2	2	2	2	not_reported	not_reported	not_reported	not_reported	not_reported	ROOM	ROOM	1	1	not_reported	1	1	1	1	2	1	3	1	3	2	3	3	1	4	4	5	5	4	1	4	5	2	5	2	3	5	2	1	No	No	No	No	No	No	No	No	No	No	No	No	No	No	No	No	No	No	No	No	No	No	No	No	No	No	No	No	No	No	No	No	No	No	No	No	No	No	No	No	No	No	No	No	No	No	No	No	No	No	No	No	No	No	No	No	No	No	No	No	No	No	No	No	No	No	No	No	No	No	No	No	No	No	No	No	No	No	No	No	No	No	Yes	No	No	No	No	No	No	Discharge	No	training	no	0
660	437	no	not_reported	not_reported	negative	clear	yellow	not_reported	negative	negative	negative	negative	7.5	negative	not_reported	1.005	not_reported	not_reported	0	1	1	not_reported	0	not_reported	0	0	not_reported	0	0	not_reported	not_reported	1	1	not_reported	not_reported	1	not_reported	not_reported	1	not_reported	not_reported	not_reported	not_reported	0	not_reported	not_reported	ABDOMINAL PAIN	52	Female	White or Caucasian	Non-Hispanic	English	Single	Full Time	Commercial	Discharge	Car	5	5	5	5	5	1	1	1	1	1	2	2	2	2	2	1	1	1	1	1	2	2	2	2	2	3	3	3	3	3	not_reported	not_reported	not_reported	not_reported	not_reported	ROOM	ROOM	not_reported	not_reported	not_reported	2	2	5	2	1	3	1	2	2	1	1	5	1	4	4	3	1	5	1	3	2	3	5	2	3	5	3	5	No	No	No	No	No	No	No	No	No	No	No	No	No	No	No	No	No	No	No	No	No	No	No	No	No	No	No	No	No	No	No	No	No	No	No	No	No	No	No	No	No	No	No	No	No	No	No	No	No	No	No	No	No	No	No	No	No	No	No	No	No	No	No	No	No	No	No	No	No	No	No	No	No	No	No	No	No	No	No	No	No	No	No	No	No	No	No	No	No	Discharge	No	training	no	0
661	438	no	moderate	negative	negative	not_clear	yellow	not_reported	negative	negative	negative	negative	6.0	negative	small	1.027	not_reported	small	not_reported	not_reported	1	0	0	0	0	not_reported	0	1	0	not_reported	not_reported	0	1	1	0	1	not_reported	0	1	not_reported	0	not_reported	not_reported	0	not_reported	not_reported	ABDOMINAL PAIN	38	Female	White or Caucasian	Hispanic or Latino	English	Married	Full Time	Commercial	Discharge	Walk-in	5	5	5	5	5	3	3	3	3	3	2	2	2	2	2	3	3	3	3	3	2	2	2	2	2	4	4	4	4	4	not_reported	not_reported	not_reported	not_reported	not_reported	ROOM	ROOM	not_reported	not_reported	not_reported	1	1	1	3	2	1	3	1	1	4	3	2	1	1	1	1	3	1	3	4	4	3	5	1	1	5	1	1	No	No	No	No	No	No	No	No	No	No	No	No	No	No	No	No	No	No	No	No	No	No	No	No	No	No	No	No	No	No	No	No	No	No	No	No	No	No	No	No	No	No	No	No	No	No	No	No	No	No	No	No	No	No	No	No	No	No	No	No	No	No	No	No	No	No	Yes	No	No	No	No	No	No	No	No	No	No	No	No	No	No	No	Yes	No	No	No	Yes	No	No	Discharge	No	training	no	0
662	438	no	not_reported	negative	negative	clear	yellow	not_reported	negative	negative	negative	negative	7.5	negative	not_reported	1.014	not_reported	not_reported	not_reported	not_reported	1	not_reported	not_reported	not_reported	not_reported	not_reported	not_reported	not_reported	not_reported	not_reported	not_reported	not_reported	0	not_reported	not_reported	1	0	not_reported	1	not_reported	not_reported	not_reported	not_reported	not_reported	not_reported	not_reported	CHEST PAIN	65	Male	Other	Hispanic or Latino	Non-English	Divorced	Retired	Self pay	Admit	EMS	4	4	4	4	4	5	5	5	5	5	4	4	4	4	4	4	4	4	4	4	3	3	3	3	3	3	3	3	3	3	1	1	1	1	1	ROOM	ROOM	not_reported	not_reported	not_reported	not_reported	not_reported	1	2	not_reported	3	3	5	5	2	2	5	1	4	4	3	4	2	4	2	4	3	3	2	4	5	3	1	No	No	No	No	No	No	No	No	No	No	No	No	No	No	No	No	No	No	No	No	No	No	No	No	No	No	No	No	No	No	No	No	No	No	No	No	No	No	No	No	No	No	No	No	No	No	No	No	No	No	No	No	No	No	No	No	No	No	No	No	No	No	No	No	No	No	No	No	No	No	No	No	No	No	No	No	No	No	No	No	No	No	No	No	No	No	No	No	No	Admit	No	training	no	0
663	438	no	few	negative	negative	clear	yellow	small	negative	negative	negative	negative	7.0	small	small	1.014	not_reported	negative	not_reported	1	1	not_reported	not_reported	not_reported	not_reported	not_reported	0	1	0	not_reported	not_reported	not_reported	not_reported	1	not_reported	1	not_reported	not_reported	1	1	not_reported	not_reported	not_reported	not_reported	not_reported	not_reported	other	88	Female	Black or African American	Non-Hispanic	English	Divorced	Retired	Commercial	Discharge	EMS	4	4	4	4	4	5	5	5	5	5	3	3	3	3	3	2	2	2	2	2	3	3	3	3	3	5	5	5	5	5	not_reported	not_reported	not_reported	not_reported	not_reported	ROOM	ROOM	1	1	not_reported	not_reported	not_reported	5	1	not_reported	3	1	5	3	1	3	1	1	1	1	4	3	2	3	1	2	5	1	1	1	3	1	5	No	No	No	No	No	No	No	No	No	No	No	No	No	No	No	No	Yes	No	No	No	No	No	No	No	No	No	No	No	No	No	No	No	No	No	No	No	No	No	No	No	No	No	Yes	No	No	No	No	No	No	No	No	No	No	No	No	No	No	No	No	No	No	Yes	No	No	Yes	Yes	No	No	No	No	No	No	No	No	Yes	No	No	No	No	No	No	No	Yes	No	No	No	No	Yes	Yes	Discharge	No	training	no	0
664	438	no	not_reported	negative	negative	clear	yellow	not_reported	negative	negative	negative	negative	7.0	negative	not_reported	1.013	not_reported	not_reported	not_reported	0	1	0	0	0	0	not_reported	0	not_reported	0	not_reported	not_reported	not_reported	0	1	not_reported	1	not_reported	0	1	not_reported	0	0	not_reported	0	0	not_reported	ABDOMINAL PAIN	63	Male	White or Caucasian	Non-Hispanic	English	Married	Disabled	Commercial	Admit	Car	4	4	4	4	4	4	4	4	4	4	4	4	4	4	4	3	3	3	3	3	1	1	1	1	1	3	3	3	3	3	not_reported	not_reported	not_reported	not_reported	not_reported	ROOM	ROOM	1	1	not_reported	4	5	5	2	3	1	1	4	1	4	1	3	2	5	5	2	5	2	5	3	3	2	1	3	5	1	2	5	No	No	No	No	No	No	No	No	No	No	No	No	No	No	No	No	No	No	No	No	No	No	No	No	No	Yes	No	No	No	No	No	No	No	No	No	No	No	No	No	No	No	No	No	No	No	No	No	No	No	No	No	No	No	No	No	No	No	No	No	No	No	No	No	No	No	Yes	No	No	No	No	No	Yes	No	No	No	Yes	No	No	No	No	No	No	No	No	No	No	No	No	Yes	Admit	No	training	no	0
665	439	no	moderate	negative	negative	not_clear	yellow	moderate	negative	negative	negative	negative	7.5	negative	small	1.018	not_reported	small	not_reported	1	1	not_reported	0	0	not_reported	not_reported	not_reported	not_reported	not_reported	not_reported	not_reported	0	1	not_reported	not_reported	1	not_reported	not_reported	1	not_reported	not_reported	not_reported	not_reported	not_reported	not_reported	not_reported	other	48	Female	Black or African American	Non-Hispanic	English	Married	Disabled	Medicare	Discharge	Car	5	5	5	5	5	3	3	3	3	3	4	4	4	4	4	5	5	5	5	5	2	2	2	2	2	5	5	5	5	5	not_reported	not_reported	not_reported	not_reported	not_reported	ROOM	ROOM	1	1	not_reported	4	4	5	2	5	1	2	4	1	5	2	4	1	2	2	5	3	4	3	3	3	5	1	2	2	3	2	5	Yes	No	No	No	No	No	No	Yes	No	No	No	No	No	No	No	No	No	No	No	No	No	No	No	No	No	No	Yes	No	No	No	No	No	No	No	No	No	No	No	No	No	No	No	No	No	No	No	No	No	Yes	Yes	No	No	No	Yes	No	No	No	No	No	No	No	No	No	No	No	No	Yes	No	No	No	No	No	No	No	Yes	No	Yes	Yes	No	No	No	No	Yes	Yes	No	No	No	No	Yes	Discharge	Yes	training	yes	0
666	439	no	not_reported	negative	negative	clear	yellow	not_reported	negative	negative	negative	negative	5.5	negative	not_reported	1.023	not_reported	not_reported	not_reported	0	1	0	not_reported	not_reported	0	not_reported	0	0	0	0	0	0	1	1	not_reported	1	not_reported	not_reported	1	not_reported	not_reported	not_reported	not_reported	0	0	not_reported	ABDOMINAL PAIN	26	Female	White or Caucasian	Non-Hispanic	English	Single	Disabled	Medicaid	Discharge	Car	5	5	5	5	5	1	1	1	1	1	2	2	2	2	2	3	3	3	3	3	3	3	3	3	3	2	2	2	2	2	not_reported	not_reported	not_reported	not_reported	not_reported	ROOM	ROOM	1	1	not_reported	2	1	1	4	2	1	3	3	4	3	3	1	1	4	4	1	1	4	1	4	4	1	3	4	4	5	3	1	No	No	No	No	No	No	No	No	No	No	No	No	No	No	No	No	No	No	No	No	No	No	No	No	No	No	No	No	No	No	No	No	No	No	No	No	No	No	No	No	No	No	No	No	No	No	No	No	No	No	No	No	No	No	No	No	No	No	No	No	No	No	No	No	No	No	Yes	No	No	No	No	No	No	No	No	No	No	No	No	No	No	No	No	No	No	No	No	No	No	Discharge	No	training	no	0
667	439	no	not_reported	negative	negative	clear	yellow	not_reported	negative	negative	negative	negative	6.0	negative	not_reported	1.012	not_reported	not_reported	not_reported	0	1	0	not_reported	not_reported	not_reported	not_reported	not_reported	not_reported	not_reported	not_reported	not_reported	not_reported	0	not_reported	not_reported	1	1	not_reported	1	not_reported	not_reported	not_reported	not_reported	not_reported	not_reported	not_reported	ALTERED MENTAL STATUS	86	Male	White or Caucasian	Non-Hispanic	English	Single	Self Employed	Commercial	Admit	EMS	5	5	5	5	5	3	3	3	3	3	2	2	2	2	2	1	1	1	1	1	2	2	2	2	2	2	2	2	2	2	not_reported	not_reported	not_reported	not_reported	not_reported	ROOM	ROOM	2	2	not_reported	not_reported	not_reported	1	3	not_reported	3	1	1	2	2	2	3	2	2	2	2	5	2	5	1	2	5	1	2	2	1	3	1	No	No	No	No	No	No	No	No	No	No	No	No	No	No	No	No	No	No	No	No	No	No	No	No	No	No	No	No	No	No	No	No	No	No	No	Yes	No	No	No	No	No	No	No	No	No	No	No	Yes	No	Yes	No	No	No	No	No	No	No	No	No	No	No	No	No	No	No	Yes	No	No	No	No	No	No	No	Yes	No	No	No	No	No	No	No	No	Yes	No	No	No	No	No	No	Admit	No	training	no	0
668	439	no	few	negative	negative	not_clear	yellow	small	negative	negative	negative	negative	6.5	small	negative	1.032	not_reported	small	not_reported	1	1	0	not_reported	0	0	not_reported	not_reported	not_reported	not_reported	not_reported	not_reported	not_reported	not_reported	not_reported	not_reported	1	not_reported	not_reported	1	not_reported	not_reported	not_reported	not_reported	not_reported	not_reported	not_reported	ABDOMINAL PAIN	19	Female	Black or African American	Non-Hispanic	English	Single	Not Employed	Medicaid	Discharge	EMS	5	5	5	5	5	1	1	1	1	1	3	3	3	3	3	2	2	2	2	2	1	1	1	1	1	3	3	3	3	3	not_reported	not_reported	not_reported	not_reported	not_reported	ROOM	ROOM	1	1	not_reported	2	1	1	2	1	3	3	5	3	2	1	5	1	1	1	5	1	5	1	4	4	3	5	4	2	5	3	1	No	No	No	No	No	No	No	No	No	No	No	No	No	No	No	No	No	No	No	No	No	No	No	No	No	No	No	No	No	No	No	No	No	No	No	No	No	No	No	No	No	No	No	No	No	No	No	No	No	No	No	No	No	No	No	No	No	No	No	No	No	No	No	No	No	No	No	No	No	No	No	No	No	No	No	No	No	No	No	No	No	No	No	No	No	No	No	No	No	Discharge	No	training	no	0
669	440	no	few	negative	moderate	clear	yellow	small	negative	negative	negative	negative	6.5	negative	small	1.013	not_reported	small	1	1	1	not_reported	1	not_reported	not_reported	not_reported	0	0	0	1	1	not_reported	1	not_reported	0	1	not_reported	0	1	not_reported	1	0	0	0	1	not_reported	ABDOMINAL PAIN	25	Female	Patient Refused	Hispanic or Latino	English	Married	Full Time	Medicaid	Discharge	Car	1	1	1	1	1	5	5	5	5	5	2	2	2	2	2	1	1	1	1	1	1	1	1	1	1	3	3	3	3	3	not_reported	not_reported	not_reported	not_reported	not_reported	ROOM	ROOM	not_reported	not_reported	not_reported	1	2	1	2	2	1	1	2	3	4	1	4	1	3	3	3	3	2	3	3	2	3	4	2	1	5	2	2	No	No	No	No	No	No	No	No	No	No	No	No	No	No	No	No	No	No	No	No	No	No	No	No	No	No	No	No	No	No	No	No	No	No	No	No	No	No	No	No	No	No	Yes	No	No	No	No	No	No	No	No	No	No	No	No	No	No	No	No	No	No	No	No	No	No	No	No	No	Yes	No	No	No	No	No	No	No	No	No	No	No	No	No	No	No	No	No	No	No	No	Discharge	No	training	no	0
670	440	no	moderate	not_reported	negative	clear	yellow	small	negative	negative	small	negative	6.0	negative	small	1.019	not_reported	moderate	not_reported	0	1	not_reported	not_reported	not_reported	not_reported	not_reported	not_reported	1	0	not_reported	not_reported	1	1	not_reported	not_reported	1	not_reported	not_reported	1	not_reported	not_reported	not_reported	not_reported	0	not_reported	not_reported	ABDOMINAL PAIN	79	Female	White or Caucasian	Non-Hispanic	English	Married	Retired	Medicare	Discharge	Car	5	5	5	5	5	5	5	5	5	5	1	1	1	1	1	3	3	3	3	3	2	2	2	2	2	4	4	4	4	4	not_reported	not_reported	not_reported	not_reported	not_reported	ROOM	ROOM	not_reported	not_reported	not_reported	not_reported	not_reported	not_reported	not_reported	not_reported	not_reported	not_reported	not_reported	not_reported	not_reported	not_reported	not_reported	not_reported	not_reported	not_reported	not_reported	not_reported	not_reported	not_reported	not_reported	not_reported	not_reported	not_reported	not_reported	not_reported	not_reported	not_reported	not_reported	Yes	No	No	No	No	No	No	No	No	No	No	No	No	No	No	No	No	No	No	No	No	No	No	No	No	No	No	No	No	No	No	No	No	No	No	No	No	No	No	No	No	No	Yes	No	No	No	No	No	No	No	No	No	No	No	Yes	No	No	No	No	No	No	No	No	No	Yes	Yes	Yes	No	No	No	No	No	No	No	No	No	No	No	No	No	Yes	No	Yes	No	No	No	Yes	No	No	Discharge	Yes	training	yes	0
671	440	no	moderate	negative	negative	not_clear	yellow	small	negative	negative	negative	negative	6.5	negative	small	1.025	not_reported	small	0	1	1	not_reported	0	not_reported	0	0	not_reported	not_reported	1	not_reported	not_reported	1	1	1	not_reported	1	not_reported	not_reported	1	not_reported	not_reported	not_reported	not_reported	not_reported	not_reported	not_reported	other	24	Female	Other	Hispanic or Latino	English	Single	Part Time	Medicaid	Discharge	Car	1	1	1	1	1	3	3	3	3	3	1	1	1	1	1	4	4	4	4	4	2	2	2	2	2	2	2	2	2	2	not_reported	not_reported	not_reported	not_reported	not_reported	ROOM	ROOM	1	1	not_reported	4	5	2	2	2	1	1	5	3	4	1	4	1	3	3	5	3	4	3	4	5	5	2	1	3	5	3	2	No	No	No	No	No	No	No	No	No	No	No	No	No	No	No	No	No	No	No	No	No	No	No	No	No	No	No	No	No	No	No	No	No	No	No	No	No	No	No	No	No	No	No	No	No	No	No	No	No	No	No	No	No	No	No	No	No	No	No	No	No	No	No	No	No	No	No	No	No	No	No	No	No	No	No	No	No	No	No	No	No	No	No	No	No	No	No	No	No	Discharge	No	training	no	0
672	440	no	not_reported	negative	negative	clear	yellow	not_reported	large	negative	negative	negative	6.0	negative	not_reported	1.022	not_reported	not_reported	not_reported	1	1	1	0	0	0	not_reported	not_reported	0	0	not_reported	not_reported	0	1	not_reported	not_reported	1	not_reported	not_reported	1	not_reported	0	0	0	0	0	not_reported	ABDOMINAL PAIN	46	Male	Black or African American	Non-Hispanic	English	Single	Full Time	Commercial	Admit	Car	5	5	5	5	5	3	3	3	3	3	2	2	2	2	2	1	1	1	1	1	2	2	2	2	2	2	2	2	2	2	not_reported	not_reported	not_reported	not_reported	not_reported	ROOM	ROOM	1	1	not_reported	1	5	3	2	1	1	1	1	3	4	4	1	4	3	3	4	5	4	5	5	4	4	3	5	2	3	3	2	Yes	No	No	No	No	No	No	No	No	No	No	No	No	No	No	No	No	No	No	No	No	No	No	No	No	No	No	No	No	No	No	No	No	No	No	No	No	No	No	No	No	No	Yes	No	No	No	No	No	Yes	No	No	Yes	No	No	Yes	No	No	No	No	No	Yes	No	No	No	No	Yes	No	No	No	No	No	No	No	No	Yes	No	Yes	Yes	No	No	No	No	No	No	No	No	No	No	No	Admit	Yes	training	yes	0
673	440	no	few	not_reported	not_reported	not_clear	orange	moderate	negative	not_reported	not_reported	not_reported	not_reported	negative	small	1.02	not_reported	small	not_reported	1	1	not_reported	not_reported	not_reported	0	not_reported	not_reported	not_reported	not_reported	0	0	not_reported	1	not_reported	not_reported	1	not_reported	not_reported	1	not_reported	not_reported	not_reported	not_reported	1	not_reported	not_reported	ABDOMINAL PAIN	28	Female	White or Caucasian	Non-Hispanic	English	Married	Not Employed	Medicaid	Discharge	Car	4	4	4	4	4	3	3	3	3	3	4	4	4	4	4	5	5	5	5	5	3	3	3	3	3	2	2	2	2	2	not_reported	not_reported	not_reported	not_reported	not_reported	ROOM	ROOM	not_reported	not_reported	not_reported	2	1	3	1	1	3	3	2	3	2	3	3	2	3	4	2	3	5	4	4	3	2	3	4	3	5	3	3	Yes	No	No	No	No	No	No	No	No	No	No	No	No	No	No	No	No	No	No	No	No	No	No	No	No	No	No	No	No	No	No	No	No	No	No	No	No	No	No	No	No	No	No	Yes	No	No	No	No	Yes	No	No	No	No	No	No	No	No	No	No	No	No	No	No	No	No	No	No	No	No	No	No	No	No	No	Yes	No	No	No	No	No	No	No	No	No	No	No	No	No	No	Discharge	Yes	training	yes	0
674	441	no	not_reported	negative	negative	clear	yellow	not_reported	negative	negative	negative	negative	6.5	negative	not_reported	1.016	not_reported	not_reported	0	1	1	not_reported	0	not_reported	1	not_reported	0	0	1	0	0	not_reported	1	1	not_reported	1	not_reported	not_reported	1	not_reported	not_reported	not_reported	not_reported	0	0	not_reported	ABDOMINAL PAIN	21	Female	White or Caucasian	Non-Hispanic	English	Single	Student - Full Time	Commercial	Discharge	Car	4	4	4	4	4	1	1	1	1	1	3	3	3	3	3	3	3	3	3	3	2	2	2	2	2	4	4	4	4	4	not_reported	not_reported	not_reported	not_reported	not_reported	ROOM	ROOM	1	1	not_reported	2	1	5	3	1	4	3	2	5	2	1	3	1	4	4	5	1	4	1	3	3	5	4	4	3	3	3	5	No	No	No	No	No	No	No	No	No	No	No	No	No	No	No	No	No	No	No	No	No	No	No	No	No	No	No	No	No	No	No	No	No	No	No	No	No	No	No	No	No	No	No	No	No	No	No	No	No	No	No	No	No	No	No	No	No	No	No	No	No	No	No	No	No	No	No	No	Yes	No	No	No	No	No	No	No	No	No	No	No	No	No	No	No	No	No	No	No	No	Discharge	No	training	no	0
675	441	no	moderate	negative	large	not_clear	yellow	small	negative	negative	small	negative	6.5	small	moderate	1.023	not_reported	moderate	not_reported	not_reported	1	not_reported	not_reported	not_reported	not_reported	not_reported	not_reported	0	1	not_reported	not_reported	not_reported	not_reported	1	not_reported	not_reported	not_reported	not_reported	not_reported	not_reported	not_reported	not_reported	not_reported	not_reported	not_reported	not_reported	FEVER	24	Female	Other	Hispanic or Latino	English	Single	Full Time	Medicaid	Admit	Car	3	3	3	3	3	3	3	3	3	3	1	1	1	1	1	1	1	1	1	1	3	3	3	3	3	5	5	5	5	5	not_reported	not_reported	not_reported	not_reported	not_reported	ROOM	ROOM	1	1	not_reported	2	3	4	3	1	1	3	1	3	4	1	3	2	5	5	2	2	1	2	2	4	4	5	4	5	2	2	4	Yes	No	No	No	No	No	No	No	No	No	No	No	No	No	No	No	No	No	No	No	No	No	No	No	No	No	No	No	No	No	No	No	No	No	No	No	No	No	Yes	No	No	No	No	No	No	No	Yes	Yes	No	No	No	No	No	No	No	No	No	No	No	No	No	No	No	No	No	No	No	No	Yes	No	No	No	No	Yes	Yes	No	No	No	No	No	No	Yes	No	No	No	No	No	No	No	Admit	Yes	training	yes	0
676	442	no	moderate	not_reported	large	not_clear	yellow	not_reported	negative	negative	small	negative	6.5	large	moderate	1.023	not_reported	large	not_reported	0	not_reported	not_reported	not_reported	not_reported	not_reported	not_reported	not_reported	not_reported	not_reported	not_reported	not_reported	not_reported	0	not_reported	not_reported	1	not_reported	not_reported	1	not_reported	not_reported	not_reported	not_reported	1	not_reported	1	MALE GU PROBLEM	21	Male	White or Caucasian	Non-Hispanic	English	Single	Not Employed	Medicaid	Discharge	Car	1	1	1	1	1	3	3	3	3	3	3	3	3	3	3	3	3	3	3	3	1	1	1	1	1	4	4	4	4	4	not_reported	not_reported	not_reported	not_reported	not_reported	ROOM	ROOM	not_reported	not_reported	not_reported	not_reported	not_reported	not_reported	not_reported	not_reported	not_reported	not_reported	not_reported	not_reported	not_reported	not_reported	not_reported	not_reported	not_reported	not_reported	not_reported	not_reported	not_reported	not_reported	not_reported	not_reported	not_reported	not_reported	not_reported	not_reported	not_reported	not_reported	not_reported	Yes	No	No	No	No	No	No	No	No	No	No	No	No	No	No	No	No	No	No	No	No	No	No	No	No	No	No	No	No	No	No	No	No	No	No	No	No	No	No	No	No	No	Yes	No	No	No	No	No	No	No	No	No	No	No	No	No	No	No	No	No	No	No	No	No	No	No	No	No	No	No	No	No	No	No	No	No	No	No	No	No	No	No	No	No	No	No	No	No	No	Discharge	Yes	training	yes	0
677	442	no	not_reported	not_reported	negative	clear	yellow	not_reported	negative	negative	negative	negative	6.0	negative	not_reported	1.03	not_reported	not_reported	not_reported	1	1	not_reported	not_reported	not_reported	not_reported	not_reported	not_reported	not_reported	not_reported	0	not_reported	1	1	not_reported	not_reported	1	not_reported	not_reported	1	not_reported	not_reported	not_reported	0	0	not_reported	not_reported	other	49	Female	Other	Hispanic or Latino	Non-English	Married	Not Employed	Medicaid	Discharge	Car	4	4	4	4	4	3	3	3	3	3	1	1	1	1	1	2	2	2	2	2	1	1	1	1	1	4	4	4	4	4	not_reported	not_reported	not_reported	not_reported	not_reported	ROOM	ROOM	not_reported	not_reported	not_reported	1	5	2	1	1	1	1	4	2	3	1	4	3	1	1	2	4	1	4	2	3	2	5	2	3	2	5	2	No	No	No	No	No	No	No	No	No	No	No	No	No	No	No	No	No	No	No	No	No	No	No	No	No	No	No	No	No	No	No	No	No	No	No	No	No	No	No	No	No	No	Yes	No	No	No	No	Yes	No	No	No	No	No	No	No	No	No	No	No	No	No	No	No	No	No	Yes	Yes	No	No	No	No	Yes	Yes	No	Yes	No	No	No	No	No	Yes	No	Yes	No	Yes	No	No	No	Yes	Discharge	No	training	no	0
678	443	no	few	negative	negative	not_clear	yellow	moderate	negative	negative	small	negative	6.0	negative	small	1.017	not_reported	small	not_reported	1	1	0	0	not_reported	0	0	not_reported	0	0	not_reported	not_reported	0	0	not_reported	not_reported	1	not_reported	not_reported	1	not_reported	not_reported	not_reported	not_reported	not_reported	not_reported	not_reported	FEMALE GU PROBLEM	34	Female	Other	Hispanic or Latino	Non-English	Single	Full Time	Other	Discharge	Car	1	1	1	1	1	5	5	5	5	5	2	2	2	2	2	3	3	3	3	3	2	2	2	2	2	3	3	3	3	3	not_reported	not_reported	not_reported	not_reported	not_reported	ROOM	ROOM	not_reported	not_reported	not_reported	not_reported	not_reported	not_reported	not_reported	not_reported	not_reported	not_reported	not_reported	not_reported	not_reported	not_reported	not_reported	not_reported	not_reported	not_reported	not_reported	not_reported	not_reported	not_reported	not_reported	not_reported	not_reported	not_reported	not_reported	not_reported	not_reported	not_reported	not_reported	Yes	No	No	No	No	No	No	No	No	No	No	No	No	No	No	No	No	No	No	No	No	No	No	No	No	No	No	No	No	No	No	No	No	No	No	No	No	No	No	No	No	No	No	No	No	No	No	No	No	No	No	No	No	No	No	No	No	No	No	No	No	No	No	No	No	No	No	No	No	No	No	No	No	No	No	No	No	No	No	No	No	No	No	No	No	No	No	No	No	Discharge	Yes	training	yes	0
679	443	yes	many	negative	small	not_clear	yellow	small	negative	negative	small	negative	6.0	negative	moderate	1.014	positive	moderate	not_reported	0	1	0	not_reported	not_reported	not_reported	not_reported	not_reported	not_reported	1	not_reported	not_reported	not_reported	0	1	not_reported	1	not_reported	not_reported	1	not_reported	not_reported	not_reported	not_reported	not_reported	not_reported	not_reported	FEVER	40	Female	White or Caucasian	Non-Hispanic	English	Married	Not Employed	Commercial	Discharge	Walk-in	2	2	2	2	2	3	3	3	3	3	4	4	4	4	4	4	4	4	4	4	3	3	3	3	3	5	5	5	5	5	not_reported	not_reported	not_reported	not_reported	not_reported	ROOM	ROOM	1	1	not_reported	2	2	1	2	1	not_reported	3	4	5	2	1	not_reported	4	2	5	not_reported	2	3	2	not_reported	not_reported	not_reported	4	2	3	4	5	1	Yes	No	No	No	No	No	No	No	No	No	No	No	No	No	No	No	No	No	No	No	No	No	No	No	No	No	No	No	No	No	No	No	No	No	No	No	No	No	No	No	No	No	Yes	No	No	No	No	No	No	No	No	No	No	No	No	No	No	No	No	Yes	No	No	No	No	No	Yes	No	No	No	No	No	No	No	Yes	No	No	No	No	No	No	No	No	No	No	No	No	No	No	No	Discharge	Yes	training	yes	0
680	443	yes	marked	negative	small	not_clear	yellow	small	negative	negative	moderate	positive	6.0	negative	small	1.008	negative	moderate	not_reported	0	1	0	not_reported	not_reported	0	not_reported	not_reported	0	0	0	0	not_reported	0	not_reported	0	1	not_reported	not_reported	1	not_reported	not_reported	0	not_reported	1	0	not_reported	FEMALE GU PROBLEM	32	Female	White or Caucasian	Non-Hispanic	English	Married	Full Time	Commercial	Discharge	Car	4	4	4	4	4	5	5	5	5	5	2	2	2	2	2	3	3	3	3	3	2	2	2	2	2	3	3	3	3	3	not_reported	not_reported	not_reported	not_reported	not_reported	ROOM	ROOM	1	1	not_reported	not_reported	not_reported	not_reported	not_reported	not_reported	not_reported	not_reported	not_reported	not_reported	not_reported	not_reported	not_reported	not_reported	not_reported	not_reported	not_reported	not_reported	not_reported	not_reported	not_reported	not_reported	not_reported	not_reported	not_reported	not_reported	not_reported	not_reported	not_reported	Yes	No	No	No	No	No	No	No	No	No	No	No	No	No	No	No	No	No	No	No	No	No	No	No	No	No	No	No	No	No	No	No	No	No	No	No	No	No	No	No	No	No	No	No	No	No	No	No	No	No	No	No	No	No	No	No	No	No	No	No	No	No	No	No	No	No	No	No	No	No	No	No	No	No	No	No	No	No	No	No	No	No	No	No	No	No	No	No	No	Discharge	Yes	training	yes	0
681	444	no	moderate	small	large	not_clear	yellow	large	negative	negative	small	negative	6.5	moderate	moderate	1.025	not_reported	moderate	not_reported	1	not_reported	1	1	1	0	not_reported	0	not_reported	not_reported	1	not_reported	not_reported	1	not_reported	1	1	not_reported	1	1	not_reported	not_reported	not_reported	not_reported	1	not_reported	not_reported	FEMALE GU PROBLEM	61	Female	White or Caucasian	Non-Hispanic	English	Divorced	Not Employed	Self pay	Admit	Walk-in	5	5	5	5	5	2	2	2	2	2	2	2	2	2	2	1	1	1	1	1	2	2	2	2	2	4	4	4	4	4	not_reported	not_reported	not_reported	not_reported	not_reported	ROOM	ROOM	1	1	not_reported	not_reported	not_reported	4	4	not_reported	1	5	3	4	2	3	1	2	5	5	2	4	1	4	2	5	2	2	1	2	1	4	4	Yes	No	No	No	No	No	No	No	No	No	No	No	No	No	No	No	No	No	No	No	No	No	No	No	No	No	No	No	No	No	No	No	No	No	No	No	No	No	No	No	No	No	Yes	No	No	No	No	No	No	No	No	No	No	No	No	No	No	No	No	No	No	No	No	No	No	No	No	No	No	No	No	No	No	No	No	No	No	No	No	No	No	No	No	No	No	No	No	No	No	Admit	Yes	training	yes	0
682	445	yes	few	negative	large	not_clear	red	negative	negative	small	moderate	negative	7.0	small	moderate	1.02	negative	small	0	0	1	0	0	not_reported	0	not_reported	not_reported	0	0	not_reported	not_reported	0	not_reported	not_reported	not_reported	1	not_reported	not_reported	1	not_reported	1	0	1	0	0	not_reported	FLANK PAIN	33	Male	White or Caucasian	Non-Hispanic	English	Married	Full Time	Medicare	Discharge	Walk-in	4	4	4	4	4	4	4	4	4	4	1	1	1	1	1	5	5	5	5	5	1	1	1	1	1	2	2	2	2	2	not_reported	not_reported	not_reported	not_reported	not_reported	ROOM	ROOM	not_reported	not_reported	not_reported	not_reported	not_reported	not_reported	not_reported	not_reported	not_reported	not_reported	not_reported	not_reported	not_reported	not_reported	not_reported	not_reported	not_reported	not_reported	not_reported	not_reported	not_reported	not_reported	not_reported	not_reported	not_reported	not_reported	not_reported	not_reported	not_reported	not_reported	not_reported	Yes	No	No	No	No	No	No	No	No	No	No	No	No	No	No	No	No	No	No	No	No	No	No	No	No	No	No	No	No	No	No	No	No	No	No	No	No	No	No	No	No	No	Yes	No	No	No	No	No	No	No	No	No	No	No	No	No	No	No	No	No	No	No	No	No	No	Yes	No	No	No	No	No	No	No	No	No	No	No	No	No	No	No	No	Yes	No	No	No	No	No	No	Discharge	Yes	training	yes	0
683	445	no	few	negative	large	not_clear	yellow	not_reported	negative	negative	small	negative	6.0	negative	moderate	1.016	not_reported	small	not_reported	1	1	0	0	not_reported	0	not_reported	1	not_reported	0	not_reported	not_reported	not_reported	1	not_reported	not_reported	1	not_reported	not_reported	not_reported	not_reported	1	0	not_reported	1	1	not_reported	ABDOMINAL PAIN	62	Male	Other	Hispanic or Latino	Non-English	Married	Not Employed	Commercial	Discharge	Car	4	4	4	4	4	1	1	1	1	1	4	4	4	4	4	1	1	1	1	1	2	2	2	2	2	4	4	4	4	4	not_reported	not_reported	not_reported	not_reported	not_reported	ROOM	ROOM	1	1	not_reported	1	1	2	4	not_reported	1	2	2	2	4	2	5	3	4	4	5	1	5	1	4	2	3	4	not_reported	3	5	3	2	No	No	No	No	No	No	No	No	No	No	No	No	No	No	No	No	No	No	No	No	No	No	No	No	No	No	No	No	No	No	No	No	No	No	No	No	No	No	No	No	No	No	Yes	No	No	No	No	No	No	No	No	Yes	No	Yes	Yes	No	No	No	No	No	No	No	No	No	No	Yes	No	No	No	No	No	Yes	No	No	No	No	No	No	No	No	No	No	No	No	No	No	No	No	No	Discharge	No	training	no	0
684	446	no	few	negative	small	clear	yellow	not_reported	large	moderate	negative	negative	6.5	moderate	small	1.026	not_reported	small	not_reported	0	1	0	0	0	0	not_reported	not_reported	not_reported	1	not_reported	not_reported	not_reported	not_reported	not_reported	not_reported	1	not_reported	not_reported	not_reported	not_reported	not_reported	not_reported	not_reported	not_reported	not_reported	not_reported	FEVER	91	Female	White or Caucasian	Non-Hispanic	English	Widowed	Retired	Medicare	Admit	EMS	5	5	5	5	5	3	3	3	3	3	4	4	4	4	4	1	1	1	1	1	2	2	2	2	2	1	1	1	1	1	not_reported	not_reported	not_reported	not_reported	not_reported	ROOM	ROOM	2	2	not_reported	2	5	5	3	1	1	2	5	4	4	3	3	4	1	1	3	1	1	1	3	1	3	1	1	1	2	4	1	Yes	No	No	No	No	No	Yes	No	No	Yes	No	No	Yes	No	No	No	No	No	No	No	No	Yes	No	No	No	No	No	No	No	No	No	No	No	No	No	No	No	No	No	No	No	No	Yes	No	No	No	No	No	Yes	No	No	No	No	No	Yes	No	No	No	No	No	No	No	No	No	Yes	Yes	No	No	No	No	No	No	Yes	Yes	Yes	No	No	No	No	No	No	No	Yes	No	No	No	No	No	Yes	Admit	Yes	training	yes	0
685	447	no	not_reported	not_reported	negative	clear	yellow	not_reported	negative	negative	negative	negative	6.0	negative	not_reported	1.019	not_reported	not_reported	not_reported	1	1	not_reported	not_reported	not_reported	not_reported	not_reported	0	not_reported	0	0	0	not_reported	1	not_reported	not_reported	1	not_reported	not_reported	1	not_reported	not_reported	not_reported	not_reported	0	not_reported	not_reported	ABDOMINAL PAIN	36	Female	White or Caucasian	Non-Hispanic	English	Married	Part Time	Commercial	Discharge	Car	4	4	4	4	4	5	5	5	5	5	3	3	3	3	3	3	3	3	3	3	1	1	1	1	1	3	3	3	3	3	not_reported	not_reported	not_reported	not_reported	not_reported	ROOM	ROOM	not_reported	not_reported	not_reported	1	1	1	1	1	3	1	1	2	3	3	3	2	1	1	5	1	5	1	2	5	2	4	2	1	5	5	1	No	No	No	No	No	No	No	No	No	No	No	No	No	No	No	No	No	No	No	No	No	No	No	No	No	No	No	No	No	No	No	No	No	No	No	No	No	No	No	No	No	No	No	No	No	No	No	No	No	No	No	No	No	No	No	No	No	No	No	No	No	No	No	No	No	No	No	No	No	No	No	No	No	No	No	No	No	No	No	No	No	No	No	No	No	No	No	No	Yes	Discharge	No	training	no	0
686	447	no	not_reported	negative	negative	clear	yellow	not_reported	negative	negative	negative	negative	6.5	negative	not_reported	1.02	not_reported	not_reported	not_reported	not_reported	1	not_reported	not_reported	not_reported	not_reported	not_reported	not_reported	not_reported	0	0	not_reported	not_reported	1	not_reported	not_reported	1	not_reported	not_reported	1	not_reported	not_reported	not_reported	not_reported	not_reported	not_reported	not_reported	ABDOMINAL PAIN	21	Female	Black or African American	Non-Hispanic	English	Single	Not Employed	Commercial	Discharge	Car	1	1	1	1	1	3	3	3	3	3	4	4	4	4	4	5	5	5	5	5	1	1	1	1	1	3	3	3	3	3	not_reported	not_reported	not_reported	not_reported	not_reported	ROOM	ROOM	1	1	not_reported	1	1	2	not_reported	1	1	not_reported	not_reported	not_reported	not_reported	not_reported	2	not_reported	3	3	3	3	4	3	3	4	3	3	not_reported	3	5	not_reported	2	No	No	No	No	No	No	No	No	No	No	No	No	No	No	No	No	No	No	No	No	No	No	No	No	No	No	No	No	No	No	No	No	No	No	No	No	No	No	No	No	No	No	No	No	No	No	No	Yes	No	No	No	No	No	No	No	No	No	No	No	No	No	No	No	No	No	No	No	No	No	No	No	No	No	No	No	No	No	No	No	No	No	No	No	No	No	No	No	No	No	Discharge	No	training	no	0
687	447	no	none	negative	negative	clear	yellow	small	negative	negative	moderate	negative	7.0	negative	negative	1.005	negative	small	not_reported	0	1	not_reported	0	not_reported	not_reported	not_reported	0	0	0	0	0	not_reported	0	not_reported	0	1	not_reported	0	1	not_reported	0	0	not_reported	1	0	not_reported	URINARY TRACT INFECTION	31	Female	White or Caucasian	Hispanic or Latino	Non-English	Married	Not Employed	Commercial	Discharge	Walk-in	5	5	5	5	5	1	1	1	1	1	3	3	3	3	3	3	3	3	3	3	3	3	3	3	3	5	5	5	5	5	not_reported	not_reported	not_reported	not_reported	not_reported	ROOM	ROOM	not_reported	not_reported	not_reported	not_reported	not_reported	not_reported	not_reported	not_reported	not_reported	not_reported	not_reported	not_reported	not_reported	not_reported	not_reported	not_reported	not_reported	not_reported	not_reported	not_reported	not_reported	not_reported	not_reported	not_reported	not_reported	not_reported	not_reported	not_reported	not_reported	not_reported	not_reported	Yes	No	No	No	No	No	No	No	No	No	No	No	No	No	No	No	No	No	No	No	No	No	No	No	No	No	No	No	No	No	No	No	No	No	No	No	No	No	No	No	No	No	No	No	No	No	No	No	No	No	No	No	No	No	No	No	No	No	No	No	No	No	No	No	No	No	No	No	No	No	No	No	No	No	No	No	No	No	No	No	No	No	No	No	No	No	No	No	No	Discharge	Yes	training	yes	0
688	448	yes	marked	negative	small	not_clear	yellow	small	negative	small	moderate	positive	6.5	negative	small	1.018	negative	moderate	0	0	1	not_reported	not_reported	not_reported	0	not_reported	0	0	1	not_reported	not_reported	not_reported	1	not_reported	not_reported	1	0	0	1	not_reported	not_reported	not_reported	not_reported	0	not_reported	not_reported	other	61	Female	White or Caucasian	Non-Hispanic	English	Single	Not Employed	Commercial	Discharge	EMS	2	2	2	2	2	3	3	3	3	3	2	2	2	2	2	1	1	1	1	1	1	1	1	1	1	4	4	4	4	4	not_reported	not_reported	not_reported	not_reported	not_reported	ROOM	ROOM	not_reported	not_reported	not_reported	not_reported	not_reported	5	not_reported	not_reported	not_reported	not_reported	not_reported	not_reported	not_reported	not_reported	not_reported	not_reported	3	3	not_reported	1	2	1	not_reported	2	not_reported	4	not_reported	1	3	not_reported	5	Yes	No	No	No	No	No	No	No	No	No	No	No	No	No	No	No	No	No	No	No	No	No	No	No	No	No	No	No	No	No	No	No	No	No	No	No	No	No	No	No	No	No	No	No	No	No	No	No	No	No	No	No	No	No	No	No	No	No	No	No	No	No	No	No	No	Yes	No	No	No	No	No	No	No	No	No	No	No	No	No	No	No	No	No	No	No	No	No	No	No	Discharge	Yes	training	yes	0
689	448	no	few	negative	moderate	clear	yellow	small	negative	moderate	negative	negative	6.5	negative	small	1.013	not_reported	small	not_reported	1	1	0	0	0	0	not_reported	0	not_reported	0	not_reported	not_reported	0	1	1	not_reported	1	not_reported	1	1	not_reported	0	not_reported	not_reported	0	not_reported	not_reported	FEVER	61	Male	White or Caucasian	Non-Hispanic	English	Married	Full Time	Commercial	Discharge	Car	4	4	4	4	4	1	1	1	1	1	3	3	3	3	3	3	3	3	3	3	3	3	3	3	3	4	4	4	4	4	not_reported	not_reported	not_reported	not_reported	not_reported	ROOM	ROOM	1	1	not_reported	not_reported	not_reported	1	3	not_reported	1	3	1	5	4	3	1	1	4	4	2	1	4	3	1	5	2	4	4	4	5	3	5	No	No	No	No	No	No	Yes	No	No	No	No	No	No	No	No	No	No	No	No	No	No	No	No	No	No	No	No	No	No	No	No	No	No	No	No	No	No	No	No	No	No	No	Yes	No	No	No	No	Yes	No	No	No	No	No	No	No	No	No	No	No	No	No	No	No	No	No	Yes	No	No	No	No	No	No	Yes	No	Yes	No	No	No	No	No	No	No	No	No	No	No	No	No	Yes	Discharge	No	training	no	0
690	449	no	few	negative	small	not_clear	yellow	moderate	negative	negative	small	negative	6.0	negative	small	1.011	not_reported	large	not_reported	1	1	0	0	not_reported	0	not_reported	not_reported	not_reported	0	not_reported	not_reported	not_reported	not_reported	1	not_reported	not_reported	0	not_reported	not_reported	not_reported	not_reported	not_reported	not_reported	not_reported	not_reported	not_reported	other	99	Female	White or Caucasian	Non-Hispanic	English	Widowed	Retired	Medicare	Admit	EMS	5	5	5	5	5	1	1	1	1	1	4	4	4	4	4	2	2	2	2	2	2	2	2	2	2	3	3	3	3	3	4	4	4	4	4	NASAL	NASAL	2	2	not_reported	4	3	3	3	2	4	4	4	2	5	4	3	2	1	1	4	5	4	1	2	3	4	2	4	2	3	4	3	Yes	No	No	No	No	No	No	No	No	No	No	No	No	No	No	No	No	No	No	No	No	No	No	No	No	No	No	No	No	No	No	No	No	No	No	No	No	No	No	No	No	No	Yes	No	No	No	No	No	No	No	No	No	No	No	No	No	No	No	No	No	No	No	No	No	No	Yes	No	No	No	No	No	Yes	No	No	No	No	No	No	No	No	No	No	No	No	No	No	No	No	No	Admit	Yes	training	yes	0
691	449	no	not_reported	negative	negative	clear	yellow	not_reported	negative	negative	negative	negative	7.5	negative	not_reported	1.019	not_reported	not_reported	not_reported	1	1	not_reported	0	not_reported	0	not_reported	0	not_reported	not_reported	not_reported	not_reported	not_reported	1	not_reported	not_reported	1	not_reported	not_reported	1	not_reported	not_reported	not_reported	not_reported	not_reported	0	not_reported	ABDOMINAL PAIN	43	Male	Other	Hispanic or Latino	English	Other	Full Time	Other	Discharge	Car	5	5	5	5	5	1	1	1	1	1	2	2	2	2	2	4	4	4	4	4	2	2	2	2	2	5	5	5	5	5	not_reported	not_reported	not_reported	not_reported	not_reported	ROOM	ROOM	not_reported	not_reported	not_reported	2	5	2	1	1	3	1	5	3	2	3	3	2	3	3	5	1	4	1	4	4	5	5	3	3	5	3	2	Yes	No	No	No	No	No	No	No	No	No	No	No	No	No	No	No	No	No	No	No	No	No	No	No	No	No	No	No	No	No	No	No	No	No	No	No	No	No	No	No	No	No	No	No	No	No	No	No	No	No	No	No	No	No	No	No	No	No	No	No	No	No	No	No	No	No	No	No	No	No	No	No	No	No	No	No	No	No	No	No	No	No	No	No	No	No	No	No	No	Discharge	Yes	training	yes	0
692	450	no	few	negative	large	not_clear	yellow	small	negative	small	negative	negative	8.0	negative	small	1.019	not_reported	small	not_reported	not_reported	not_reported	not_reported	not_reported	not_reported	not_reported	not_reported	not_reported	not_reported	not_reported	not_reported	not_reported	not_reported	1	not_reported	not_reported	not_reported	not_reported	not_reported	not_reported	not_reported	not_reported	not_reported	not_reported	not_reported	not_reported	not_reported	ABDOMINAL PAIN	23	Female	White or Caucasian	Non-Hispanic	English	Single	Student - Full Time	Commercial	Discharge	EMS	5	5	5	5	5	5	5	5	5	5	3	3	3	3	3	3	3	3	3	3	3	3	3	3	3	3	3	3	3	3	not_reported	not_reported	not_reported	not_reported	not_reported	ROOM	ROOM	not_reported	not_reported	not_reported	2	1	5	2	1	1	3	5	3	2	1	3	2	1	3	5	1	5	3	4	4	5	1	4	1	5	2	5	No	No	No	No	No	No	No	No	No	No	No	No	No	No	No	No	No	No	No	No	No	No	No	No	No	No	No	No	No	No	No	No	No	No	No	No	No	No	No	No	No	No	No	No	No	No	No	No	No	No	No	No	No	No	No	No	No	No	No	No	No	No	No	No	No	No	No	No	No	No	No	No	No	No	No	No	No	No	No	No	No	No	No	No	No	No	No	No	Yes	Discharge	No	training	no	0
693	450	no	few	small	negative	not_clear	yellow	large	negative	negative	small	negative	6.0	negative	small	1.031	not_reported	moderate	not_reported	not_reported	1	0	not_reported	0	not_reported	not_reported	not_reported	1	0	not_reported	not_reported	not_reported	0	1	0	1	not_reported	0	1	0	0	0	not_reported	0	not_reported	not_reported	other	55	Female	White or Caucasian	Non-Hispanic	English	Married	Disabled	Medicare	Discharge	EMS	5	5	5	5	5	3	3	3	3	3	4	4	4	4	4	5	5	5	5	5	3	3	3	3	3	1	1	1	1	1	not_reported	not_reported	not_reported	not_reported	not_reported	ROOM	ROOM	1	1	not_reported	not_reported	not_reported	not_reported	not_reported	not_reported	not_reported	not_reported	not_reported	not_reported	not_reported	not_reported	not_reported	not_reported	not_reported	not_reported	not_reported	not_reported	not_reported	not_reported	not_reported	not_reported	not_reported	not_reported	not_reported	not_reported	not_reported	not_reported	not_reported	No	No	No	No	No	No	No	No	No	No	No	No	No	No	No	No	No	No	No	No	No	No	No	No	No	No	No	No	No	No	No	No	No	No	No	No	No	No	No	No	No	No	No	No	No	No	No	No	No	No	No	No	No	No	No	No	No	No	No	No	No	No	No	No	No	No	Yes	No	No	No	No	No	No	No	Yes	No	No	No	No	No	No	No	Yes	No	No	No	Yes	No	Yes	Discharge	No	training	no	0
694	451	no	few	negative	negative	clear	yellow	small	negative	negative	negative	negative	8.5	moderate	negative	1.02	not_reported	small	not_reported	1	1	0	0	not_reported	0	not_reported	not_reported	not_reported	not_reported	not_reported	not_reported	not_reported	not_reported	not_reported	not_reported	1	1	not_reported	not_reported	not_reported	not_reported	not_reported	not_reported	not_reported	not_reported	not_reported	FATIGUE	85	Female	Other	Hispanic or Latino	Non-English	Widowed	Retired	Medicare	Admit	EMS	4	4	4	4	4	5	5	5	5	5	5	5	5	5	5	4	4	4	4	4	3	3	3	3	3	1	1	1	1	1	1	1	1	1	1	NASAL	NASAL	3	3	not_reported	not_reported	not_reported	2	1	not_reported	1	1	2	2	1	3	1	3	4	3	5	4	3	1	2	3	5	5	3	3	2	2	2	No	No	No	No	No	No	No	No	No	No	No	No	Yes	No	No	No	No	No	No	No	No	No	No	No	No	No	No	No	No	No	No	No	No	No	No	No	No	No	No	No	No	No	Yes	No	No	No	Yes	Yes	No	No	No	No	No	No	Yes	No	No	No	No	No	No	No	No	No	No	Yes	Yes	No	No	No	Yes	Yes	Yes	Yes	Yes	No	No	No	No	Yes	No	No	Yes	No	Yes	No	Yes	Yes	No	Admit	No	training	no	0
695	452	no	few	negative	moderate	not_clear	yellow	moderate	negative	negative	negative	negative	7.5	negative	small	1.017	not_reported	small	not_reported	1	1	not_reported	not_reported	not_reported	not_reported	not_reported	not_reported	not_reported	not_reported	not_reported	1	not_reported	1	not_reported	1	1	not_reported	not_reported	1	not_reported	not_reported	not_reported	not_reported	0	not_reported	not_reported	ABDOMINAL PAIN	32	Female	Other	Hispanic or Latino	Non-English	Single	Full Time	Other	Discharge	Walk-in	2	2	2	2	2	1	1	1	1	1	3	3	3	3	3	3	3	3	3	3	2	2	2	2	2	3	3	3	3	3	not_reported	not_reported	not_reported	not_reported	not_reported	ROOM	ROOM	1	1	not_reported	4	5	1	3	2	1	3	5	3	3	1	1	1	1	1	2	3	1	3	4	5	2	4	1	1	4	2	1	No	No	No	No	No	No	No	No	No	No	No	No	No	No	No	No	No	No	No	No	No	No	No	No	No	No	No	No	No	No	No	No	No	No	No	No	No	No	No	No	No	No	No	No	No	No	No	No	No	No	No	No	No	No	No	No	No	No	No	No	No	No	No	No	No	No	No	No	No	No	No	No	No	No	No	No	No	No	No	No	No	No	No	No	No	No	No	No	No	Discharge	No	training	no	0
696	452	no	not_reported	negative	negative	clear	yellow	not_reported	moderate	negative	negative	negative	6.0	negative	not_reported	1.022	not_reported	not_reported	not_reported	1	1	0	0	0	0	not_reported	0	0	0	not_reported	not_reported	0	1	not_reported	not_reported	1	not_reported	not_reported	1	not_reported	not_reported	not_reported	not_reported	0	0	not_reported	ABDOMINAL PAIN	70	Male	White or Caucasian	Non-Hispanic	English	Married	Retired	Commercial	Discharge	Car	4	4	4	4	4	5	5	5	5	5	3	3	3	3	3	2	2	2	2	2	3	3	3	3	3	3	3	3	3	3	not_reported	not_reported	not_reported	not_reported	not_reported	ROOM	ROOM	1	1	not_reported	2	3	4	2	1	1	2	4	5	2	3	4	4	3	3	4	1	5	3	2	3	4	4	4	3	3	5	4	Yes	No	No	No	No	No	No	No	No	No	No	No	Yes	No	No	No	No	No	No	No	No	No	No	No	No	No	No	No	No	No	No	No	No	No	No	No	No	No	No	No	No	No	Yes	Yes	No	No	No	No	No	No	No	No	No	No	Yes	No	No	No	No	No	No	No	No	No	Yes	Yes	No	No	No	No	No	No	No	No	Yes	No	No	No	No	No	No	No	No	No	No	No	No	No	No	Discharge	Yes	training	yes	0
697	453	no	few	not_reported	moderate	clear	yellow	moderate	negative	small	negative	negative	6.0	negative	small	1.017	not_reported	small	not_reported	1	1	not_reported	0	not_reported	0	not_reported	not_reported	not_reported	not_reported	not_reported	not_reported	not_reported	1	1	not_reported	1	not_reported	not_reported	1	not_reported	not_reported	not_reported	not_reported	not_reported	not_reported	not_reported	other	34	Female	White or Caucasian	Non-Hispanic	English	Single	Full Time	Commercial	Discharge	Car	5	5	5	5	5	2	2	2	2	2	2	2	2	2	2	5	5	5	5	5	3	3	3	3	3	3	3	3	3	3	not_reported	not_reported	not_reported	not_reported	not_reported	ROOM	ROOM	not_reported	not_reported	not_reported	5	3	5	3	4	3	1	5	3	4	1	1	1	3	3	1	3	2	3	4	4	1	1	4	3	3	3	5	No	No	No	No	No	No	No	No	No	No	No	No	No	No	No	No	No	No	No	No	No	No	No	No	No	No	No	No	No	No	No	No	No	No	No	No	No	No	No	No	No	No	No	No	No	No	No	No	No	No	No	No	No	No	No	No	No	No	No	No	No	No	No	No	No	No	Yes	No	No	No	No	No	No	Yes	No	No	No	No	No	No	No	No	No	No	No	No	Yes	Yes	No	Discharge	No	training	no	0
698	453	yes	moderate	negative	moderate	not_clear	yellow	small	negative	moderate	moderate	negative	6.5	negative	small	1.018	negative	moderate	1	0	1	0	0	0	0	not_reported	not_reported	1	1	not_reported	not_reported	not_reported	1	not_reported	not_reported	1	not_reported	1	1	not_reported	1	not_reported	not_reported	1	not_reported	not_reported	not_reported	55	not_reported	not_reported	not_reported	not_reported	not_reported	not_reported	not_reported	not_reported	not_reported	2	2	2	2	2	2	2	2	2	2	3	3	3	3	3	2	2	2	2	2	2	2	2	2	2	5	5	5	5	5	not_reported	not_reported	not_reported	not_reported	not_reported	ROOM	ROOM	1	1	not_reported	not_reported	not_reported	4	3	not_reported	not_reported	3	4	5	2	3	not_reported	1	5	5	not_reported	4	2	4	not_reported	2	not_reported	3	4	2	1	3	4	Yes	No	No	No	No	No	No	No	No	No	No	No	No	No	No	No	No	No	No	No	No	No	No	No	No	No	No	No	No	No	No	No	No	No	No	No	No	No	No	No	No	No	No	No	No	No	Yes	No	Yes	No	No	No	No	No	No	No	No	No	No	No	No	No	No	No	No	No	No	No	No	No	No	No	No	No	No	No	No	No	No	No	No	No	No	No	No	No	No	No	No	Admit	Yes	training	yes	0
699	453	no	few	negative	moderate	clear	yellow	moderate	negative	negative	small	negative	7.0	negative	small	1.02	not_reported	small	not_reported	1	1	0	0	0	0	not_reported	not_reported	0	0	1	0	0	1	not_reported	1	1	not_reported	0	1	not_reported	0	0	0	0	0	not_reported	VAGINAL BLEEDING	25	Female	Black or African American	Non-Hispanic	English	Single	Not Employed	Medicaid	Discharge	Walk-in	1	1	1	1	1	3	3	3	3	3	2	2	2	2	2	3	3	3	3	3	3	3	3	3	3	5	5	5	5	5	not_reported	not_reported	not_reported	not_reported	not_reported	ROOM	ROOM	not_reported	not_reported	not_reported	not_reported	not_reported	1	2	not_reported	3	3	3	5	3	3	3	1	4	4	5	3	1	1	2	3	5	3	1	3	3	2	1	No	No	No	No	No	No	No	No	No	No	No	No	No	No	No	No	No	No	No	No	No	No	No	No	No	No	No	No	No	No	No	No	No	No	No	No	No	No	No	No	No	No	No	No	No	No	No	No	No	No	No	No	No	No	No	No	No	No	No	No	No	No	No	No	No	No	No	No	No	No	No	No	No	No	No	No	No	No	No	No	No	No	No	No	No	No	No	No	No	Discharge	No	training	no	0
700	453	no	few	negative	moderate	clear	yellow	small	negative	negative	negative	negative	7.0	negative	small	1.016	not_reported	small	not_reported	0	1	0	not_reported	not_reported	0	not_reported	not_reported	1	1	not_reported	not_reported	not_reported	1	1	not_reported	1	not_reported	not_reported	1	not_reported	not_reported	not_reported	not_reported	not_reported	not_reported	not_reported	ABDOMINAL PAIN	61	Female	White or Caucasian	Non-Hispanic	English	Single	Self Employed	Commercial	Admit	Other	3	3	3	3	3	2	2	2	2	2	3	3	3	3	3	3	3	3	3	3	5	5	5	5	5	3	3	3	3	3	1	1	1	1	1	NASAL	NASAL	not_reported	not_reported	not_reported	1	1	2	4	1	1	2	1	2	4	3	1	2	1	1	4	3	4	3	5	4	4	4	4	1	2	5	1	Yes	No	No	No	No	No	Yes	No	No	No	No	No	Yes	No	No	No	No	No	No	No	No	No	No	No	No	No	No	No	No	No	No	No	No	No	No	No	No	No	No	No	No	No	No	No	No	No	No	No	No	No	No	No	No	Yes	Yes	No	No	No	No	No	No	No	No	No	No	Yes	No	No	No	No	No	Yes	No	Yes	No	No	Yes	No	No	No	No	No	No	No	No	No	No	No	No	Admit	Yes	training	yes	0
701	453	no	not_reported	negative	negative	clear	yellow	not_reported	negative	negative	negative	negative	7.0	negative	not_reported	1.025	not_reported	not_reported	0	1	1	0	not_reported	not_reported	0	not_reported	0	1	0	0	0	not_reported	1	not_reported	not_reported	not_reported	not_reported	1	not_reported	not_reported	0	0	not_reported	1	0	not_reported	EMESIS	20	Female	Black or African American	Non-Hispanic	English	Single	Student - Full Time	Commercial	Discharge	Car	1	1	1	1	1	5	5	5	5	5	2	2	2	2	2	1	1	1	1	1	2	2	2	2	2	3	3	3	3	3	not_reported	not_reported	not_reported	not_reported	not_reported	ROOM	ROOM	not_reported	not_reported	not_reported	2	1	5	3	1	3	3	2	5	3	2	3	1	4	4	1	3	5	4	3	4	1	3	4	4	5	2	5	No	No	No	No	No	No	No	No	No	No	No	No	No	No	No	No	No	No	No	No	No	No	No	No	No	No	No	No	No	No	No	No	No	No	No	No	No	No	No	No	No	No	No	No	No	No	No	No	No	No	No	No	No	No	No	No	No	No	No	No	No	Yes	No	No	No	No	No	No	No	No	No	No	No	No	No	No	No	No	No	No	No	No	No	No	No	No	No	No	No	Discharge	No	training	no	0
702	453	no	not_reported	negative	negative	clear	yellow	not_reported	negative	negative	negative	negative	7.0	negative	not_reported	1.023	not_reported	not_reported	not_reported	0	1	0	not_reported	not_reported	not_reported	not_reported	0	1	1	not_reported	not_reported	0	0	1	not_reported	1	not_reported	not_reported	1	0	not_reported	not_reported	not_reported	0	not_reported	not_reported	SHORTNESS OF BREATH	40	Female	Patient Refused	Hispanic or Latino	Non-English	Legally Separated	Not Employed	Medicaid	Discharge	EMS	1	1	1	1	1	1	1	1	1	1	2	2	2	2	2	1	1	1	1	1	3	3	3	3	3	3	3	3	3	3	not_reported	not_reported	not_reported	not_reported	not_reported	ROOM	ROOM	1	1	not_reported	not_reported	not_reported	1	3	not_reported	1	1	5	1	4	3	3	2	2	2	5	4	2	4	2	2	5	4	2	1	1	2	1	No	No	No	No	No	No	No	No	No	No	No	No	No	No	No	Yes	No	No	No	No	No	No	No	No	No	No	No	No	No	No	No	No	No	No	No	No	No	No	No	No	No	No	Yes	No	No	No	Yes	No	No	No	No	No	No	No	No	No	No	No	No	No	No	No	No	No	No	No	Yes	No	No	No	No	No	No	No	No	No	No	No	No	No	Yes	No	Yes	No	No	No	No	No	No	Discharge	No	training	no	0
703	453	no	few	negative	small	clear	yellow	small	negative	negative	small	negative	6.5	moderate	small	1.008	not_reported	moderate	0	1	1	0	0	0	0	not_reported	0	0	0	0	0	0	1	not_reported	not_reported	1	not_reported	not_reported	1	not_reported	not_reported	not_reported	1	0	0	not_reported	ABDOMINAL PAIN	72	Female	Black or African American	Non-Hispanic	English	Widowed	Retired	Medicare	Admit	Car	4	4	4	4	4	1	1	1	1	1	4	4	4	4	4	3	3	3	3	3	3	3	3	3	3	1	1	1	1	1	not_reported	not_reported	not_reported	not_reported	not_reported	ROOM	ROOM	1	1	not_reported	not_reported	not_reported	5	2	not_reported	3	1	2	5	1	2	1	2	1	3	1	4	5	2	4	2	1	4	4	3	1	2	1	Yes	No	No	No	No	No	No	No	Yes	No	No	No	Yes	No	No	Yes	No	No	No	No	No	No	No	No	No	No	No	No	No	No	No	No	No	No	No	No	No	No	No	No	No	No	Yes	Yes	No	No	No	Yes	Yes	No	No	No	No	No	Yes	No	No	No	No	No	No	No	No	No	No	Yes	Yes	No	No	No	Yes	Yes	No	Yes	Yes	No	Yes	No	No	Yes	No	No	No	No	No	No	No	No	Yes	Admit	Yes	training	yes	0
704	454	no	few	negative	small	clear	yellow	small	negative	negative	small	negative	6.5	moderate	small	1.008	not_reported	moderate	0	1	1	0	0	0	0	not_reported	0	0	0	0	0	0	1	not_reported	not_reported	1	not_reported	not_reported	1	not_reported	not_reported	not_reported	1	0	0	not_reported	ABDOMINAL PAIN	72	Female	Black or African American	Non-Hispanic	English	Widowed	Retired	Medicare	Admit	Car	4	4	4	4	4	1	1	1	1	1	4	4	4	4	4	3	3	3	3	3	3	3	3	3	3	1	1	1	1	1	not_reported	not_reported	not_reported	not_reported	not_reported	ROOM	ROOM	1	1	not_reported	not_reported	not_reported	5	2	not_reported	3	1	2	5	1	2	1	2	1	3	1	4	5	2	4	2	1	4	4	3	1	2	1	Yes	No	No	No	No	No	No	No	Yes	No	No	No	Yes	No	No	Yes	No	No	No	No	No	No	No	No	No	No	No	No	No	No	No	No	No	No	No	No	No	No	No	No	No	No	Yes	Yes	No	No	No	Yes	Yes	No	No	No	No	No	Yes	No	No	No	No	No	No	No	No	No	No	Yes	Yes	No	No	No	Yes	Yes	No	Yes	Yes	No	Yes	No	No	Yes	No	No	No	No	No	No	No	No	Yes	Admit	Yes	training	yes	0
705	455	no	moderate	negative	large	not_clear	yellow	moderate	negative	negative	small	negative	7.5	negative	small	1.009	not_reported	small	not_reported	1	1	0	1	0	0	not_reported	not_reported	0	0	0	0	0	1	not_reported	0	1	not_reported	not_reported	not_reported	not_reported	not_reported	not_reported	0	0	0	not_reported	ABDOMINAL PAIN	21	Female	White or Caucasian	Non-Hispanic	English	Single	Not Employed	Commercial	Discharge	Car	1	1	1	1	1	2	2	2	2	2	3	3	3	3	3	2	2	2	2	2	1	1	1	1	1	5	5	5	5	5	not_reported	not_reported	not_reported	not_reported	not_reported	ROOM	ROOM	1	1	not_reported	not_reported	not_reported	3	not_reported	not_reported	1	not_reported	not_reported	not_reported	not_reported	not_reported	3	not_reported	1	1	2	5	5	1	2	4	4	5	not_reported	2	5	not_reported	2	Yes	No	No	No	No	No	No	No	No	No	No	No	No	No	No	No	No	No	No	No	No	No	No	No	No	No	No	No	No	No	No	No	No	No	No	No	No	No	No	No	No	No	No	No	No	No	No	No	No	No	No	No	No	No	No	No	No	No	No	No	No	No	No	No	No	No	No	No	No	No	No	No	No	No	No	No	No	No	No	No	No	No	No	No	No	No	No	No	No	Discharge	Yes	training	yes	0
706	456	yes	moderate	large	large	not_clear	red	small	negative	small	large	positive	7.0	large	large	1.02	negative	large	not_reported	0	1	0	not_reported	not_reported	0	not_reported	not_reported	not_reported	1	not_reported	not_reported	not_reported	not_reported	not_reported	not_reported	1	not_reported	not_reported	not_reported	not_reported	not_reported	not_reported	not_reported	not_reported	1	not_reported	HEMATURIA	83	Male	White or Caucasian	Non-Hispanic	English	Married	Retired	Medicare	Admit	EMS	1	1	1	1	1	5	5	5	5	5	2	2	2	2	2	2	2	2	2	2	3	3	3	3	3	2	2	2	2	2	not_reported	not_reported	not_reported	not_reported	not_reported	ROOM	ROOM	1	1	not_reported	2	2	4	2	1	not_reported	5	4	1	4	4	not_reported	3	1	1	not_reported	1	1	5	not_reported	1	not_reported	1	5	5	1	2	4	Yes	No	No	No	No	No	No	No	No	No	No	No	No	No	No	No	No	No	No	No	No	No	No	No	No	No	No	No	No	No	No	No	No	No	No	No	No	No	No	No	No	No	Yes	No	No	No	No	No	No	Yes	No	No	No	No	No	No	No	No	Yes	No	No	No	No	No	Yes	Yes	No	No	No	No	No	No	No	No	Yes	No	No	No	No	No	No	No	Yes	No	No	No	No	No	No	Admit	Yes	training	yes	0
707	457	yes	moderate	negative	moderate	not_clear	yellow	small	negative	negative	large	negative	6.0	moderate	moderate	1.017	negative	large	not_reported	0	1	0	not_reported	not_reported	0	not_reported	not_reported	1	not_reported	not_reported	not_reported	not_reported	not_reported	not_reported	not_reported	1	not_reported	not_reported	1	not_reported	not_reported	1	not_reported	not_reported	not_reported	not_reported	FATIGUE	78	Male	White or Caucasian	Non-Hispanic	English	Married	Retired	Medicare	Admit	EMS	4	4	4	4	4	3	3	3	3	3	2	2	2	2	2	3	3	3	3	3	3	3	3	3	3	1	1	1	1	1	not_reported	not_reported	not_reported	not_reported	not_reported	ROOM	ROOM	1	1	not_reported	4	3	1	2	3	not_reported	4	1	3	4	2	not_reported	2	2	2	not_reported	4	3	3	not_reported	2	not_reported	5	1	2	1	5	1	Yes	No	No	No	No	No	Yes	No	No	No	No	No	Yes	No	No	No	No	No	No	No	No	No	No	No	No	No	No	No	No	No	No	No	No	No	No	No	No	No	No	No	No	No	No	No	No	No	Yes	No	No	No	No	No	No	No	No	No	No	No	No	No	No	No	No	No	No	Yes	No	No	No	No	No	No	No	No	Yes	No	No	No	No	No	No	No	No	Yes	No	No	No	Yes	No	Admit	Yes	training	yes	0
708	457	no	few	negative	negative	clear	yellow	small	negative	negative	small	negative	6.0	negative	negative	1.034	not_reported	moderate	not_reported	1	not_reported	0	0	0	0	not_reported	0	0	0	1	1	not_reported	not_reported	not_reported	1	1	not_reported	0	1	not_reported	0	not_reported	not_reported	1	not_reported	not_reported	VAGINAL BLEEDING	30	Female	Other	Hispanic or Latino	English	Single	Not Employed	Other	Discharge	Car	1	1	1	1	1	3	3	3	3	3	2	2	2	2	2	1	1	1	1	1	3	3	3	3	3	5	5	5	5	5	not_reported	not_reported	not_reported	not_reported	not_reported	ROOM	ROOM	not_reported	not_reported	not_reported	not_reported	not_reported	not_reported	not_reported	not_reported	not_reported	not_reported	not_reported	not_reported	not_reported	not_reported	not_reported	not_reported	not_reported	not_reported	not_reported	not_reported	not_reported	not_reported	not_reported	not_reported	not_reported	not_reported	not_reported	not_reported	not_reported	not_reported	not_reported	Yes	No	No	No	No	No	No	No	No	No	No	No	No	No	No	No	No	No	No	No	No	No	No	No	No	No	No	No	No	No	No	No	No	No	No	No	No	No	No	No	No	No	No	No	No	No	No	No	No	No	No	No	No	No	No	No	No	No	No	No	No	No	No	No	No	No	No	No	No	No	No	No	No	No	No	No	No	No	No	No	No	No	No	No	No	No	No	No	Yes	Discharge	Yes	training	yes	0
709	458	no	not_reported	negative	large	clear	yellow	small	negative	negative	small	negative	7.0	negative	negative	1.015	not_reported	moderate	not_reported	0	1	0	not_reported	not_reported	not_reported	not_reported	not_reported	0	0	0	0	not_reported	0	not_reported	0	1	not_reported	0	1	not_reported	0	not_reported	not_reported	1	0	not_reported	CHEST PAIN	31	Female	Other	Hispanic or Latino	English	Married	Not Employed	Commercial	Discharge	EMS	5	5	5	5	5	3	3	3	3	3	3	3	3	3	3	1	1	1	1	1	1	1	1	1	1	2	2	2	2	2	not_reported	not_reported	not_reported	not_reported	not_reported	ROOM	ROOM	not_reported	not_reported	not_reported	not_reported	not_reported	3	4	not_reported	3	1	1	3	4	3	4	1	4	4	2	5	4	5	2	4	2	2	2	3	5	2	3	Yes	No	No	No	No	No	No	No	No	No	No	No	No	No	No	No	No	No	No	No	No	No	No	No	No	No	No	No	No	No	No	No	No	No	No	No	No	No	No	No	No	No	No	No	No	No	No	No	No	No	No	No	No	No	No	No	No	No	No	No	No	No	No	No	No	No	No	No	No	No	No	No	No	No	No	No	No	No	No	No	No	No	No	No	No	No	No	No	No	Discharge	Yes	training	yes	0
710	458	no	not_reported	negative	negative	clear	yellow	not_reported	negative	negative	negative	negative	6.0	negative	not_reported	1.023	not_reported	not_reported	not_reported	0	1	0	0	not_reported	0	not_reported	not_reported	1	0	not_reported	not_reported	0	0	not_reported	0	1	1	1	not_reported	0	not_reported	0	0	1	0	not_reported	ALTERED MENTAL STATUS	68	Female	Black or African American	Non-Hispanic	English	Legally Separated	Retired	Medicare	Admit	Car	1	1	1	1	1	5	5	5	5	5	1	1	1	1	1	1	1	1	1	1	2	2	2	2	2	5	5	5	5	5	not_reported	not_reported	not_reported	not_reported	not_reported	ROOM	ROOM	1	1	not_reported	not_reported	not_reported	5	2	not_reported	1	5	5	3	1	3	4	1	1	2	1	3	1	1	3	4	1	4	4	2	5	1	5	No	No	No	No	No	No	No	No	No	No	No	No	No	No	No	No	No	No	No	No	No	No	No	No	No	No	No	No	No	No	No	No	No	No	No	No	No	No	No	No	No	No	No	No	No	No	No	No	No	No	No	No	No	No	No	No	No	No	No	No	No	No	No	No	Yes	Yes	No	No	No	No	No	Yes	No	No	No	No	No	No	No	No	Yes	No	No	No	No	No	No	No	Yes	Admit	No	training	no	0
711	458	no	not_reported	negative	negative	clear	yellow	not_reported	negative	negative	negative	negative	7.5	negative	not_reported	1.013	not_reported	not_reported	not_reported	0	1	not_reported	not_reported	not_reported	0	not_reported	not_reported	not_reported	not_reported	not_reported	not_reported	not_reported	0	not_reported	not_reported	1	0	not_reported	not_reported	not_reported	not_reported	not_reported	not_reported	not_reported	not_reported	not_reported	other	21	Female	White or Caucasian	Non-Hispanic	English	Single	Part Time	Commercial	Discharge	EMS	4	4	4	4	4	2	2	2	2	2	3	3	3	3	3	4	4	4	4	4	2	2	2	2	2	3	3	3	3	3	not_reported	not_reported	not_reported	not_reported	not_reported	ROOM	ROOM	not_reported	not_reported	not_reported	not_reported	not_reported	not_reported	not_reported	not_reported	not_reported	not_reported	not_reported	not_reported	not_reported	not_reported	not_reported	not_reported	not_reported	not_reported	not_reported	not_reported	not_reported	not_reported	not_reported	not_reported	not_reported	not_reported	not_reported	not_reported	not_reported	not_reported	not_reported	No	No	No	No	No	No	No	No	No	No	No	No	No	No	No	No	No	No	No	No	No	No	No	No	No	No	No	No	No	No	No	Yes	No	No	No	No	No	No	No	No	No	No	No	No	No	No	No	No	No	No	No	No	No	Yes	No	No	No	No	No	No	No	Yes	No	No	No	No	No	No	No	No	No	No	No	No	Yes	No	Yes	No	No	No	No	No	No	No	No	No	No	No	No	Discharge	No	training	no	0
712	458	no	not_reported	negative	negative	clear	yellow	not_reported	negative	negative	negative	negative	7.0	negative	not_reported	1.008	not_reported	not_reported	not_reported	0	1	0	0	0	0	not_reported	not_reported	not_reported	0	not_reported	not_reported	not_reported	not_reported	not_reported	not_reported	1	0	0	1	not_reported	not_reported	not_reported	not_reported	not_reported	not_reported	not_reported	other	33	Female	White or Caucasian	Non-Hispanic	English	Married	Full Time	Commercial	Discharge	Car	1	1	1	1	1	5	5	5	5	5	1	1	1	1	1	4	4	4	4	4	5	5	5	5	5	2	2	2	2	2	not_reported	not_reported	not_reported	not_reported	not_reported	ROOM	ROOM	1	1	not_reported	not_reported	not_reported	not_reported	not_reported	not_reported	not_reported	not_reported	not_reported	not_reported	not_reported	not_reported	not_reported	not_reported	not_reported	not_reported	not_reported	not_reported	not_reported	not_reported	not_reported	not_reported	not_reported	not_reported	not_reported	not_reported	not_reported	not_reported	not_reported	No	No	No	No	No	No	No	No	No	No	No	No	No	No	No	No	No	No	No	No	No	No	No	No	No	No	No	No	No	No	No	No	No	No	No	No	No	No	No	No	No	No	No	No	No	No	No	No	No	No	No	No	No	No	No	No	No	No	No	No	No	No	No	No	No	No	No	No	No	No	No	No	No	No	No	No	No	No	No	No	No	No	No	No	No	No	No	No	No	Discharge	No	training	no	0
713	458	no	few	negative	small	clear	yellow	not_reported	negative	negative	negative	negative	7.0	negative	small	1.009	not_reported	negative	0	1	1	0	0	0	0	0	0	0	0	0	0	not_reported	1	not_reported	not_reported	1	not_reported	not_reported	not_reported	not_reported	not_reported	not_reported	not_reported	0	0	not_reported	FALL	58	Female	White or Caucasian	Non-Hispanic	English	Married	Disabled	Medicare	Observation	EMS	4	4	4	4	4	5	5	5	5	5	2	2	2	2	2	4	4	4	4	4	3	3	3	3	3	4	4	4	4	4	not_reported	not_reported	not_reported	not_reported	not_reported	ROOM	ROOM	1	1	not_reported	2	5	1	3	1	1	3	2	1	2	2	4	1	4	4	3	1	4	1	4	4	3	4	1	3	3	1	1	No	No	No	No	No	No	No	No	No	No	No	No	No	No	No	No	No	No	No	No	No	No	No	No	No	No	No	No	No	No	No	No	No	No	No	No	No	No	No	No	No	No	No	No	No	No	No	No	No	No	No	No	No	No	No	No	No	No	No	No	No	No	No	No	No	Yes	Yes	No	No	No	No	No	No	No	Yes	No	No	No	No	No	Yes	No	Yes	No	No	No	No	Yes	No	Observation	No	training	no	0
714	458	no	not_reported	negative	negative	clear	yellow	not_reported	negative	negative	negative	negative	6.5	negative	not_reported	1.017	not_reported	not_reported	not_reported	not_reported	not_reported	not_reported	not_reported	not_reported	not_reported	not_reported	not_reported	not_reported	0	0	not_reported	0	1	not_reported	not_reported	1	not_reported	not_reported	1	not_reported	0	not_reported	0	0	not_reported	not_reported	ABDOMINAL PAIN	20	Female	White or Caucasian	Non-Hispanic	English	Single	Student - Full Time	Commercial	Discharge	Car	4	4	4	4	4	5	5	5	5	5	4	4	4	4	4	4	4	4	4	4	3	3	3	3	3	2	2	2	2	2	not_reported	not_reported	not_reported	not_reported	not_reported	ROOM	ROOM	1	1	not_reported	2	2	1	3	2	1	3	3	3	2	3	3	1	4	4	3	1	1	1	2	4	3	3	3	3	5	2	1	No	No	No	No	No	No	No	No	No	No	No	No	No	No	No	No	No	No	No	No	No	No	No	No	No	No	No	No	No	No	No	No	No	No	No	No	No	No	No	No	No	No	No	No	No	No	No	No	No	No	No	No	No	No	No	No	No	No	No	No	No	No	No	No	No	No	No	No	Yes	No	No	No	No	No	No	No	No	No	No	No	No	No	No	No	No	No	No	No	No	Discharge	No	training	no	0
715	458	no	not_reported	not_reported	negative	clear	yellow	not_reported	large	large	negative	negative	6.0	negative	not_reported	1.035	not_reported	not_reported	not_reported	0	1	0	0	not_reported	0	not_reported	0	not_reported	1	not_reported	not_reported	not_reported	0	not_reported	not_reported	1	not_reported	not_reported	1	not_reported	0	not_reported	0	not_reported	0	not_reported	other	52	Male	White or Caucasian	Non-Hispanic	English	Single	Part Time	Other	Discharge	Car	4	4	4	4	4	2	2	2	2	2	1	1	1	1	1	4	4	4	4	4	1	1	1	1	1	4	4	4	4	4	not_reported	not_reported	not_reported	not_reported	not_reported	ROOM	ROOM	not_reported	not_reported	not_reported	not_reported	not_reported	1	4	not_reported	3	1	2	4	5	2	1	5	4	4	2	5	5	1	1	5	2	5	5	3	5	4	5	No	No	No	No	No	No	No	No	No	No	No	No	Yes	No	No	No	No	No	No	No	No	No	No	No	No	No	No	No	No	No	No	No	No	No	No	No	No	No	No	No	No	No	Yes	No	No	No	No	No	No	No	No	No	No	No	Yes	No	No	No	No	No	No	No	No	No	No	Yes	No	No	No	No	No	No	No	No	No	No	No	No	No	No	No	No	Yes	No	No	No	No	No	Yes	Discharge	No	training	no	0
716	458	yes	not_reported	negative	moderate	not_clear	yellow	small	negative	negative	large	negative	6.5	small	moderate	1.011	negative	large	not_reported	0	1	0	0	0	0	not_reported	not_reported	not_reported	not_reported	not_reported	not_reported	not_reported	not_reported	not_reported	not_reported	1	not_reported	not_reported	1	not_reported	not_reported	not_reported	not_reported	not_reported	not_reported	not_reported	MALE GU PROBLEM	93	Male	White or Caucasian	Non-Hispanic	English	Widowed	Retired	Medicare	Discharge	Car	4	4	4	4	4	5	5	5	5	5	4	4	4	4	4	4	4	4	4	4	3	3	3	3	3	2	2	2	2	2	not_reported	not_reported	not_reported	not_reported	not_reported	ROOM	ROOM	1	1	not_reported	not_reported	not_reported	3	2	not_reported	not_reported	2	4	2	3	2	not_reported	3	2	2	not_reported	3	2	3	not_reported	2	not_reported	5	2	2	2	5	3	Yes	No	No	No	No	No	No	No	No	No	No	No	No	No	No	No	No	No	No	No	No	No	No	No	No	No	No	No	No	No	No	No	No	No	No	No	No	No	No	No	No	No	No	No	No	No	No	No	No	No	No	No	No	No	No	No	No	No	No	Yes	No	No	No	No	Yes	Yes	No	No	No	No	No	No	No	No	No	No	No	No	No	No	No	No	No	No	No	No	No	No	No	Discharge	Yes	training	yes	0
717	459	no	not_reported	negative	small	clear	yellow	small	negative	negative	small	negative	6.5	moderate	small	1.02	negative	moderate	not_reported	0	1	0	0	not_reported	0	not_reported	not_reported	1	1	not_reported	not_reported	not_reported	not_reported	1	not_reported	1	not_reported	1	1	not_reported	not_reported	not_reported	not_reported	not_reported	not_reported	not_reported	FATIGUE	88	Female	White or Caucasian	Non-Hispanic	English	Widowed	Retired	Medicare	Discharge	Car	4	4	4	4	4	3	3	3	3	3	5	5	5	5	5	5	5	5	5	5	3	3	3	3	3	1	1	1	1	1	1	1	1	1	1	ROOM	ROOM	1	1	not_reported	not_reported	not_reported	2	1	not_reported	not_reported	2	4	3	1	3	not_reported	2	4	4	not_reported	3	3	1	not_reported	2	not_reported	4	1	4	1	2	1	Yes	No	No	No	No	No	No	No	No	No	No	No	No	No	No	No	No	No	No	No	No	No	No	No	No	No	No	No	No	No	No	No	No	No	No	No	No	No	No	No	Yes	No	Yes	No	No	No	Yes	No	Yes	Yes	No	No	No	No	No	No	No	No	No	No	No	No	No	No	No	Yes	No	No	No	No	No	Yes	No	No	Yes	No	No	No	No	No	No	No	No	No	No	No	Yes	No	Yes	Discharge	Yes	training	yes	0
718	460	no	not_reported	negative	negative	clear	yellow	not_reported	moderate	negative	negative	negative	6.0	negative	not_reported	1.025	not_reported	not_reported	1	0	1	not_reported	not_reported	not_reported	not_reported	not_reported	1	not_reported	0	not_reported	not_reported	not_reported	not_reported	not_reported	not_reported	1	not_reported	not_reported	not_reported	not_reported	not_reported	not_reported	not_reported	1	0	1	other	68	Male	Black or African American	Non-Hispanic	English	Widowed	Disabled	Commercial	Discharge	EMS	1	1	1	1	1	1	1	1	1	1	1	1	1	1	1	4	4	4	4	4	1	1	1	1	1	4	4	4	4	4	not_reported	not_reported	not_reported	not_reported	not_reported	ROOM	ROOM	1	1	not_reported	1	1	1	2	2	3	1	1	5	3	3	3	4	1	3	5	5	5	1	4	4	5	1	1	1	3	2	1	Yes	No	No	No	No	No	No	No	No	Yes	No	No	Yes	No	No	No	No	No	No	Yes	No	No	No	No	No	No	No	No	No	No	No	No	No	No	No	No	No	No	No	No	No	No	No	No	No	No	No	No	Yes	No	No	No	No	No	Yes	No	No	No	No	No	No	No	No	No	No	Yes	Yes	No	No	No	No	Yes	No	No	Yes	No	No	No	No	Yes	No	No	No	No	Yes	No	No	Yes	No	Discharge	Yes	training	yes	0
719	461	no	few	negative	negative	not_clear	yellow	small	negative	negative	negative	negative	6.0	small	negative	1.017	not_reported	negative	not_reported	0	1	0	not_reported	not_reported	0	not_reported	not_reported	1	0	not_reported	not_reported	0	not_reported	not_reported	not_reported	1	not_reported	1	not_reported	not_reported	not_reported	not_reported	0	not_reported	not_reported	not_reported	other	105	Male	Other	Non-Hispanic	Non-English	Single	Retired	Medicare	Admit	EMS	4	4	4	4	4	3	3	3	3	3	1	1	1	1	1	3	3	3	3	3	1	1	1	1	1	1	1	1	1	1	not_reported	not_reported	not_reported	not_reported	not_reported	ROOM	ROOM	1	1	not_reported	3	3	2	4	5	1	4	4	1	5	4	1	1	5	5	2	4	1	4	1	2	3	3	3	5	4	1	3	Yes	No	No	No	No	No	No	No	No	No	No	No	No	No	No	No	No	No	No	No	No	No	No	No	No	No	No	No	No	No	No	No	No	No	No	No	No	No	No	No	No	No	No	No	No	No	No	No	No	No	No	No	No	No	No	No	No	No	No	No	No	No	No	No	No	No	No	No	No	No	No	No	No	No	No	No	No	No	No	No	No	No	No	No	No	No	No	No	No	Admit	Yes	training	yes	0
720	461	no	not_reported	negative	negative	clear	yellow	not_reported	negative	negative	negative	negative	6.5	negative	not_reported	1.007	not_reported	not_reported	not_reported	1	1	1	0	0	0	not_reported	not_reported	1	1	not_reported	not_reported	1	1	not_reported	not_reported	1	not_reported	not_reported	1	not_reported	not_reported	not_reported	not_reported	0	0	not_reported	other	49	Male	White or Caucasian	Non-Hispanic	English	Divorced	Self Employed	Medicaid	Discharge	Car	not_reported	not_reported	not_reported	not_reported	not_reported	not_reported	not_reported	not_reported	not_reported	not_reported	not_reported	not_reported	not_reported	not_reported	not_reported	not_reported	not_reported	not_reported	not_reported	not_reported	not_reported	not_reported	not_reported	not_reported	not_reported	not_reported	not_reported	not_reported	not_reported	not_reported	not_reported	not_reported	not_reported	not_reported	not_reported	not_reported	not_reported	not_reported	not_reported	not_reported	not_reported	not_reported	5	3	not_reported	3	3	5	2	2	3	4	4	3	4	5	5	5	3	3	4	5	1	1	3	5	5	5	No	No	No	No	No	No	No	No	No	No	No	No	No	No	No	No	No	No	No	No	No	No	No	No	No	No	No	No	No	No	No	No	No	No	No	No	No	No	No	No	No	No	No	No	No	No	No	No	No	No	No	No	No	No	No	No	No	No	No	No	No	No	No	No	No	Yes	Yes	No	No	No	No	No	No	No	No	No	No	No	No	No	No	No	Yes	No	No	No	No	No	No	Discharge	No	training	no	0
721	462	no	few	small	large	not_clear	yellow	small	negative	small	negative	negative	6.0	small	moderate	1.032	not_reported	small	not_reported	1	1	0	0	0	0	not_reported	not_reported	0	0	not_reported	0	not_reported	1	not_reported	not_reported	1	not_reported	not_reported	1	not_reported	not_reported	0	not_reported	0	not_reported	not_reported	ABDOMINAL PAIN	48	Female	Black or African American	Non-Hispanic	English	Married	Full Time	Commercial	Discharge	Car	2	2	2	2	2	3	3	3	3	3	3	3	3	3	3	1	1	1	1	1	3	3	3	3	3	4	4	4	4	4	not_reported	not_reported	not_reported	not_reported	not_reported	ROOM	ROOM	1	1	not_reported	2	1	5	3	1	1	3	1	1	4	1	1	1	3	1	2	4	1	4	3	3	2	3	4	3	3	1	5	No	No	No	No	No	No	No	No	No	No	No	No	No	No	No	No	No	No	No	No	No	No	No	No	No	No	No	No	No	No	No	No	No	No	No	No	No	No	No	No	No	No	No	No	No	No	No	No	No	No	No	No	No	No	No	No	No	No	No	No	No	No	No	No	No	No	No	No	No	No	No	No	No	No	Yes	No	No	No	No	No	No	No	No	No	No	No	No	No	No	Discharge	No	training	no	0
722	463	no	few	moderate	negative	not_clear	yellow	small	negative	moderate	negative	negative	5.5	small	small	1.029	not_reported	small	not_reported	not_reported	1	0	not_reported	not_reported	not_reported	not_reported	not_reported	0	0	0	0	not_reported	1	not_reported	not_reported	1	not_reported	not_reported	1	not_reported	1	not_reported	0	1	not_reported	not_reported	not_reported	55	not_reported	not_reported	not_reported	not_reported	not_reported	not_reported	not_reported	not_reported	not_reported	4	4	4	4	4	3	3	3	3	3	4	4	4	4	4	4	4	4	4	4	2	2	2	2	2	2	2	2	2	2	not_reported	not_reported	not_reported	not_reported	not_reported	ROOM	ROOM	1	1	not_reported	2	5	2	4	1	1	3	3	5	4	3	3	1	4	4	5	4	1	4	2	3	5	2	2	4	1	2	2	No	No	No	No	No	No	No	No	No	No	No	No	No	No	No	No	No	No	No	No	No	No	No	No	No	No	No	No	No	No	No	No	No	No	No	No	No	No	No	No	No	No	No	No	No	No	No	No	No	No	No	No	No	No	No	No	No	No	No	No	No	No	No	No	No	Yes	No	No	No	No	No	No	No	No	Yes	No	No	No	No	No	No	No	No	No	No	No	No	No	No	Admit	No	training	no	0
723	464	yes	not_reported	negative	large	not_clear	yellow	moderate	negative	small	moderate	negative	6.0	small	moderate	1.019	negative	moderate	not_reported	0	1	not_reported	0	0	not_reported	not_reported	0	0	0	not_reported	not_reported	not_reported	0	not_reported	not_reported	1	not_reported	not_reported	1	not_reported	0	not_reported	not_reported	1	0	not_reported	URINARY TRACT INFECTION	31	Female	Other	Hispanic or Latino	Non-English	Divorced	Self Employed	Medicaid	Discharge	Car	5	5	5	5	5	5	5	5	5	5	3	3	3	3	3	3	3	3	3	3	3	3	3	3	3	4	4	4	4	4	not_reported	not_reported	not_reported	not_reported	not_reported	not_reported	not_reported	1	1	not_reported	not_reported	not_reported	not_reported	not_reported	not_reported	not_reported	not_reported	not_reported	not_reported	not_reported	not_reported	not_reported	not_reported	not_reported	not_reported	not_reported	not_reported	not_reported	not_reported	not_reported	not_reported	not_reported	not_reported	not_reported	not_reported	not_reported	not_reported	not_reported	Yes	No	No	No	No	No	No	No	No	No	No	No	No	No	No	No	No	No	No	No	No	No	No	No	No	No	No	No	No	No	No	No	No	No	No	No	No	No	No	No	No	No	No	No	No	No	No	No	No	No	No	No	No	No	No	No	No	No	No	No	No	No	No	No	No	No	No	No	No	No	No	No	No	No	No	No	No	No	No	No	No	No	No	No	No	No	No	No	No	Discharge	Yes	training	yes	0
724	465	no	few	negative	moderate	clear	yellow	small	negative	negative	negative	negative	6.0	negative	small	1.022	not_reported	small	0	1	not_reported	1	1	not_reported	1	1	not_reported	not_reported	0	not_reported	not_reported	not_reported	1	not_reported	not_reported	1	not_reported	not_reported	not_reported	not_reported	not_reported	not_reported	not_reported	0	not_reported	not_reported	ABDOMINAL PAIN	56	Male	White or Caucasian	Non-Hispanic	English	Married	Full Time	Commercial	Discharge	Car	1	1	1	1	1	5	5	5	5	5	4	4	4	4	4	4	4	4	4	4	1	1	1	1	1	3	3	3	3	3	not_reported	not_reported	not_reported	not_reported	not_reported	ROOM	ROOM	1	1	not_reported	2	2	2	3	1	1	2	1	1	4	3	3	2	3	3	2	1	5	3	4	3	2	4	4	3	5	2	1	No	No	No	No	No	No	No	No	No	No	No	No	No	No	No	No	No	No	No	No	No	No	No	No	No	No	No	No	No	No	No	No	No	No	No	No	No	No	No	No	No	No	No	No	No	No	No	No	No	No	No	No	No	No	No	No	No	No	No	No	No	No	No	No	No	Yes	No	No	No	No	No	No	No	No	No	No	No	No	No	No	No	No	No	No	No	No	No	No	No	Discharge	No	training	no	0
725	466	no	few	negative	negative	clear	yellow	moderate	negative	small	small	negative	6.0	negative	small	1.025	not_reported	moderate	not_reported	1	1	not_reported	0	not_reported	0	not_reported	1	not_reported	0	not_reported	not_reported	not_reported	1	not_reported	not_reported	1	not_reported	not_reported	1	not_reported	not_reported	not_reported	not_reported	1	not_reported	not_reported	other	29	Female	Black or African American	Non-Hispanic	English	Married	Not Employed	Medicaid	AMA	EMS	5	5	5	5	5	2	2	2	2	2	3	3	3	3	3	1	1	1	1	1	1	1	1	1	1	2	2	2	2	2	not_reported	not_reported	not_reported	not_reported	not_reported	ROOM	ROOM	1	1	not_reported	2	1	5	5	5	1	3	4	3	4	1	3	1	5	5	1	2	3	2	2	5	3	4	4	1	4	2	5	No	No	No	No	No	No	No	No	No	No	No	No	No	No	No	No	No	No	No	No	No	No	No	No	No	No	No	No	No	No	No	No	No	No	No	No	No	No	No	No	No	No	No	No	No	No	No	No	No	No	No	No	No	No	No	No	No	No	No	No	No	No	No	No	No	No	No	No	No	No	No	No	No	No	No	No	No	No	No	No	No	No	No	No	No	No	No	No	No	AMA	No	training	no	0
726	467	no	moderate	negative	large	not_clear	yellow	not_reported	negative	negative	small	positive	6.5	large	moderate	1.022	not_reported	large	not_reported	0	1	not_reported	not_reported	not_reported	not_reported	not_reported	0	not_reported	0	not_reported	not_reported	not_reported	not_reported	not_reported	not_reported	1	not_reported	not_reported	1	not_reported	0	not_reported	not_reported	1	0	not_reported	DYSURIA	40	Male	Black or African American	Non-Hispanic	English	Single	Full Time	Commercial	Discharge	Car	4	4	4	4	4	3	3	3	3	3	4	4	4	4	4	3	3	3	3	3	3	3	3	3	3	5	5	5	5	5	not_reported	not_reported	not_reported	not_reported	not_reported	ROOM	ROOM	1	1	not_reported	not_reported	not_reported	not_reported	not_reported	not_reported	not_reported	not_reported	not_reported	not_reported	not_reported	not_reported	not_reported	not_reported	not_reported	not_reported	not_reported	not_reported	not_reported	not_reported	not_reported	not_reported	not_reported	not_reported	not_reported	not_reported	not_reported	not_reported	not_reported	Yes	No	No	No	No	No	No	No	No	No	No	No	No	No	No	No	No	No	No	No	No	No	No	No	No	No	No	No	No	No	No	No	No	No	No	No	No	No	No	No	No	No	No	No	No	No	No	No	No	No	No	No	No	No	No	No	No	No	No	No	No	No	No	No	No	No	No	No	No	No	No	No	No	No	No	No	No	No	No	No	No	No	No	No	No	No	No	No	No	Discharge	Yes	training	yes	0
727	468	no	few	other	negative	not_clear	red	moderate	small	small	moderate	positive	6.5	moderate	moderate	1.03	positive	moderate	not_reported	1	1	0	0	0	0	not_reported	0	not_reported	0	not_reported	not_reported	0	1	not_reported	not_reported	1	not_reported	0	1	0	0	not_reported	0	0	not_reported	not_reported	other	84	Female	White or Caucasian	Non-Hispanic	English	Married	Retired	Medicare	Discharge	Car	4	4	4	4	4	2	2	2	2	2	5	5	5	5	5	5	5	5	5	5	1	1	1	1	1	1	1	1	1	1	not_reported	not_reported	not_reported	not_reported	not_reported	ROOM	ROOM	1	1	not_reported	1	1	3	2	2	not_reported	5	2	5	2	1	not_reported	3	3	3	not_reported	1	2	1	not_reported	1	not_reported	3	3	1	3	3	3	Yes	No	No	No	No	No	No	No	No	No	No	No	No	No	No	No	No	No	No	No	No	No	No	No	No	No	No	No	No	No	No	No	No	No	No	No	No	No	No	No	No	No	Yes	No	No	No	No	No	No	No	No	No	No	No	No	No	No	No	No	No	No	No	No	No	No	Yes	No	No	No	No	No	Yes	No	No	Yes	No	Yes	No	No	No	No	No	No	No	No	No	No	No	No	Discharge	Yes	training	yes	0
728	468	no	not_reported	negative	negative	clear	yellow	not_reported	large	small	negative	negative	6.0	negative	not_reported	1.034	not_reported	not_reported	not_reported	0	not_reported	0	0	not_reported	0	not_reported	1	0	0	not_reported	not_reported	not_reported	1	not_reported	not_reported	1	not_reported	not_reported	1	not_reported	not_reported	not_reported	not_reported	0	0	not_reported	ABDOMINAL PAIN	47	Male	White or Caucasian	Non-Hispanic	English	Married	Full Time	Commercial	Discharge	EMS	5	5	5	5	5	5	5	5	5	5	4	4	4	4	4	5	5	5	5	5	5	5	5	5	5	4	4	4	4	4	not_reported	not_reported	not_reported	not_reported	not_reported	ROOM	ROOM	1	1	not_reported	1	2	4	3	2	1	1	2	2	2	2	1	4	4	4	4	3	2	3	5	2	4	3	3	4	5	5	4	Yes	No	No	No	No	No	No	No	No	No	No	No	No	No	No	No	No	No	No	No	No	No	No	No	No	No	No	No	No	No	No	No	No	No	No	No	No	No	No	No	No	No	No	No	No	No	No	No	No	No	No	No	No	No	Yes	No	No	No	No	No	No	No	No	No	No	Yes	No	No	No	No	No	No	No	No	No	No	No	No	No	No	No	No	No	No	No	No	No	No	No	Discharge	Yes	training	yes	0
729	469	no	not_reported	negative	negative	clear	yellow	not_reported	negative	negative	negative	negative	7.0	negative	not_reported	1.014	not_reported	not_reported	not_reported	not_reported	1	not_reported	not_reported	not_reported	not_reported	not_reported	not_reported	1	not_reported	not_reported	not_reported	not_reported	0	not_reported	not_reported	1	not_reported	not_reported	1	not_reported	not_reported	not_reported	not_reported	1	not_reported	not_reported	other	96	Female	White or Caucasian	Non-Hispanic	English	Widowed	Retired	Medicare	Transfer to Another Facility	EMS	1	1	1	1	1	5	5	5	5	5	2	2	2	2	2	2	2	2	2	2	3	3	3	3	3	1	1	1	1	1	not_reported	not_reported	not_reported	not_reported	not_reported	ROOM	ROOM	not_reported	not_reported	not_reported	not_reported	not_reported	2	2	not_reported	1	1	4	2	1	1	1	4	5	5	3	5	1	5	2	4	5	4	1	5	2	2	2	No	No	No	No	No	No	No	No	No	No	No	No	Yes	No	No	No	No	No	No	No	No	No	No	No	No	No	No	No	No	No	No	No	No	No	No	No	No	No	No	No	No	No	Yes	No	No	No	No	No	No	No	No	No	No	No	No	No	No	No	No	No	No	No	No	No	No	Yes	No	No	No	No	No	Yes	No	Yes	Yes	No	No	No	No	No	No	No	Yes	No	No	No	No	No	No	Transfer to Another Facility	No	training	no	0
730	470	no	not_reported	negative	negative	clear	yellow	not_reported	negative	negative	negative	negative	6.0	negative	not_reported	1.02	not_reported	not_reported	not_reported	1	1	not_reported	not_reported	not_reported	not_reported	not_reported	not_reported	not_reported	not_reported	1	not_reported	not_reported	1	not_reported	not_reported	1	not_reported	not_reported	1	not_reported	1	not_reported	not_reported	not_reported	not_reported	not_reported	FLANK PAIN	45	Female	White or Caucasian	Non-Hispanic	English	Single	Not Employed	Medicaid	Discharge	Car	4	4	4	4	4	3	3	3	3	3	1	1	1	1	1	4	4	4	4	4	3	3	3	3	3	5	5	5	5	5	not_reported	not_reported	not_reported	not_reported	not_reported	ROOM	ROOM	not_reported	not_reported	not_reported	not_reported	not_reported	2	1	not_reported	1	1	5	3	2	3	4	1	4	3	5	4	1	3	2	5	5	5	not_reported	4	1	3	2	No	No	No	No	No	No	No	No	No	No	No	No	No	No	No	No	No	No	No	No	No	No	No	No	No	No	No	No	No	No	No	No	No	No	No	No	No	No	No	No	No	No	Yes	No	No	No	No	No	No	No	No	No	No	No	No	No	No	No	No	No	No	No	No	No	No	No	No	No	No	No	No	No	No	No	No	No	No	No	No	No	No	No	No	No	No	No	No	No	No	Discharge	No	training	no	0
731	470	no	moderate	not_reported	negative	clear	yellow	moderate	negative	small	small	negative	6.0	negative	small	1.024	not_reported	moderate	not_reported	not_reported	1	not_reported	not_reported	not_reported	not_reported	not_reported	not_reported	not_reported	1	not_reported	not_reported	not_reported	0	1	not_reported	1	not_reported	not_reported	1	not_reported	not_reported	not_reported	not_reported	not_reported	not_reported	not_reported	other	70	Female	White or Caucasian	Non-Hispanic	English	Married	Retired	Medicare	Admit	Car	1	1	1	1	1	1	1	1	1	1	1	1	1	1	1	1	1	1	1	1	3	3	3	3	3	1	1	1	1	1	not_reported	not_reported	not_reported	not_reported	not_reported	ROOM	ROOM	1	1	not_reported	1	2	5	2	1	3	2	1	5	3	1	3	3	3	3	3	1	4	1	4	5	3	5	2	1	5	3	5	Yes	No	No	No	No	No	No	No	No	No	No	No	No	No	No	No	No	No	No	No	No	No	No	No	No	No	No	No	No	No	No	No	No	No	No	Yes	No	No	No	No	No	No	Yes	No	No	No	No	No	No	Yes	No	No	No	No	No	No	No	No	No	No	No	No	No	No	No	Yes	No	No	No	No	No	No	No	No	Yes	No	No	No	No	No	No	No	Yes	No	No	No	No	No	Yes	Admit	Yes	training	yes	0
732	470	no	not_reported	negative	negative	clear	yellow	not_reported	large	negative	negative	negative	6.0	negative	not_reported	1.037	not_reported	not_reported	not_reported	not_reported	1	not_reported	not_reported	not_reported	not_reported	not_reported	not_reported	not_reported	0	not_reported	not_reported	not_reported	not_reported	not_reported	not_reported	1	0	1	1	not_reported	not_reported	not_reported	not_reported	not_reported	not_reported	not_reported	other	43	Female	Other	Hispanic or Latino	Non-English	Single	Not Employed	Commercial	Discharge	Car	4	4	4	4	4	5	5	5	5	5	2	2	2	2	2	1	1	1	1	1	3	3	3	3	3	5	5	5	5	5	not_reported	not_reported	not_reported	not_reported	not_reported	ROOM	ROOM	1	1	not_reported	not_reported	not_reported	1	4	not_reported	1	3	5	2	5	1	2	5	3	4	3	1	5	3	5	4	5	4	2	3	5	4	1	No	No	No	No	No	No	No	No	No	No	No	No	No	No	No	No	No	No	No	No	No	No	No	No	No	No	No	No	No	No	No	No	No	No	No	No	No	No	No	No	No	No	No	No	No	No	No	No	No	No	No	No	No	No	Yes	No	No	No	No	No	No	No	No	No	No	No	No	No	No	No	No	No	No	No	No	No	No	No	No	No	No	No	No	No	No	No	No	No	No	Discharge	No	training	no	0
733	471	no	few	small	negative	clear	yellow	small	negative	negative	negative	negative	6.0	moderate	negative	1.019	not_reported	small	not_reported	0	1	0	0	0	0	not_reported	0	1	0	not_reported	not_reported	0	0	not_reported	not_reported	1	not_reported	not_reported	1	0	not_reported	not_reported	not_reported	0	0	0	other	82	Male	White or Caucasian	Non-Hispanic	English	Married	Retired	Medicare	Admit	EMS	5	5	5	5	5	5	5	5	5	5	2	2	2	2	2	2	2	2	2	2	2	2	2	2	2	2	2	2	2	2	not_reported	not_reported	not_reported	not_reported	not_reported	ROOM	ROOM	1	1	not_reported	not_reported	not_reported	2	2	not_reported	1	2	4	1	5	2	3	2	5	5	4	3	1	1	4	3	4	5	1	5	3	3	1	No	No	No	No	No	No	Yes	No	No	No	Yes	No	Yes	No	No	No	No	No	No	No	No	No	No	No	No	No	No	No	No	No	No	No	No	No	No	No	No	No	No	No	No	No	No	No	No	No	No	No	No	No	No	No	No	No	No	No	No	No	No	No	No	No	No	No	Yes	Yes	No	No	No	No	No	Yes	No	No	No	No	No	No	No	No	No	No	No	No	No	No	No	No	No	Admit	No	training	no	0
734	472	yes	marked	negative	large	not_clear	yellow	small	large	negative	large	positive	5.0	moderate	moderate	1.022	negative	large	not_reported	1	1	not_reported	not_reported	not_reported	not_reported	not_reported	not_reported	0	1	not_reported	not_reported	not_reported	0	not_reported	not_reported	1	0	not_reported	not_reported	not_reported	not_reported	not_reported	not_reported	not_reported	not_reported	not_reported	FEVER	88	Female	White or Caucasian	Non-Hispanic	English	Married	Retired	Medicare	Admit	EMS	3	3	3	3	3	2	2	2	2	2	2	2	2	2	2	2	2	2	2	2	1	1	1	1	1	4	4	4	4	4	4	4	4	4	4	NASAL	NASAL	1	1	not_reported	1	2	3	1	1	not_reported	5	4	3	3	2	not_reported	5	5	5	not_reported	4	3	3	not_reported	1	not_reported	2	2	5	2	3	4	Yes	No	No	No	No	No	Yes	No	No	Yes	Yes	No	No	No	No	No	No	No	No	No	No	No	No	No	No	No	No	No	No	No	No	No	No	No	No	No	No	No	No	No	Yes	No	Yes	No	No	No	No	No	No	No	No	No	No	No	No	No	No	Yes	No	No	Yes	No	No	No	Yes	Yes	Yes	No	No	No	No	No	No	Yes	Yes	No	No	No	No	No	No	No	Yes	Yes	No	No	No	No	No	Admit	Yes	training	yes	0
735	472	no	few	negative	negative	clear	yellow	small	negative	negative	negative	negative	6.0	negative	negative	1.03	not_reported	small	not_reported	1	1	0	0	0	0	not_reported	0	0	0	0	0	not_reported	1	not_reported	not_reported	1	not_reported	not_reported	1	not_reported	not_reported	not_reported	not_reported	1	0	not_reported	ABDOMINAL PAIN	36	Female	White or Caucasian	Non-Hispanic	English	Single	Self Employed	Commercial	Discharge	Car	4	4	4	4	4	2	2	2	2	2	1	1	1	1	1	4	4	4	4	4	1	1	1	1	1	5	5	5	5	5	not_reported	not_reported	not_reported	not_reported	not_reported	ROOM	ROOM	1	1	not_reported	2	1	1	3	2	3	1	3	5	2	1	4	1	3	3	3	5	1	5	3	5	3	5	1	1	5	3	2	No	No	Yes	No	No	No	No	No	No	No	No	No	No	No	No	Yes	No	No	No	No	No	No	No	No	Yes	No	No	No	No	No	No	No	No	No	No	No	No	No	No	No	No	No	Yes	No	No	No	No	No	No	No	No	No	No	No	No	No	No	No	No	No	No	No	No	No	No	Yes	No	No	No	No	No	No	No	No	No	No	No	No	No	No	No	No	Yes	No	No	No	No	No	No	Discharge	No	training	no	0
736	473	no	few	negative	negative	clear	yellow	small	negative	negative	negative	negative	6.0	negative	negative	1.03	not_reported	small	not_reported	1	1	0	0	0	0	not_reported	0	0	0	0	0	not_reported	1	not_reported	not_reported	1	not_reported	not_reported	1	not_reported	not_reported	not_reported	not_reported	1	0	not_reported	ABDOMINAL PAIN	36	Female	White or Caucasian	Non-Hispanic	English	Single	Self Employed	Commercial	Discharge	Car	4	4	4	4	4	2	2	2	2	2	1	1	1	1	1	4	4	4	4	4	1	1	1	1	1	5	5	5	5	5	not_reported	not_reported	not_reported	not_reported	not_reported	ROOM	ROOM	1	1	not_reported	2	1	1	3	2	3	1	3	5	2	1	4	1	3	3	3	5	1	5	3	5	3	5	1	1	5	3	2	No	No	Yes	No	No	No	No	No	No	No	No	No	No	No	No	Yes	No	No	No	No	No	No	No	No	Yes	No	No	No	No	No	No	No	No	No	No	No	No	No	No	No	No	No	Yes	No	No	No	No	No	No	No	No	No	No	No	No	No	No	No	No	No	No	No	No	No	No	Yes	No	No	No	No	No	No	No	No	No	No	No	No	No	No	No	No	Yes	No	No	No	No	No	No	Discharge	No	training	no	0
737	473	no	few	negative	large	clear	red	moderate	negative	negative	negative	negative	6.0	large	large	1.013	not_reported	moderate	not_reported	not_reported	not_reported	not_reported	0	1	not_reported	0	not_reported	not_reported	not_reported	not_reported	not_reported	not_reported	not_reported	not_reported	not_reported	not_reported	not_reported	not_reported	not_reported	not_reported	not_reported	not_reported	1	not_reported	not_reported	1	other	65	Male	White or Caucasian	Non-Hispanic	English	Widowed	Not Employed	Self pay	Admit	EMS	5	5	5	5	5	3	3	3	3	3	5	5	5	5	5	4	4	4	4	4	3	3	3	3	3	2	2	2	2	2	1	1	1	1	1	ROOM	ROOM	1	1	not_reported	not_reported	not_reported	2	3	not_reported	1	2	4	1	4	2	4	3	1	1	2	1	2	1	2	5	2	5	3	2	3	2	2	No	No	No	No	No	No	Yes	No	No	Yes	No	Yes	Yes	No	No	No	No	No	No	Yes	No	No	No	No	No	No	No	No	No	No	No	No	No	No	No	No	Yes	No	No	No	No	No	Yes	No	No	No	No	Yes	No	No	No	No	No	No	Yes	No	No	No	No	No	No	No	No	No	Yes	Yes	Yes	No	No	No	No	No	Yes	No	No	No	No	No	No	No	No	No	No	No	No	No	No	No	No	Admit	No	training	no	0
738	474	no	none	negative	large	not_clear	red	small	negative	small	small	negative	5.0	small	large	1.006	negative	moderate	not_reported	not_reported	1	not_reported	not_reported	not_reported	not_reported	not_reported	0	not_reported	0	not_reported	not_reported	not_reported	0	not_reported	not_reported	1	not_reported	0	1	not_reported	0	not_reported	not_reported	0	1	not_reported	HEMATURIA	73	Male	White or Caucasian	Non-Hispanic	English	Divorced	Retired	Commercial	Admit	Car	1	1	1	1	1	5	5	5	5	5	5	5	5	5	5	5	5	5	5	5	1	1	1	1	1	4	4	4	4	4	not_reported	not_reported	not_reported	not_reported	not_reported	ROOM	ROOM	1	1	not_reported	not_reported	not_reported	not_reported	1	not_reported	not_reported	2	5	3	3	2	not_reported	2	2	1	not_reported	3	4	3	not_reported	2	not_reported	3	2	1	1	3	2	No	No	No	No	No	No	No	No	No	No	No	No	No	No	No	No	No	No	No	No	No	No	No	No	No	No	No	No	No	No	No	No	No	No	No	No	No	No	No	No	No	No	No	No	No	No	No	No	No	No	No	No	No	No	Yes	No	No	No	Yes	No	No	No	No	No	No	Yes	No	No	No	No	No	No	No	No	No	No	No	No	No	No	No	No	No	No	No	No	No	No	No	Admit	No	training	no	0
739	475	no	moderate	negative	moderate	not_clear	yellow	moderate	negative	negative	negative	negative	5.0	negative	moderate	1.019	negative	moderate	not_reported	0	1	0	0	0	0	not_reported	not_reported	not_reported	not_reported	not_reported	not_reported	not_reported	1	not_reported	not_reported	1	not_reported	not_reported	1	not_reported	not_reported	not_reported	not_reported	not_reported	not_reported	not_reported	CHEST PAIN	36	Female	Other	Hispanic or Latino	English	Married	Full Time	Commercial	Discharge	Car	1	1	1	1	1	1	1	1	1	1	2	2	2	2	2	1	1	1	1	1	3	3	3	3	3	3	3	3	3	3	not_reported	not_reported	not_reported	not_reported	not_reported	ROOM	ROOM	1	1	not_reported	1	1	5	1	1	not_reported	1	1	3	3	3	not_reported	1	2	2	not_reported	4	1	4	not_reported	1	not_reported	3	1	2	2	3	1	No	No	No	No	No	No	No	No	No	No	No	No	No	No	No	No	No	No	No	No	No	No	No	No	No	No	No	No	No	No	No	No	No	No	No	No	No	No	No	No	No	No	No	No	No	No	No	No	No	No	No	No	No	No	No	No	No	No	No	No	No	No	No	No	No	No	No	No	No	No	No	No	No	No	Yes	No	No	No	No	No	No	No	No	No	No	No	No	No	No	Discharge	No	training	no	0
740	476	no	few	not_reported	negative	not_clear	yellow	not_reported	negative	negative	negative	negative	7.0	negative	small	1.02	not_reported	small	not_reported	1	1	not_reported	0	0	0	not_reported	not_reported	not_reported	1	not_reported	not_reported	not_reported	1	not_reported	not_reported	1	not_reported	not_reported	not_reported	not_reported	not_reported	not_reported	not_reported	not_reported	not_reported	not_reported	FEVER	61	Male	White or Caucasian	Non-Hispanic	English	Single	Disabled	Medicaid	Admit	Car	4	4	4	4	4	3	3	3	3	3	1	1	1	1	1	1	1	1	1	1	1	1	1	1	1	1	1	1	1	1	not_reported	not_reported	not_reported	not_reported	not_reported	ROOM	ROOM	not_reported	not_reported	not_reported	2	2	3	1	1	3	1	1	5	3	3	3	2	3	3	4	4	1	2	3	4	2	2	4	4	3	5	3	Yes	No	No	No	No	No	No	No	No	No	No	No	No	No	No	No	No	No	No	No	No	No	No	No	No	No	No	No	No	No	No	No	No	No	No	No	No	No	No	No	No	No	Yes	No	No	No	No	No	Yes	No	No	No	No	No	No	No	No	No	No	No	No	No	No	No	No	Yes	No	No	No	Yes	No	No	No	Yes	Yes	No	No	No	No	No	No	No	No	No	Yes	No	No	Yes	Yes	Admit	Yes	training	yes	0
741	477	no	not_reported	negative	negative	clear	yellow	not_reported	large	negative	negative	negative	6.5	negative	not_reported	1.026	not_reported	not_reported	not_reported	not_reported	not_reported	not_reported	not_reported	not_reported	not_reported	not_reported	not_reported	not_reported	not_reported	not_reported	not_reported	not_reported	1	not_reported	not_reported	not_reported	not_reported	not_reported	not_reported	not_reported	not_reported	not_reported	not_reported	not_reported	not_reported	not_reported	ABDOMINAL PAIN	39	Male	Other	Non-Hispanic	English	Divorced	Not Employed	Medicaid	Discharge	EMS	4	4	4	4	4	1	1	1	1	1	2	2	2	2	2	4	4	4	4	4	3	3	3	3	3	4	4	4	4	4	not_reported	not_reported	not_reported	not_reported	not_reported	ROOM	ROOM	1	1	not_reported	3	2	5	2	3	1	3	4	2	2	3	4	5	1	1	3	4	1	4	2	2	5	1	5	1	3	4	5	No	No	No	No	No	No	No	No	No	No	No	No	Yes	No	No	No	No	No	No	No	No	No	No	No	No	No	No	No	No	No	Yes	No	No	No	No	No	No	No	No	No	No	No	No	No	No	No	No	No	No	No	No	No	No	No	No	No	No	No	No	No	No	No	No	No	No	No	No	No	No	No	No	No	No	No	No	No	No	No	No	No	No	No	No	No	No	No	No	No	No	Discharge	No	training	no	0
742	477	no	not_reported	small	negative	clear	yellow	not_reported	negative	negative	negative	negative	6.0	negative	not_reported	1.03	not_reported	not_reported	not_reported	not_reported	1	not_reported	not_reported	not_reported	not_reported	not_reported	not_reported	1	1	not_reported	not_reported	not_reported	0	not_reported	not_reported	not_reported	1	not_reported	not_reported	0	not_reported	not_reported	not_reported	0	not_reported	not_reported	FEVER	65	Male	White or Caucasian	Non-Hispanic	English	Married	Disabled	Medicare	Admit	EMS	4	4	4	4	4	1	1	1	1	1	2	2	2	2	2	2	2	2	2	2	3	3	3	3	3	1	1	1	1	1	4	4	4	4	4	NASAL	NASAL	1	1	not_reported	not_reported	not_reported	1	2	not_reported	3	1	5	5	1	1	3	2	3	3	4	5	1	5	4	5	4	1	3	1	3	2	1	Yes	No	No	No	No	No	No	No	No	No	No	No	Yes	No	No	No	No	No	No	No	No	No	No	No	No	No	No	No	No	No	No	No	No	No	No	No	No	No	No	No	No	No	Yes	No	No	No	Yes	No	No	No	No	No	No	No	No	No	No	No	No	Yes	No	No	No	No	No	Yes	Yes	No	No	No	No	Yes	No	No	Yes	No	No	No	No	No	No	No	Yes	No	No	No	No	No	No	Admit	Yes	training	yes	0
743	478	no	moderate	negative	small	not_clear	yellow	moderate	negative	negative	small	negative	5.5	negative	small	1.028	not_reported	small	not_reported	0	1	0	not_reported	not_reported	not_reported	not_reported	not_reported	not_reported	not_reported	not_reported	not_reported	not_reported	1	not_reported	not_reported	1	not_reported	not_reported	1	not_reported	1	not_reported	not_reported	not_reported	not_reported	not_reported	FLANK PAIN	45	Female	White or Caucasian	Non-Hispanic	English	Married	Full Time	Commercial	Discharge	EMS	4	4	4	4	4	1	1	1	1	1	3	3	3	3	3	1	1	1	1	1	2	2	2	2	2	2	2	2	2	2	not_reported	not_reported	not_reported	not_reported	not_reported	ROOM	ROOM	not_reported	not_reported	not_reported	2	1	3	3	2	1	1	1	5	4	3	1	2	3	1	4	4	1	3	5	5	4	2	1	3	5	3	3	No	No	No	No	No	No	No	No	No	No	No	No	No	No	No	No	No	No	No	No	No	No	No	No	No	No	No	No	No	No	No	No	No	No	No	No	No	No	No	No	No	No	Yes	No	No	No	Yes	No	No	No	No	No	No	No	No	No	No	No	No	No	No	No	No	No	No	No	No	No	No	No	No	No	No	No	No	No	No	No	No	No	No	No	No	No	No	No	No	No	No	Discharge	No	training	no	0
744	479	no	not_reported	not_reported	large	not_clear	red	not_reported	other	negative	other	other	6.0	large	large	1.016	not_reported	small	1	1	1	not_reported	not_reported	not_reported	not_reported	not_reported	1	not_reported	not_reported	not_reported	not_reported	not_reported	not_reported	not_reported	not_reported	1	not_reported	not_reported	1	not_reported	1	not_reported	not_reported	not_reported	not_reported	not_reported	FALL	88	Female	White or Caucasian	Non-Hispanic	English	Widowed	Retired	Medicare	Admit	Car	1	1	1	1	1	3	3	3	3	3	4	4	4	4	4	1	1	1	1	1	2	2	2	2	2	3	3	3	3	3	not_reported	not_reported	not_reported	not_reported	not_reported	ROOM	ROOM	not_reported	not_reported	not_reported	not_reported	not_reported	2	2	not_reported	1	2	2	2	1	1	1	2	1	1	2	3	2	3	2	2	2	3	4	1	3	3	2	No	No	No	No	No	No	No	No	No	No	No	No	No	No	No	No	No	No	No	No	No	No	No	No	No	No	No	No	No	No	No	No	No	No	No	No	No	No	No	No	No	No	No	No	No	No	No	No	No	No	No	No	No	No	No	No	No	No	No	No	No	Yes	No	No	No	Yes	No	No	No	No	No	Yes	No	Yes	Yes	No	No	No	No	No	No	No	No	No	No	No	No	No	Yes	Admit	No	training	no	0
745	480	no	few	small	negative	not_clear	yellow	moderate	negative	moderate	negative	negative	6.0	small	negative	1.026	not_reported	negative	not_reported	1	1	0	0	0	0	not_reported	not_reported	1	0	not_reported	not_reported	not_reported	1	1	not_reported	1	not_reported	not_reported	1	not_reported	not_reported	not_reported	not_reported	not_reported	not_reported	not_reported	EMESIS	19	Female	White or Caucasian	Non-Hispanic	English	Other	Student - Full Time	Commercial	Admit	EMS	5	5	5	5	5	2	2	2	2	2	3	3	3	3	3	1	1	1	1	1	2	2	2	2	2	3	3	3	3	3	not_reported	not_reported	not_reported	not_reported	not_reported	ROOM	ROOM	not_reported	not_reported	not_reported	2	1	4	4	2	1	2	3	2	4	1	1	3	4	3	4	4	1	3	5	3	5	5	2	4	3	3	4	Yes	No	No	No	No	No	No	No	No	No	No	No	No	No	No	No	No	No	No	No	No	No	No	No	No	No	No	No	No	No	No	No	No	No	No	No	No	No	No	No	No	No	No	No	No	No	No	No	No	No	No	No	No	No	No	No	No	No	No	No	No	No	No	No	No	No	No	No	No	No	No	No	No	No	No	No	No	No	No	No	No	No	No	No	No	No	No	No	No	Admit	Yes	training	yes	0
746	481	no	none	large	large	not_clear	red	small	negative	moderate	large	positive	5.5	large	large	1.005	negative	moderate	not_reported	not_reported	1	1	not_reported	not_reported	not_reported	not_reported	0	not_reported	0	not_reported	not_reported	not_reported	not_reported	not_reported	not_reported	1	not_reported	0	1	not_reported	0	not_reported	not_reported	not_reported	1	not_reported	MALE GU PROBLEM	82	Male	White or Caucasian	Non-Hispanic	English	Married	Retired	Medicare	Discharge	Car	4	4	4	4	4	3	3	3	3	3	5	5	5	5	5	5	5	5	5	5	3	3	3	3	3	4	4	4	4	4	not_reported	not_reported	not_reported	not_reported	not_reported	ROOM	ROOM	1	1	not_reported	not_reported	not_reported	2	not_reported	not_reported	not_reported	not_reported	not_reported	not_reported	not_reported	not_reported	not_reported	not_reported	1	1	not_reported	1	5	3	not_reported	1	not_reported	4	not_reported	1	1	not_reported	2	Yes	No	No	No	No	No	No	No	Yes	No	No	No	No	No	No	Yes	No	No	No	No	No	No	No	No	No	No	No	No	No	No	No	No	No	No	No	No	No	No	No	No	No	No	Yes	No	No	No	No	No	Yes	No	No	No	No	No	No	No	No	No	No	No	No	No	No	No	No	Yes	No	No	No	Yes	No	Yes	No	Yes	Yes	No	Yes	No	No	No	No	No	No	No	No	No	No	Yes	No	Discharge	Yes	training	yes	0
747	482	no	not_reported	negative	moderate	clear	yellow	not_reported	negative	negative	negative	negative	6.5	moderate	moderate	1.013	not_reported	small	not_reported	1	1	not_reported	not_reported	not_reported	not_reported	not_reported	not_reported	not_reported	1	not_reported	not_reported	not_reported	1	not_reported	not_reported	1	not_reported	not_reported	not_reported	not_reported	not_reported	not_reported	not_reported	1	0	not_reported	not_reported	55	not_reported	not_reported	not_reported	not_reported	not_reported	not_reported	not_reported	not_reported	not_reported	4	4	4	4	4	2	2	2	2	2	4	4	4	4	4	5	5	5	5	5	1	1	1	1	1	3	3	3	3	3	not_reported	not_reported	not_reported	not_reported	not_reported	ROOM	ROOM	1	1	not_reported	2	3	2	3	1	3	5	2	1	5	1	5	3	3	1	5	4	1	4	2	3	5	5	5	3	2	2	2	No	No	No	No	No	No	No	Yes	No	No	No	No	No	No	No	No	No	No	No	No	No	No	No	No	No	No	No	No	No	No	No	No	No	No	No	No	No	No	No	No	Yes	No	No	No	No	No	No	Yes	No	No	No	No	No	Yes	No	No	No	No	No	No	No	No	No	Yes	Yes	Yes	No	Yes	No	No	No	Yes	No	Yes	Yes	No	Yes	No	No	No	No	No	No	No	No	No	Yes	No	Yes	Admit	No	training	no	0
748	483	no	not_reported	not_reported	negative	clear	yellow	not_reported	negative	negative	negative	negative	6.5	negative	not_reported	1.011	not_reported	not_reported	not_reported	1	1	not_reported	not_reported	not_reported	0	not_reported	not_reported	0	0	not_reported	not_reported	not_reported	1	not_reported	not_reported	1	not_reported	not_reported	1	not_reported	0	not_reported	not_reported	not_reported	not_reported	not_reported	ABDOMINAL PAIN	60	Female	White or Caucasian	Non-Hispanic	English	Married	Full Time	Commercial	Discharge	Car	1	1	1	1	1	3	3	3	3	3	1	1	1	1	1	1	1	1	1	1	2	2	2	2	2	4	4	4	4	4	not_reported	not_reported	not_reported	not_reported	not_reported	ROOM	ROOM	not_reported	not_reported	not_reported	3	2	2	1	3	1	1	3	5	1	3	3	3	3	4	5	5	4	1	2	4	2	5	2	3	5	2	2	No	No	No	No	No	No	No	No	No	No	No	No	No	No	No	No	No	No	No	No	No	No	No	No	No	No	No	No	No	No	No	No	No	No	No	No	No	No	No	No	No	No	No	No	No	No	No	No	No	No	No	No	No	No	No	No	No	No	No	No	No	No	No	No	No	No	No	No	No	No	No	No	No	No	No	No	No	No	No	No	No	No	No	No	No	No	No	No	No	Discharge	No	training	no	0
749	484	no	moderate	not_reported	small	clear	yellow	small	negative	small	negative	negative	6.0	moderate	small	1.018	not_reported	small	not_reported	0	1	not_reported	0	not_reported	0	not_reported	not_reported	1	0	not_reported	not_reported	not_reported	1	not_reported	not_reported	1	not_reported	not_reported	1	not_reported	not_reported	not_reported	not_reported	0	not_reported	not_reported	EMESIS	82	Female	White or Caucasian	Non-Hispanic	English	Married	Retired	Medicare	Discharge	Car	5	5	5	5	5	3	3	3	3	3	4	4	4	4	4	3	3	3	3	3	1	1	1	1	1	1	1	1	1	1	not_reported	not_reported	not_reported	not_reported	not_reported	ROOM	ROOM	not_reported	not_reported	not_reported	2	2	1	3	2	3	2	3	5	2	4	2	3	3	3	2	3	1	3	3	4	2	3	2	3	5	3	1	Yes	No	No	No	No	No	No	Yes	No	No	No	No	Yes	No	No	No	No	No	No	No	No	No	No	No	No	No	No	No	No	No	No	No	No	No	No	No	No	No	No	No	No	No	Yes	No	No	No	Yes	Yes	Yes	No	No	No	No	No	Yes	No	No	No	No	Yes	No	No	No	No	Yes	Yes	No	No	No	No	No	Yes	No	No	Yes	No	Yes	No	No	No	No	No	No	No	No	No	Yes	Yes	Yes	Discharge	Yes	training	yes	0
750	485	no	few	negative	small	not_clear	yellow	moderate	negative	negative	negative	negative	6.0	negative	small	1.013	not_reported	small	not_reported	1	1	0	0	not_reported	0	not_reported	0	0	0	0	0	not_reported	1	not_reported	1	1	not_reported	not_reported	1	not_reported	not_reported	not_reported	not_reported	1	1	not_reported	ABDOMINAL PAIN	34	Female	Black or African American	Non-Hispanic	English	Single	Full Time	Medicaid	Discharge	Car	1	1	1	1	1	2	2	2	2	2	4	4	4	4	4	5	5	5	5	5	1	1	1	1	1	3	3	3	3	3	not_reported	not_reported	not_reported	not_reported	not_reported	ROOM	ROOM	1	1	not_reported	2	2	1	3	1	1	3	4	3	2	1	2	1	3	3	3	1	4	1	3	4	3	5	2	1	5	2	2	No	No	No	No	No	No	No	No	No	No	No	No	No	No	No	No	No	No	No	No	No	No	No	No	No	No	No	No	No	No	No	No	No	No	No	No	No	No	No	No	No	No	No	No	No	No	No	No	No	No	No	No	No	No	No	No	No	No	No	No	No	No	No	No	No	No	No	No	No	No	No	No	No	No	No	No	No	No	No	No	No	No	No	No	No	No	No	No	No	Discharge	No	training	no	0
751	486	no	not_reported	negative	negative	clear	yellow	not_reported	negative	small	negative	negative	6.0	negative	not_reported	1.02	negative	not_reported	0	1	1	not_reported	1	not_reported	not_reported	not_reported	not_reported	not_reported	0	not_reported	not_reported	not_reported	1	not_reported	not_reported	1	not_reported	0	1	not_reported	not_reported	1	not_reported	1	not_reported	not_reported	ABDOMINAL PAIN	53	Female	White or Caucasian	Hispanic or Latino	English	Single	Not Employed	Commercial	Discharge	not_reported	4	4	4	4	4	2	2	2	2	2	5	5	5	5	5	5	5	5	5	5	2	2	2	2	2	5	5	5	5	5	not_reported	not_reported	not_reported	not_reported	not_reported	ROOM	ROOM	1	1	not_reported	1	2	3	1	1	not_reported	1	5	2	1	3	not_reported	1	3	1	not_reported	3	1	3	not_reported	2	not_reported	5	1	3	1	5	3	Yes	No	No	No	No	No	No	No	No	No	No	No	No	No	No	No	No	No	No	No	No	No	No	No	No	No	No	No	No	No	No	No	No	No	No	No	No	No	No	No	No	No	Yes	No	No	No	No	No	Yes	No	No	No	No	No	No	No	No	No	No	No	No	No	No	No	No	No	No	No	No	No	No	No	No	No	No	No	No	No	No	No	No	No	Yes	No	No	No	Yes	No	No	Discharge	Yes	training	yes	0
752	486	no	not_reported	negative	negative	clear	yellow	not_reported	negative	moderate	negative	negative	7.0	negative	not_reported	1.024	not_reported	not_reported	1	1	not_reported	0	1	not_reported	1	0	not_reported	0	0	not_reported	not_reported	not_reported	1	1	not_reported	1	not_reported	not_reported	1	0	not_reported	not_reported	not_reported	0	not_reported	not_reported	ABDOMINAL PAIN	57	Female	Other	Hispanic or Latino	Non-English	Single	Not Employed	Medicaid	Admit	Car	1	1	1	1	1	2	2	2	2	2	4	4	4	4	4	1	1	1	1	1	3	3	3	3	3	5	5	5	5	5	not_reported	not_reported	not_reported	not_reported	not_reported	ROOM	ROOM	1	1	not_reported	1	5	4	2	1	1	3	1	2	1	1	1	4	3	1	4	1	1	1	2	5	4	2	2	2	1	5	3	Yes	No	No	No	No	No	Yes	No	No	No	No	No	Yes	No	No	No	No	No	No	No	No	No	No	No	No	No	No	No	No	No	No	No	No	No	No	No	No	No	No	No	No	No	Yes	No	No	No	No	No	No	No	No	No	No	No	Yes	No	No	No	No	No	No	No	No	No	No	Yes	Yes	No	No	No	No	No	No	No	Yes	No	No	No	No	No	No	No	Yes	No	No	Yes	No	No	No	Admit	Yes	training	yes	0
753	487	no	moderate	negative	small	not_clear	yellow	small	negative	negative	negative	negative	5.5	small	small	1.012	not_reported	small	not_reported	1	1	not_reported	0	0	0	not_reported	not_reported	1	0	not_reported	not_reported	0	1	not_reported	not_reported	not_reported	not_reported	not_reported	1	not_reported	0	not_reported	not_reported	0	not_reported	not_reported	other	58	Female	White or Caucasian	Non-Hispanic	English	Divorced	Not Employed	Medicaid	Admit	Car	5	5	5	5	5	4	4	4	4	4	3	3	3	3	3	2	2	2	2	2	5	5	5	5	5	1	1	1	1	1	1	1	1	1	1	NASAL	NASAL	1	1	not_reported	2	3	3	4	1	3	5	2	4	5	5	3	1	1	1	2	3	2	4	4	5	2	2	5	1	2	4	3	Yes	No	No	No	No	No	No	No	No	No	No	No	Yes	No	No	No	No	No	No	No	No	No	No	No	No	No	No	No	No	No	No	No	No	No	No	No	No	No	No	No	No	No	Yes	No	No	No	No	No	No	No	No	No	No	No	Yes	No	No	No	No	No	No	No	No	No	No	Yes	No	No	No	No	No	No	No	Yes	No	No	No	No	No	No	No	No	No	No	No	No	No	No	No	Admit	Yes	training	yes	0
754	487	no	few	negative	small	clear	yellow	small	negative	negative	small	negative	6.0	negative	small	1.005	negative	small	not_reported	1	1	not_reported	not_reported	not_reported	not_reported	not_reported	0	not_reported	0	not_reported	not_reported	0	1	not_reported	not_reported	1	not_reported	0	1	0	0	not_reported	0	0	not_reported	not_reported	ABDOMINAL PAIN	69	Female	Other	Non-Hispanic	English	Married	Retired	Medicare	Discharge	Car	4	4	4	4	4	1	1	1	1	1	4	4	4	4	4	1	1	1	1	1	2	2	2	2	2	1	1	1	1	1	not_reported	not_reported	not_reported	not_reported	not_reported	ROOM	ROOM	1	1	not_reported	1	2	1	1	1	not_reported	1	4	5	1	3	not_reported	2	3	3	not_reported	3	2	3	not_reported	2	not_reported	4	1	3	3	3	2	No	No	No	No	No	No	Yes	No	No	No	No	No	No	No	No	No	No	No	No	No	No	No	No	No	No	No	No	No	No	No	No	No	No	No	No	No	No	No	No	No	No	No	Yes	No	No	No	Yes	No	No	No	No	No	No	No	No	No	No	No	No	No	No	No	No	No	No	Yes	No	No	No	No	No	No	No	Yes	Yes	No	No	No	No	No	No	No	No	No	No	No	No	Yes	Yes	Discharge	No	training	no	0
755	487	no	few	negative	small	clear	yellow	small	negative	negative	small	negative	6.0	negative	small	1.005	negative	small	not_reported	1	1	not_reported	not_reported	not_reported	not_reported	not_reported	0	not_reported	0	not_reported	not_reported	0	1	not_reported	not_reported	1	not_reported	0	1	0	0	not_reported	0	0	not_reported	not_reported	ABDOMINAL PAIN	69	Female	Other	Non-Hispanic	English	Married	Retired	Medicare	Discharge	Car	4	4	4	4	4	1	1	1	1	1	4	4	4	4	4	1	1	1	1	1	2	2	2	2	2	1	1	1	1	1	not_reported	not_reported	not_reported	not_reported	not_reported	ROOM	ROOM	1	1	not_reported	1	2	1	1	1	not_reported	1	4	5	1	3	not_reported	2	3	3	not_reported	3	2	3	not_reported	2	not_reported	4	1	3	3	3	2	No	No	No	No	No	No	Yes	No	No	No	No	No	No	No	No	No	No	No	No	No	No	No	No	No	No	No	No	No	No	No	No	No	No	No	No	No	No	No	No	No	No	No	Yes	No	No	No	Yes	No	No	No	No	No	No	No	No	No	No	No	No	No	No	No	No	No	No	Yes	No	No	No	No	No	No	No	Yes	Yes	No	No	No	No	No	No	No	No	No	No	No	No	Yes	Yes	Discharge	No	training	no	0
756	488	no	few	negative	large	not_clear	yellow	moderate	negative	small	small	negative	6.0	small	small	1.007	not_reported	large	not_reported	0	1	0	not_reported	not_reported	not_reported	not_reported	not_reported	not_reported	1	not_reported	not_reported	not_reported	1	not_reported	1	1	not_reported	not_reported	not_reported	not_reported	not_reported	not_reported	not_reported	not_reported	not_reported	not_reported	FEVER	22	Female	White or Caucasian	Non-Hispanic	English	Single	Full Time	Medicaid	Admit	not_reported	not_reported	not_reported	not_reported	not_reported	not_reported	4	4	4	4	4	3	3	3	3	3	2	2	2	2	2	4	4	4	4	4	1	1	1	1	1	not_reported	not_reported	not_reported	not_reported	not_reported	not_reported	not_reported	1	1	not_reported	2	2	1	3	2	1	3	4	1	5	1	1	1	5	5	4	1	5	3	5	4	3	1	4	5	3	3	5	Yes	No	No	No	No	No	No	No	No	No	No	No	No	No	No	No	No	No	No	No	No	No	No	No	No	No	No	No	No	No	No	No	No	No	No	No	No	No	No	No	No	No	No	No	No	No	No	No	No	No	No	No	No	No	No	No	No	No	No	No	No	No	No	No	No	No	No	No	No	No	No	No	No	No	No	No	No	No	No	No	No	No	No	No	No	No	No	No	No	Admit	Yes	training	yes	0
757	489	no	few	negative	moderate	not_clear	yellow	small	negative	negative	large	negative	6.0	small	moderate	1.018	negative	moderate	not_reported	0	1	0	0	not_reported	0	not_reported	0	not_reported	0	not_reported	not_reported	0	0	not_reported	not_reported	1	not_reported	1	1	0	0	not_reported	0	0	not_reported	not_reported	other	61	Female	Other	Hispanic or Latino	Non-English	Married	Not Employed	Commercial	Discharge	Car	4	4	4	4	4	1	1	1	1	1	2	2	2	2	2	2	2	2	2	2	3	3	3	3	3	2	2	2	2	2	not_reported	not_reported	not_reported	not_reported	not_reported	ROOM	ROOM	1	1	not_reported	3	3	2	1	3	not_reported	3	4	5	3	3	not_reported	2	2	2	not_reported	3	2	4	not_reported	2	not_reported	1	4	1	3	3	2	Yes	No	No	No	No	Yes	Yes	No	No	No	No	No	No	No	No	No	No	No	No	No	No	No	No	No	No	No	No	No	No	No	No	No	No	No	No	No	No	No	No	No	No	No	No	No	No	No	No	No	No	No	No	No	No	No	No	No	No	No	No	No	No	No	No	No	No	Yes	No	No	No	No	No	No	No	No	Yes	No	No	No	No	No	No	No	Yes	No	No	No	No	No	No	Discharge	Yes	training	yes	0
758	490	no	few	negative	small	clear	yellow	not_reported	negative	negative	negative	negative	6.0	moderate	small	1.017	not_reported	small	not_reported	not_reported	1	not_reported	not_reported	not_reported	not_reported	not_reported	not_reported	not_reported	1	not_reported	not_reported	not_reported	not_reported	not_reported	not_reported	1	not_reported	not_reported	not_reported	not_reported	not_reported	not_reported	1	not_reported	not_reported	not_reported	SHORTNESS OF BREATH	58	Male	Black or African American	Hispanic or Latino	English	Divorced	Not Employed	Medicaid	Admit	EMS	1	1	1	1	1	3	3	3	3	3	1	1	1	1	1	1	1	1	1	1	1	1	1	1	1	5	5	5	5	5	1	1	1	1	1	NASAL	NASAL	1	1	not_reported	2	5	5	2	2	3	2	4	1	5	4	5	1	2	5	5	3	3	1	3	2	3	1	3	2	2	1	5	No	No	No	No	No	No	No	Yes	Yes	Yes	No	No	No	No	No	No	No	No	No	No	No	No	No	No	No	No	No	No	No	No	No	No	No	No	No	No	No	No	No	Yes	No	No	Yes	No	No	No	No	No	No	No	No	No	No	No	No	No	No	No	No	Yes	No	No	No	No	No	No	No	No	No	No	No	No	No	No	Yes	No	No	No	No	No	No	No	No	No	No	No	Yes	No	No	Admit	No	training	no	0
759	491	no	few	negative	small	not_clear	yellow	small	negative	negative	small	negative	7.5	negative	small	1.013	not_reported	moderate	not_reported	0	1	0	not_reported	not_reported	not_reported	not_reported	not_reported	not_reported	not_reported	not_reported	not_reported	not_reported	0	not_reported	not_reported	1	1	not_reported	not_reported	not_reported	not_reported	not_reported	not_reported	not_reported	not_reported	not_reported	ALTERED MENTAL STATUS	90	Female	White or Caucasian	Non-Hispanic	English	Widowed	Retired	Medicare	Discharge	EMS	5	5	5	5	5	1	1	1	1	1	4	4	4	4	4	1	1	1	1	1	2	2	2	2	2	5	5	5	5	5	not_reported	not_reported	not_reported	not_reported	not_reported	ROOM	ROOM	1	1	not_reported	not_reported	not_reported	1	not_reported	not_reported	1	not_reported	not_reported	not_reported	not_reported	not_reported	3	not_reported	1	1	1	5	1	5	4	4	1	3	not_reported	2	1	not_reported	2	Yes	No	No	No	No	No	No	No	No	No	No	No	No	No	No	No	No	No	No	No	No	No	No	No	No	No	No	No	No	No	No	No	No	No	No	No	No	No	No	No	No	No	Yes	Yes	No	No	Yes	No	No	No	No	Yes	No	No	No	No	Yes	No	No	Yes	No	Yes	No	No	Yes	Yes	No	No	No	Yes	No	No	No	No	Yes	No	Yes	No	No	No	No	No	No	No	No	No	No	No	No	Discharge	Yes	training	yes	0
760	492	no	moderate	negative	large	not_clear	yellow	large	negative	moderate	small	positive	6.0	small	small	1.018	not_reported	moderate	not_reported	0	1	0	0	0	0	not_reported	not_reported	not_reported	not_reported	not_reported	not_reported	not_reported	1	not_reported	not_reported	1	not_reported	not_reported	1	not_reported	1	not_reported	not_reported	not_reported	not_reported	not_reported	FLANK PAIN	34	Female	White or Caucasian	Non-Hispanic	Non-English	Married	Not Employed	Medicaid	Admit	Car	1	1	1	1	1	5	5	5	5	5	3	3	3	3	3	2	2	2	2	2	1	1	1	1	1	3	3	3	3	3	not_reported	not_reported	not_reported	not_reported	not_reported	ROOM	ROOM	not_reported	not_reported	not_reported	1	1	2	3	1	1	3	1	3	5	1	3	2	1	1	5	1	5	4	2	5	2	3	4	1	5	3	2	Yes	No	No	No	No	No	No	No	No	No	No	No	No	No	No	No	No	No	No	No	No	No	No	No	No	No	No	No	No	No	No	No	No	No	No	No	No	No	No	No	No	No	No	No	No	No	No	No	No	No	No	No	No	No	No	No	No	No	No	No	No	No	No	No	No	No	No	No	No	No	No	No	No	No	No	No	No	No	No	No	No	Yes	No	No	No	No	No	No	No	Admit	Yes	training	yes	0
761	493	no	moderate	negative	large	not_clear	yellow	large	negative	moderate	small	positive	6.0	small	small	1.018	not_reported	moderate	not_reported	0	1	0	0	0	0	not_reported	not_reported	not_reported	not_reported	not_reported	not_reported	not_reported	1	not_reported	not_reported	1	not_reported	not_reported	1	not_reported	1	not_reported	not_reported	not_reported	not_reported	not_reported	FLANK PAIN	34	Female	White or Caucasian	Non-Hispanic	Non-English	Married	Not Employed	Medicaid	Admit	Car	1	1	1	1	1	5	5	5	5	5	3	3	3	3	3	2	2	2	2	2	1	1	1	1	1	3	3	3	3	3	not_reported	not_reported	not_reported	not_reported	not_reported	ROOM	ROOM	not_reported	not_reported	not_reported	1	1	2	3	1	1	3	1	3	5	1	3	2	1	1	5	1	5	4	2	5	2	3	4	1	5	3	2	Yes	No	No	No	No	No	No	No	No	No	No	No	No	No	No	No	No	No	No	No	No	No	No	No	No	No	No	No	No	No	No	No	No	No	No	No	No	No	No	No	No	No	No	No	No	No	No	No	No	No	No	No	No	No	No	No	No	No	No	No	No	No	No	No	No	No	No	No	No	No	No	No	No	No	No	No	No	No	No	No	No	Yes	No	No	No	No	No	No	No	Admit	Yes	training	yes	0
762	494	no	many	not_reported	other	clear	yellow	small	negative	negative	negative	negative	6.5	negative	small	1.013	not_reported	small	not_reported	1	1	0	0	not_reported	0	not_reported	not_reported	not_reported	0	not_reported	not_reported	not_reported	1	not_reported	not_reported	1	not_reported	not_reported	1	not_reported	not_reported	not_reported	not_reported	0	not_reported	not_reported	ABDOMINAL PAIN	59	Female	White or Caucasian	Non-Hispanic	English	Married	Disabled	Commercial	Admit	Car	5	5	5	5	5	2	2	2	2	2	4	4	4	4	4	3	3	3	3	3	1	1	1	1	1	2	2	2	2	2	not_reported	not_reported	not_reported	not_reported	not_reported	ROOM	ROOM	not_reported	not_reported	not_reported	4	1	2	2	1	3	3	1	5	3	1	1	3	1	1	5	2	1	2	4	5	5	5	4	3	2	3	2	Yes	No	No	No	No	No	No	No	No	No	No	No	Yes	No	No	No	No	No	No	No	No	No	No	No	No	No	No	No	No	Yes	No	No	No	No	No	No	No	No	No	No	No	No	No	No	No	No	No	Yes	No	Yes	No	Yes	No	No	Yes	No	No	No	No	No	No	No	No	No	Yes	No	No	No	No	No	No	No	No	Yes	Yes	No	Yes	No	No	Yes	No	No	No	No	No	No	No	Yes	Yes	Admit	Yes	training	yes	0
763	495	no	moderate	negative	small	not_clear	yellow	small	small	negative	small	negative	7.0	large	small	1.013	not_reported	small	not_reported	1	1	0	0	0	0	not_reported	not_reported	not_reported	not_reported	not_reported	not_reported	not_reported	1	not_reported	not_reported	1	not_reported	not_reported	1	not_reported	1	not_reported	not_reported	not_reported	not_reported	not_reported	FLANK PAIN	70	Female	White or Caucasian	Non-Hispanic	English	Married	Retired	Medicaid	Admit	EMS	5	5	5	5	5	5	5	5	5	5	1	1	1	1	1	2	2	2	2	2	2	2	2	2	2	3	3	3	3	3	not_reported	not_reported	not_reported	not_reported	not_reported	ROOM	ROOM	not_reported	not_reported	not_reported	2	5	1	3	1	3	5	1	4	4	5	2	2	2	2	5	1	3	5	1	4	5	3	5	2	2	4	1	Yes	No	No	No	No	No	No	Yes	No	No	No	No	Yes	No	No	No	No	No	No	No	No	No	No	No	No	No	No	No	No	No	No	No	No	No	No	No	No	No	No	No	No	No	Yes	Yes	No	No	No	Yes	No	No	No	No	No	No	Yes	No	No	No	No	No	No	Yes	No	No	Yes	Yes	Yes	No	No	No	No	No	No	Yes	Yes	No	No	No	No	No	No	No	Yes	No	No	No	Yes	No	Yes	Admit	Yes	training	yes	0
764	496	no	not_reported	not_reported	negative	clear	yellow	not_reported	negative	negative	negative	negative	6.0	negative	not_reported	1.025	not_reported	not_reported	not_reported	1	1	1	0	not_reported	0	not_reported	0	not_reported	0	not_reported	not_reported	1	1	not_reported	not_reported	1	not_reported	not_reported	1	not_reported	not_reported	not_reported	not_reported	0	not_reported	not_reported	ABDOMINAL PAIN	67	Female	White or Caucasian	Non-Hispanic	English	Married	Self Employed	Medicare	Discharge	Car	4	4	4	4	4	5	5	5	5	5	4	4	4	4	4	1	1	1	1	1	2	2	2	2	2	3	3	3	3	3	not_reported	not_reported	not_reported	not_reported	not_reported	ROOM	ROOM	not_reported	not_reported	not_reported	2	2	2	1	1	3	1	1	3	1	1	4	2	3	4	5	5	5	5	2	3	5	4	2	1	5	2	2	No	No	No	No	No	No	No	No	No	No	No	No	No	No	No	No	No	No	No	No	No	No	No	No	No	No	No	No	No	No	No	No	No	No	No	No	No	No	No	No	No	No	No	No	No	No	No	No	No	No	No	No	No	No	No	No	No	No	No	No	No	No	No	No	No	No	No	No	No	No	No	No	No	No	No	No	No	No	No	No	No	No	No	No	No	No	No	No	No	Discharge	No	training	no	0
765	497	no	few	negative	negative	clear	yellow	small	negative	negative	small	negative	7.5	negative	not_reported	1.016	negative	moderate	not_reported	not_reported	not_reported	not_reported	not_reported	not_reported	not_reported	not_reported	not_reported	not_reported	not_reported	not_reported	not_reported	not_reported	not_reported	not_reported	not_reported	not_reported	not_reported	not_reported	not_reported	not_reported	not_reported	not_reported	not_reported	not_reported	not_reported	not_reported	ABDOMINAL PAIN	18	Female	Unknown	Non-Hispanic	English	Single	Not Employed	Commercial	Discharge	Car	4	4	4	4	4	1	1	1	1	1	2	2	2	2	2	3	3	3	3	3	3	3	3	3	3	5	5	5	5	5	not_reported	not_reported	not_reported	not_reported	not_reported	ROOM	ROOM	not_reported	not_reported	not_reported	1	1	5	1	1	not_reported	1	4	3	1	1	not_reported	2	1	1	not_reported	3	2	3	not_reported	2	not_reported	3	1	1	3	3	5	No	No	No	No	No	No	No	No	No	No	No	No	No	No	No	No	No	No	No	No	No	No	No	No	No	No	No	No	No	No	No	No	No	No	No	No	No	No	No	No	No	No	No	No	No	No	No	No	No	No	No	No	No	No	No	No	No	No	No	No	No	No	No	No	No	No	No	No	No	No	No	No	No	No	No	No	No	No	No	No	No	No	No	No	No	No	No	No	No	Discharge	No	training	no	0
766	497	no	few	negative	negative	clear	yellow	small	negative	negative	small	negative	7.5	negative	not_reported	1.016	negative	moderate	not_reported	not_reported	not_reported	not_reported	not_reported	not_reported	not_reported	not_reported	not_reported	not_reported	not_reported	not_reported	not_reported	not_reported	not_reported	not_reported	not_reported	not_reported	not_reported	not_reported	not_reported	not_reported	not_reported	not_reported	not_reported	not_reported	not_reported	not_reported	ABDOMINAL PAIN	18	Female	Unknown	Non-Hispanic	English	Single	Not Employed	Commercial	Discharge	Car	4	4	4	4	4	1	1	1	1	1	2	2	2	2	2	3	3	3	3	3	3	3	3	3	3	5	5	5	5	5	not_reported	not_reported	not_reported	not_reported	not_reported	ROOM	ROOM	not_reported	not_reported	not_reported	1	1	5	1	1	not_reported	1	4	3	1	1	not_reported	2	1	1	not_reported	3	2	3	not_reported	2	not_reported	3	1	1	3	3	5	No	No	No	No	No	No	No	No	No	No	No	No	No	No	No	No	No	No	No	No	No	No	No	No	No	No	No	No	No	No	No	No	No	No	No	No	No	No	No	No	No	No	No	No	No	No	No	No	No	No	No	No	No	No	No	No	No	No	No	No	No	No	No	No	No	No	No	No	No	No	No	No	No	No	No	No	No	No	No	No	No	No	No	No	No	No	No	No	No	Discharge	No	training	no	0
767	497	no	many	large	negative	not_clear	yellow	large	negative	large	negative	negative	6.0	small	negative	1.023	not_reported	negative	not_reported	1	1	not_reported	0	0	0	not_reported	not_reported	not_reported	not_reported	not_reported	not_reported	0	1	not_reported	not_reported	1	not_reported	0	1	not_reported	not_reported	not_reported	not_reported	0	0	0	other	50	Female	White or Caucasian	Non-Hispanic	English	Single	Not Employed	Medicaid	Discharge	EMS	5	5	5	5	5	2	2	2	2	2	2	2	2	2	2	4	4	4	4	4	3	3	3	3	3	5	5	5	5	5	not_reported	not_reported	not_reported	not_reported	not_reported	ROOM	ROOM	1	1	not_reported	1	2	3	5	2	1	5	3	4	5	2	1	2	4	4	2	3	4	4	5	4	4	2	4	4	5	5	3	No	No	No	No	No	No	No	No	No	No	No	No	No	No	No	Yes	No	No	No	No	No	No	No	No	No	No	No	No	No	No	No	No	No	No	No	No	No	No	No	Yes	No	No	No	No	No	No	Yes	No	No	No	No	Yes	No	No	No	No	No	No	No	No	No	No	No	No	No	Yes	No	No	No	No	No	Yes	No	No	Yes	No	No	No	No	No	No	No	No	No	No	No	No	No	No	Discharge	No	training	no	0
768	497	no	few	small	moderate	clear	yellow	small	negative	small	small	negative	5.5	small	moderate	1.027	negative	moderate	not_reported	not_reported	not_reported	not_reported	not_reported	not_reported	not_reported	not_reported	not_reported	not_reported	not_reported	not_reported	not_reported	not_reported	not_reported	not_reported	not_reported	not_reported	not_reported	not_reported	not_reported	not_reported	not_reported	not_reported	not_reported	not_reported	not_reported	not_reported	ABDOMINAL PAIN	50	Female	Other	Hispanic or Latino	Non-English	Married	Part Time	Commercial	Discharge	Car	1	1	1	1	1	1	1	1	1	1	3	3	3	3	3	1	1	1	1	1	2	2	2	2	2	4	4	4	4	4	not_reported	not_reported	not_reported	not_reported	not_reported	ROOM	ROOM	1	1	not_reported	1	2	5	2	1	not_reported	1	4	3	3	1	not_reported	1	1	1	not_reported	3	2	3	not_reported	2	not_reported	1	4	1	3	2	5	No	No	No	No	No	No	No	No	No	No	No	No	No	No	No	Yes	No	No	No	No	No	No	No	No	No	No	No	No	No	No	No	No	No	No	No	No	No	No	No	No	Yes	No	Yes	No	No	No	No	No	No	No	No	No	No	No	No	No	No	No	No	No	No	No	No	No	No	No	No	No	No	No	No	No	No	Yes	No	No	No	No	No	No	No	No	No	No	No	No	No	No	No	Discharge	No	training	no	0
769	497	no	not_reported	negative	negative	clear	yellow	not_reported	large	negative	negative	negative	6.0	negative	not_reported	1.018	not_reported	not_reported	not_reported	0	1	1	0	0	0	not_reported	not_reported	1	0	not_reported	not_reported	0	0	1	not_reported	1	not_reported	not_reported	1	not_reported	not_reported	not_reported	not_reported	not_reported	not_reported	not_reported	other	64	Male	White or Caucasian	Non-Hispanic	English	Married	Retired	Commercial	Admit	EMS	4	4	4	4	4	2	2	2	2	2	1	1	1	1	1	4	4	4	4	4	3	3	3	3	3	2	2	2	2	2	not_reported	not_reported	not_reported	not_reported	not_reported	ROOM	ROOM	not_reported	not_reported	not_reported	1	1	3	2	1	1	5	4	1	5	3	1	5	5	5	2	1	5	1	4	4	2	4	3	5	3	5	3	No	No	No	No	No	No	No	No	No	No	No	No	No	No	No	No	No	No	No	No	No	No	No	No	No	No	No	No	No	No	No	No	No	No	No	No	No	No	No	No	No	No	No	No	No	No	No	Yes	No	No	No	No	No	No	Yes	No	No	No	No	No	No	No	No	No	No	Yes	Yes	No	No	No	No	No	No	No	No	No	No	No	No	No	No	No	Yes	No	No	No	No	No	No	Admit	No	training	no	0
770	497	no	few	negative	negative	not_clear	yellow	small	negative	negative	negative	negative	7.0	negative	small	1.031	not_reported	small	not_reported	1	1	0	0	not_reported	0	not_reported	not_reported	not_reported	0	0	0	not_reported	1	not_reported	1	not_reported	not_reported	not_reported	not_reported	not_reported	not_reported	not_reported	not_reported	0	0	not_reported	ABDOMINAL PAIN	33	Female	Black or African American	Non-Hispanic	English	Single	Part Time	Medicaid	Discharge	Car	4	4	4	4	4	3	3	3	3	3	2	2	2	2	2	3	3	3	3	3	2	2	2	2	2	2	2	2	2	2	not_reported	not_reported	not_reported	not_reported	not_reported	ROOM	ROOM	1	1	not_reported	2	1	5	2	1	3	3	4	1	4	2	5	1	1	1	1	5	2	5	4	5	1	5	1	2	5	3	5	No	No	No	No	No	No	No	No	No	No	No	No	No	No	No	No	No	No	No	No	No	No	No	No	No	No	No	No	No	No	No	No	No	No	No	No	No	No	No	No	No	No	No	No	No	No	No	No	No	No	No	No	No	No	No	No	No	No	No	No	No	No	No	No	No	No	No	No	No	No	No	No	No	No	No	No	No	No	No	No	No	No	No	No	No	No	No	No	No	Discharge	No	training	no	0
771	498	yes	few	negative	large	not_clear	yellow	small	negative	negative	moderate	negative	7.5	negative	moderate	1.005	negative	moderate	not_reported	not_reported	not_reported	not_reported	not_reported	not_reported	not_reported	not_reported	not_reported	not_reported	not_reported	not_reported	not_reported	not_reported	not_reported	not_reported	not_reported	not_reported	not_reported	not_reported	not_reported	not_reported	not_reported	not_reported	not_reported	not_reported	not_reported	not_reported	EMESIS	43	Female	Asian	Non-Hispanic	Non-English	Divorced	Full Time	Commercial	Discharge	Car	4	4	4	4	4	1	1	1	1	1	2	2	2	2	2	4	4	4	4	4	2	2	2	2	2	2	2	2	2	2	not_reported	not_reported	not_reported	not_reported	not_reported	ROOM	ROOM	1	1	not_reported	4	1	3	1	2	not_reported	3	3	1	3	3	not_reported	2	1	1	not_reported	1	4	1	not_reported	2	not_reported	2	3	2	3	2	3	Yes	No	No	No	No	No	No	No	No	No	No	No	No	No	No	No	No	No	No	No	No	No	No	No	No	No	No	No	No	No	No	No	No	No	No	No	No	No	No	No	No	No	No	No	No	No	No	Yes	No	No	No	No	No	No	Yes	No	No	No	No	No	No	No	No	No	No	No	No	No	No	No	No	No	Yes	No	No	No	No	No	No	No	No	No	Yes	Yes	No	No	Yes	No	No	Discharge	Yes	training	yes	0
772	498	no	not_reported	not_reported	negative	clear	yellow	not_reported	negative	negative	negative	negative	6.0	negative	not_reported	1.008	not_reported	not_reported	not_reported	1	1	0	0	0	0	not_reported	0	0	0	not_reported	not_reported	0	1	not_reported	not_reported	1	not_reported	not_reported	1	not_reported	not_reported	not_reported	not_reported	0	not_reported	not_reported	ABDOMINAL PAIN	68	Male	White or Caucasian	Non-Hispanic	English	Married	Full Time	Medicare	Discharge	Car	5	5	5	5	5	1	1	1	1	1	1	1	1	1	1	1	1	1	1	1	2	2	2	2	2	3	3	3	3	3	not_reported	not_reported	not_reported	not_reported	not_reported	ROOM	ROOM	not_reported	not_reported	not_reported	2	1	2	1	1	3	2	3	5	3	2	3	2	1	1	2	1	5	3	3	5	5	5	2	1	3	3	2	Yes	No	No	No	No	No	No	No	No	No	No	No	Yes	No	No	No	No	No	No	No	No	No	No	No	No	No	No	No	No	No	No	No	No	No	No	No	No	No	No	No	No	No	No	No	No	No	No	No	Yes	No	No	No	No	Yes	Yes	No	No	No	No	No	No	No	No	No	No	Yes	No	No	No	No	Yes	No	No	No	Yes	No	No	No	No	Yes	No	No	No	Yes	No	No	No	Yes	Yes	Discharge	Yes	training	yes	0
773	499	no	few	negative	small	clear	yellow	moderate	negative	negative	negative	negative	7.5	negative	small	1.013	not_reported	small	1	0	1	0	0	0	0	not_reported	not_reported	not_reported	1	0	0	not_reported	0	not_reported	not_reported	1	not_reported	not_reported	1	not_reported	1	0	not_reported	0	0	not_reported	FLANK PAIN	46	Female	Other	Hispanic or Latino	English	Married	Disabled	Medicare	Eloped	EMS	5	5	5	5	5	3	3	3	3	3	2	2	2	2	2	3	3	3	3	3	1	1	1	1	1	5	5	5	5	5	not_reported	not_reported	not_reported	not_reported	not_reported	ROOM	ROOM	1	1	not_reported	1	2	1	2	1	3	3	1	1	4	1	3	1	3	3	3	3	1	3	3	4	3	4	1	3	3	2	1	No	No	No	No	No	Yes	No	No	No	No	No	No	No	No	No	No	No	No	No	No	No	No	No	No	No	No	No	No	No	No	No	No	No	No	No	No	No	No	No	No	Yes	No	Yes	Yes	No	No	No	Yes	No	No	No	No	No	No	No	No	No	No	No	No	No	No	No	No	No	No	Yes	No	No	No	No	No	No	No	No	No	No	No	No	No	No	No	No	No	No	No	No	No	No	Eloped	No	training	no	0
774	499	no	moderate	negative	negative	not_clear	yellow	moderate	negative	negative	negative	negative	7.0	negative	negative	1.019	not_reported	negative	not_reported	1	1	0	0	0	0	not_reported	0	1	1	0	0	0	1	not_reported	0	1	not_reported	not_reported	1	not_reported	0	0	not_reported	0	0	not_reported	other	32	Female	Black or African American	Non-Hispanic	English	Divorced	Not Employed	Medicaid	Admit	EMS	1	1	1	1	1	5	5	5	5	5	3	3	3	3	3	1	1	1	1	1	3	3	3	3	3	3	3	3	3	3	not_reported	not_reported	not_reported	not_reported	not_reported	ROOM	ROOM	not_reported	not_reported	not_reported	2	1	5	2	1	1	3	1	1	4	1	4	1	2	2	1	1	2	1	3	2	1	1	2	2	3	1	5	No	No	No	No	No	No	No	No	No	No	No	No	No	No	No	No	No	No	No	No	No	No	No	No	No	No	No	No	No	No	No	No	No	No	No	No	No	No	No	No	No	No	No	No	No	No	No	No	No	No	No	No	No	No	No	No	No	No	No	No	No	No	No	No	No	No	No	No	No	No	No	No	No	No	No	No	No	No	No	No	No	No	No	No	No	No	No	No	No	Admit	No	training	no	0
775	500	no	few	negative	large	clear	yellow	small	negative	negative	moderate	negative	7.0	negative	small	1.005	negative	moderate	not_reported	0	1	0	0	not_reported	0	not_reported	0	not_reported	not_reported	0	0	not_reported	0	not_reported	not_reported	1	not_reported	not_reported	1	not_reported	0	not_reported	0	1	1	not_reported	URINARY TRACT INFECTION	25	Female	Asian	Non-Hispanic	English	Single	Full Time	Commercial	Discharge	Car	4	4	4	4	4	3	3	3	3	3	1	1	1	1	1	1	1	1	1	1	3	3	3	3	3	3	3	3	3	3	not_reported	not_reported	not_reported	not_reported	not_reported	ROOM	ROOM	1	1	not_reported	not_reported	not_reported	not_reported	not_reported	not_reported	not_reported	not_reported	not_reported	not_reported	not_reported	not_reported	not_reported	not_reported	not_reported	not_reported	not_reported	not_reported	not_reported	not_reported	not_reported	not_reported	not_reported	not_reported	not_reported	not_reported	not_reported	not_reported	not_reported	Yes	No	No	No	No	No	No	No	No	No	No	No	No	No	No	No	No	No	No	No	No	No	No	No	No	No	No	No	No	No	No	No	No	No	No	No	No	No	No	No	No	No	No	No	No	No	No	No	No	No	No	No	No	No	No	No	No	No	No	No	No	No	No	No	No	No	No	No	Yes	No	No	No	No	No	No	No	No	No	No	No	No	No	No	No	No	No	No	No	No	Discharge	Yes	training	yes	0
776	501	yes	not_reported	small	negative	clear	yellow	small	negative	negative	moderate	negative	7.0	small	not_reported	1.01	negative	moderate	not_reported	0	1	not_reported	not_reported	not_reported	not_reported	not_reported	not_reported	not_reported	1	not_reported	not_reported	not_reported	not_reported	1	not_reported	1	not_reported	not_reported	not_reported	not_reported	not_reported	not_reported	not_reported	not_reported	not_reported	not_reported	FEVER	86	Female	White or Caucasian	Non-Hispanic	English	Single	Retired	Medicare	Admit	EMS	2	2	2	2	2	4	4	4	4	4	1	1	1	1	1	3	3	3	3	3	1	1	1	1	1	2	2	2	2	2	1	1	1	1	1	ROOM	ROOM	3	3	not_reported	1	1	5	1	2	not_reported	1	4	4	1	3	not_reported	1	5	5	not_reported	1	3	5	not_reported	1	not_reported	4	4	5	4	3	1	No	No	No	No	No	No	No	No	No	No	No	No	No	No	No	No	No	No	No	No	No	No	No	No	No	No	No	No	No	No	No	No	No	No	No	No	No	No	No	No	No	No	No	No	No	No	No	No	No	Yes	No	No	No	No	Yes	No	No	No	No	No	No	Yes	No	No	Yes	Yes	Yes	No	No	Yes	No	No	No	Yes	Yes	No	No	No	No	No	No	No	Yes	Yes	No	No	No	No	Yes	Admit	No	training	no	0
777	502	no	not_reported	not_reported	negative	clear	yellow	not_reported	negative	negative	negative	negative	7.5	negative	not_reported	1.008	not_reported	not_reported	0	0	1	0	0	not_reported	0	0	1	not_reported	0	not_reported	not_reported	not_reported	0	not_reported	not_reported	1	0	1	1	not_reported	0	not_reported	not_reported	0	0	not_reported	ABDOMINAL PAIN	40	Female	Other	Hispanic or Latino	Non-English	Divorced	Disabled	Medicaid	Discharge	Car	5	5	5	5	5	3	3	3	3	3	3	3	3	3	3	2	2	2	2	2	2	2	2	2	2	5	5	5	5	5	not_reported	not_reported	not_reported	not_reported	not_reported	ROOM	ROOM	not_reported	not_reported	not_reported	not_reported	not_reported	5	2	not_reported	3	3	5	5	3	1	3	2	3	4	3	1	5	3	5	5	5	3	2	3	5	3	5	Yes	No	No	No	No	No	No	No	No	No	No	No	No	No	No	No	No	No	No	No	No	No	No	No	No	No	No	No	No	No	No	No	No	No	No	No	No	No	No	No	No	No	Yes	No	No	No	No	No	Yes	No	No	No	No	No	No	No	No	No	No	No	No	No	No	No	No	No	Yes	No	No	Yes	No	No	No	No	No	No	No	No	No	No	Yes	No	Yes	No	No	No	Yes	No	Yes	Discharge	Yes	training	yes	0
778	502	no	not_reported	not_reported	small	clear	yellow	not_reported	large	negative	negative	negative	6.0	negative	small	1.014	not_reported	negative	not_reported	not_reported	1	not_reported	not_reported	not_reported	not_reported	not_reported	1	0	0	not_reported	not_reported	not_reported	0	not_reported	0	1	not_reported	0	1	not_reported	not_reported	not_reported	not_reported	0	not_reported	1	BACK PAIN	72	Male	White or Caucasian	Non-Hispanic	English	Legally Separated	Retired	Commercial	Admit	Car	5	5	5	5	5	3	3	3	3	3	2	2	2	2	2	3	3	3	3	3	1	1	1	1	1	2	2	2	2	2	not_reported	not_reported	not_reported	not_reported	not_reported	ROOM	ROOM	not_reported	not_reported	not_reported	not_reported	not_reported	5	3	not_reported	3	2	1	4	1	2	3	5	3	4	2	5	5	1	3	5	5	4	1	3	5	5	5	No	No	No	No	No	No	No	No	No	No	No	No	No	No	No	No	No	No	No	No	No	No	No	No	No	No	No	No	No	No	No	No	No	No	No	No	No	No	No	No	No	No	No	No	No	No	No	No	No	No	No	No	No	No	No	No	No	No	No	Yes	No	No	No	No	No	No	No	No	No	No	No	No	No	No	No	No	No	No	No	No	No	No	Yes	No	No	No	No	No	No	Admit	No	training	no	0
779	502	no	moderate	not_reported	small	not_clear	yellow	small	negative	negative	negative	negative	6.0	small	small	1.021	not_reported	small	not_reported	0	1	not_reported	0	not_reported	0	not_reported	not_reported	not_reported	1	not_reported	not_reported	not_reported	0	not_reported	not_reported	1	not_reported	1	1	not_reported	not_reported	not_reported	not_reported	0	not_reported	not_reported	FATIGUE	67	Male	White or Caucasian	Non-Hispanic	English	Married	Retired	Medicare	Admit	EMS	3	3	3	3	3	2	2	2	2	2	3	3	3	3	3	2	2	2	2	2	5	5	5	5	5	1	1	1	1	1	1	1	1	1	1	ROOM	ROOM	not_reported	not_reported	not_reported	4	1	2	1	5	1	3	4	4	2	3	1	2	2	2	4	1	4	1	4	4	2	1	4	2	4	4	1	Yes	No	No	No	No	No	No	No	No	Yes	No	No	No	No	No	No	No	No	No	No	No	No	No	No	No	No	No	No	No	No	No	No	No	No	No	No	No	No	No	No	No	No	Yes	No	No	No	Yes	Yes	Yes	No	No	No	No	No	No	No	No	No	No	No	Yes	No	No	No	No	No	No	No	No	No	No	Yes	No	Yes	Yes	No	Yes	No	No	No	No	No	Yes	No	No	No	No	Yes	Yes	Admit	Yes	training	yes	0
780	502	no	few	small	negative	clear	yellow	small	negative	negative	negative	negative	5.5	small	small	1.041	not_reported	small	1	1	1	0	1	not_reported	0	not_reported	1	1	0	0	0	0	1	not_reported	not_reported	1	not_reported	not_reported	1	not_reported	not_reported	not_reported	not_reported	1	0	not_reported	ABDOMINAL PAIN	49	Female	Other	Hispanic or Latino	English	Married	Disabled	Commercial	Discharge	Car	4	4	4	4	4	5	5	5	5	5	2	2	2	2	2	4	4	4	4	4	2	2	2	2	2	5	5	5	5	5	not_reported	not_reported	not_reported	not_reported	not_reported	ROOM	ROOM	1	1	not_reported	2	2	1	2	1	3	3	5	3	3	3	4	1	4	4	3	1	1	1	2	4	3	5	4	4	3	2	1	No	No	No	No	No	No	No	No	No	No	No	No	No	No	No	No	No	No	No	No	No	No	No	No	No	No	No	No	No	No	No	No	No	No	No	No	No	No	No	No	No	No	No	No	No	No	No	No	No	No	No	No	No	No	No	No	No	No	No	No	No	No	No	No	No	Yes	No	No	No	No	No	No	No	No	Yes	No	No	No	No	No	Yes	No	Yes	No	No	No	No	No	Yes	Discharge	No	training	no	0
781	502	yes	many	negative	moderate	clear	yellow	small	negative	negative	moderate	negative	6.0	small	moderate	1.02	negative	moderate	not_reported	0	1	0	0	0	0	not_reported	not_reported	0	0	0	0	not_reported	1	1	not_reported	1	not_reported	not_reported	not_reported	not_reported	not_reported	not_reported	not_reported	0	not_reported	not_reported	ABDOMINAL PAIN	93	Female	White or Caucasian	Non-Hispanic	English	Widowed	Retired	Medicare	Admit	EMS	1	1	1	1	1	3	3	3	3	3	1	1	1	1	1	2	2	2	2	2	3	3	3	3	3	4	4	4	4	4	not_reported	not_reported	not_reported	not_reported	not_reported	ROOM	ROOM	not_reported	not_reported	not_reported	2	2	3	1	1	not_reported	2	1	5	1	1	not_reported	2	5	5	not_reported	2	3	2	not_reported	not_reported	not_reported	5	3	1	2	3	3	Yes	No	No	No	No	Yes	No	No	No	No	No	No	Yes	No	No	No	No	No	No	No	No	No	No	No	No	No	No	No	No	No	No	No	No	No	No	No	No	No	No	No	No	No	No	No	No	No	No	No	No	No	No	No	No	No	No	No	No	No	No	No	No	No	No	No	No	Yes	Yes	Yes	No	No	No	No	Yes	Yes	Yes	No	No	No	No	No	No	No	Yes	No	No	No	Yes	No	Yes	Admit	Yes	training	yes	0
782	503	yes	many	negative	large	clear	red	moderate	negative	small	small	negative	7.5	small	large	1.03	negative	moderate	not_reported	0	1	not_reported	0	not_reported	0	not_reported	0	0	0	not_reported	not_reported	not_reported	1	1	not_reported	1	not_reported	not_reported	1	not_reported	not_reported	not_reported	not_reported	0	0	not_reported	ABDOMINAL PAIN	20	Female	White or Caucasian	Hispanic or Latino	English	Single	Part Time	Commercial	Discharge	Car	4	4	4	4	4	3	3	3	3	3	3	3	3	3	3	2	2	2	2	2	1	1	1	1	1	3	3	3	3	3	not_reported	not_reported	not_reported	not_reported	not_reported	ROOM	ROOM	1	1	not_reported	2	1	1	2	1	not_reported	3	1	3	2	1	not_reported	1	2	1	not_reported	3	4	3	not_reported	2	not_reported	3	2	1	3	3	1	No	No	No	No	No	No	No	No	No	No	No	No	No	No	No	No	No	No	No	No	No	No	No	No	No	No	No	No	No	No	No	No	No	No	No	No	No	No	No	No	No	No	No	No	No	No	No	No	No	No	No	No	No	No	No	No	No	No	No	No	No	No	No	No	No	No	No	No	No	No	No	No	No	No	No	No	No	No	No	No	No	No	No	No	No	No	No	No	No	Discharge	No	training	no	0
783	504	no	not_reported	negative	negative	clear	yellow	not_reported	negative	negative	negative	negative	7.0	negative	not_reported	1.009	not_reported	not_reported	not_reported	1	1	0	0	not_reported	0	not_reported	not_reported	0	0	not_reported	0	not_reported	1	not_reported	not_reported	1	not_reported	0	1	not_reported	not_reported	not_reported	not_reported	0	0	not_reported	ABDOMINAL PAIN	24	Female	Black or African American	Non-Hispanic	English	Single	Not Employed	Medicaid	Discharge	Car	1	1	1	1	1	5	5	5	5	5	1	1	1	1	1	3	3	3	3	3	1	1	1	1	1	2	2	2	2	2	not_reported	not_reported	not_reported	not_reported	not_reported	ROOM	ROOM	1	1	not_reported	not_reported	not_reported	5	not_reported	not_reported	3	not_reported	not_reported	not_reported	not_reported	not_reported	3	not_reported	3	3	3	1	2	1	4	5	3	3	not_reported	1	5	not_reported	1	No	No	No	No	No	No	No	No	No	No	No	No	No	No	No	No	No	No	No	No	No	No	No	No	No	No	No	No	No	No	No	No	No	No	No	No	No	No	No	No	No	No	No	No	No	No	No	No	No	No	No	No	No	No	No	No	No	No	No	No	No	No	No	No	No	No	No	No	No	No	No	No	No	No	No	No	No	No	No	No	No	No	No	No	No	No	No	No	No	Discharge	No	training	no	0
784	505	no	moderate	small	small	not_clear	yellow	not_reported	negative	negative	negative	negative	5.5	small	small	1.03	not_reported	small	not_reported	1	not_reported	1	1	not_reported	not_reported	not_reported	not_reported	1	0	not_reported	not_reported	1	1	1	not_reported	1	not_reported	not_reported	not_reported	not_reported	not_reported	not_reported	not_reported	0	not_reported	not_reported	EMESIS	87	Female	White or Caucasian	Non-Hispanic	English	Widowed	Retired	Medicare	Admit	EMS	not_reported	not_reported	not_reported	not_reported	not_reported	4	4	4	4	4	4	4	4	4	4	5	5	5	5	5	1	1	1	1	1	4	4	4	4	4	not_reported	not_reported	not_reported	not_reported	not_reported	ROOM	ROOM	1	1	not_reported	2	5	4	5	2	1	5	1	2	4	2	1	4	4	3	4	4	3	4	5	2	4	5	3	4	2	3	4	Yes	No	No	No	No	No	No	No	No	No	No	No	No	No	No	No	No	No	No	No	No	No	No	No	No	No	No	No	No	No	No	No	No	No	No	No	No	No	No	No	No	No	No	No	No	No	No	No	No	No	No	No	No	No	No	No	No	No	No	No	No	No	No	No	No	No	No	No	No	No	No	No	No	No	No	No	No	No	No	No	No	No	No	No	No	No	No	No	No	Admit	Yes	training	yes	0
785	506	no	few	negative	negative	not_clear	yellow	small	negative	negative	negative	negative	6.0	negative	small	1.024	not_reported	small	not_reported	not_reported	1	0	not_reported	not_reported	not_reported	not_reported	1	1	1	not_reported	not_reported	not_reported	not_reported	not_reported	not_reported	1	not_reported	not_reported	1	not_reported	not_reported	not_reported	not_reported	1	not_reported	not_reported	FEVER	20	Male	White or Caucasian	Hispanic or Latino	English	Single	Not Employed	Medicaid	Admit	Car	2	2	2	2	2	5	5	5	5	5	2	2	2	2	2	2	2	2	2	2	3	3	3	3	3	3	3	3	3	3	not_reported	not_reported	not_reported	not_reported	not_reported	ROOM	ROOM	1	1	not_reported	1	2	5	2	2	1	1	4	5	2	3	4	2	1	1	3	5	5	1	1	3	3	1	2	1	5	3	5	No	No	No	No	No	No	No	No	No	No	No	No	No	No	No	No	No	No	No	No	No	No	No	No	No	No	No	No	No	No	No	No	No	No	No	No	No	No	No	No	No	No	No	No	No	No	Yes	No	No	No	No	No	No	No	No	No	No	No	No	No	No	No	No	No	No	No	Yes	No	No	No	No	No	No	No	No	No	No	No	No	No	No	No	No	No	No	No	No	No	No	Admit	No	training	no	0
786	507	no	not_reported	negative	negative	clear	yellow	moderate	negative	negative	small	negative	6.5	small	small	1.015	not_reported	moderate	not_reported	0	1	0	0	not_reported	0	not_reported	not_reported	1	0	not_reported	not_reported	not_reported	0	1	not_reported	1	0	not_reported	not_reported	not_reported	not_reported	not_reported	not_reported	not_reported	not_reported	not_reported	other	76	Female	White or Caucasian	Non-Hispanic	English	Married	Retired	Medicare	Admit	EMS	5	5	5	5	5	1	1	1	1	1	3	3	3	3	3	4	4	4	4	4	3	3	3	3	3	4	4	4	4	4	not_reported	not_reported	not_reported	not_reported	not_reported	ROOM	ROOM	not_reported	not_reported	not_reported	not_reported	not_reported	1	4	not_reported	1	5	3	4	2	4	3	4	5	5	5	1	1	5	5	4	2	4	not_reported	5	2	4	5	Yes	No	No	No	No	No	No	Yes	Yes	No	No	No	Yes	No	No	No	Yes	No	No	No	No	No	No	No	No	No	No	No	No	No	No	No	No	No	No	No	No	No	No	No	No	No	Yes	Yes	No	No	Yes	Yes	No	Yes	No	No	No	No	Yes	No	Yes	No	No	No	No	No	No	No	No	Yes	Yes	No	No	No	No	No	Yes	Yes	Yes	No	No	No	No	No	No	No	Yes	No	No	No	No	No	No	Admit	Yes	training	yes	0
787	508	no	not_reported	not_reported	negative	clear	yellow	not_reported	negative	negative	negative	negative	7.5	negative	not_reported	1.02	not_reported	not_reported	0	1	1	0	0	0	0	0	0	not_reported	0	0	0	not_reported	1	not_reported	not_reported	1	not_reported	not_reported	1	not_reported	0	not_reported	not_reported	0	0	not_reported	EMESIS	54	Female	White or Caucasian	Non-Hispanic	English	Divorced	Not Employed	Other	Admit	Car	1	1	1	1	1	2	2	2	2	2	5	5	5	5	5	5	5	5	5	5	5	5	5	5	5	3	3	3	3	3	not_reported	not_reported	not_reported	not_reported	not_reported	ROOM	ROOM	1	1	not_reported	2	2	4	3	1	3	2	3	4	1	3	1	2	4	4	2	1	4	3	2	4	2	2	4	4	1	2	4	No	No	No	No	No	No	No	No	No	No	No	No	No	No	No	No	No	No	No	No	No	No	No	No	No	No	No	No	No	No	No	No	No	No	No	No	No	No	No	No	No	No	No	No	No	No	No	No	No	No	No	No	No	No	No	No	No	No	No	No	No	No	No	No	No	No	No	No	No	No	No	No	No	No	No	No	No	No	No	No	No	No	No	No	No	No	No	No	No	Admit	No	training	no	0
788	509	no	not_reported	negative	negative	clear	yellow	not_reported	negative	negative	negative	negative	6.0	negative	not_reported	1.015	not_reported	not_reported	not_reported	0	1	0	0	0	0	not_reported	not_reported	1	0	not_reported	not_reported	not_reported	not_reported	1	not_reported	1	0	1	1	not_reported	not_reported	not_reported	not_reported	not_reported	not_reported	not_reported	other	46	Female	White or Caucasian	Non-Hispanic	English	Single	Full Time	Other	Admit	Walk-in	1	1	1	1	1	5	5	5	5	5	2	2	2	2	2	2	2	2	2	2	1	1	1	1	1	3	3	3	3	3	1	1	1	1	1	NASAL	NASAL	1	1	not_reported	not_reported	not_reported	not_reported	4	not_reported	not_reported	1	1	3	5	3	not_reported	2	3	3	not_reported	3	2	3	not_reported	5	not_reported	5	4	3	5	3	2	No	No	No	No	No	No	No	No	No	No	No	No	No	No	No	No	No	No	No	No	No	No	No	No	No	No	No	No	No	No	No	No	No	No	No	No	No	No	No	No	No	No	No	No	No	No	No	Yes	No	No	No	No	No	No	No	No	No	No	No	No	No	No	No	No	No	Yes	No	No	No	No	No	No	No	No	No	No	No	No	No	No	No	No	No	No	No	No	No	No	Yes	Admit	No	training	no	0
789	510	no	few	not_reported	large	clear	yellow	moderate	negative	negative	negative	negative	6.0	negative	small	1.03	not_reported	small	0	1	1	0	0	0	0	0	0	not_reported	0	not_reported	0	not_reported	1	not_reported	not_reported	not_reported	not_reported	not_reported	not_reported	not_reported	not_reported	not_reported	not_reported	0	not_reported	not_reported	ABDOMINAL PAIN	44	Female	Patient Refused	Non-Hispanic	Non-English	Married	Not Employed	Medicaid	Discharge	Car	5	5	5	5	5	5	5	5	5	5	1	1	1	1	1	4	4	4	4	4	2	2	2	2	2	3	3	3	3	3	not_reported	not_reported	not_reported	not_reported	not_reported	ROOM	ROOM	not_reported	not_reported	not_reported	2	1	5	1	1	3	1	1	5	3	1	4	1	3	3	1	1	5	3	2	2	1	4	4	1	5	3	1	No	No	No	No	No	No	No	No	No	No	No	No	No	No	No	No	No	No	No	No	No	No	No	No	No	No	No	No	No	No	No	No	No	No	No	No	No	No	No	No	No	No	No	No	No	No	No	No	No	No	No	No	No	No	No	No	No	No	No	No	No	No	No	No	No	No	No	No	No	No	No	No	No	No	No	No	No	No	No	No	No	No	No	No	No	No	No	No	No	Discharge	No	training	no	0
790	511	yes	moderate	negative	negative	not_clear	yellow	small	negative	small	large	negative	5.5	moderate	small	1.018	negative	moderate	not_reported	0	1	0	0	not_reported	0	not_reported	not_reported	0	0	not_reported	not_reported	not_reported	not_reported	1	not_reported	1	1	not_reported	not_reported	1	not_reported	not_reported	not_reported	not_reported	not_reported	not_reported	ALTERED MENTAL STATUS	95	Female	White or Caucasian	Non-Hispanic	English	Widowed	Retired	Medicare	Admit	Car	4	4	4	4	4	1	1	1	1	1	5	5	5	5	5	4	4	4	4	4	1	1	1	1	1	1	1	1	1	1	1	1	1	1	1	ROOM	ROOM	1	1	not_reported	not_reported	not_reported	1	1	not_reported	not_reported	5	1	2	1	2	not_reported	4	3	3	not_reported	3	1	1	not_reported	1	not_reported	1	3	1	1	3	1	Yes	No	No	No	No	No	No	No	Yes	No	No	No	No	No	No	No	No	No	No	No	No	No	No	No	No	No	No	No	No	No	No	No	No	No	No	No	No	No	No	No	No	No	No	No	No	No	No	No	No	No	No	No	No	No	No	No	No	No	No	No	No	No	No	No	No	Yes	No	No	No	No	No	Yes	No	No	No	No	No	No	No	No	No	No	No	No	No	No	No	No	No	Admit	Yes	training	yes	0
791	512	no	few	negative	small	clear	yellow	small	negative	negative	small	negative	6.0	small	small	1.025	not_reported	small	not_reported	0	1	0	not_reported	not_reported	not_reported	not_reported	0	not_reported	0	not_reported	not_reported	0	1	1	not_reported	1	not_reported	not_reported	1	not_reported	not_reported	not_reported	not_reported	0	0	not_reported	VAGINAL BLEEDING	80	Female	White or Caucasian	Non-Hispanic	English	Divorced	Retired	Medicare	Admit	Car	5	5	5	5	5	1	1	1	1	1	1	1	1	1	1	4	4	4	4	4	1	1	1	1	1	1	1	1	1	1	not_reported	not_reported	not_reported	not_reported	not_reported	ROOM	ROOM	1	1	not_reported	1	5	3	not_reported	2	1	not_reported	not_reported	not_reported	not_reported	not_reported	3	not_reported	4	4	2	3	1	1	2	5	4	2	not_reported	4	3	not_reported	3	Yes	No	No	No	No	No	No	No	No	No	No	No	No	No	No	No	No	No	No	No	No	No	No	No	No	No	No	No	No	No	No	No	No	No	No	No	No	No	No	No	No	No	No	No	No	No	No	No	No	No	No	No	No	No	No	No	No	No	No	No	No	No	No	No	No	No	No	No	No	No	No	No	No	No	No	No	No	No	No	No	No	No	No	No	No	No	No	No	No	Admit	Yes	training	yes	0
792	512	no	few	negative	negative	clear	yellow	small	negative	moderate	negative	negative	6.0	small	small	1.028	not_reported	negative	not_reported	1	1	0	1	0	0	0	not_reported	not_reported	1	not_reported	not_reported	not_reported	1	1	not_reported	1	not_reported	not_reported	1	not_reported	not_reported	not_reported	not_reported	not_reported	not_reported	not_reported	ABDOMINAL PAIN	52	Male	White or Caucasian	Non-Hispanic	English	Married	Retired	Commercial	Admit	Car	3	3	3	3	3	2	2	2	2	2	4	4	4	4	4	5	5	5	5	5	3	3	3	3	3	3	3	3	3	3	not_reported	not_reported	not_reported	not_reported	not_reported	ROOM	ROOM	1	1	not_reported	1	1	3	2	1	1	2	5	5	2	3	1	3	4	3	2	2	1	2	3	2	2	4	1	4	1	3	3	Yes	No	No	No	No	No	No	No	No	No	No	No	No	No	No	No	No	No	No	No	No	No	No	No	No	No	No	No	No	No	No	No	No	No	No	No	No	No	No	No	No	No	No	No	No	No	No	No	No	No	No	No	No	No	No	No	No	No	No	No	No	No	No	No	No	Yes	No	No	No	No	No	No	No	No	No	No	No	No	No	No	No	No	No	No	No	No	No	No	No	Admit	Yes	training	yes	0
793	513	no	few	negative	large	not_clear	yellow	negative	small	moderate	small	negative	5.0	small	moderate	1.03	negative	moderate	not_reported	0	1	0	0	0	0	not_reported	1	not_reported	not_reported	not_reported	not_reported	not_reported	0	not_reported	not_reported	1	not_reported	0	1	not_reported	1	0	1	0	0	not_reported	FLANK PAIN	64	Male	Unknown	Non-Hispanic	English	Married	Full Time	Commercial	Discharge	Car	4	4	4	4	4	3	3	3	3	3	4	4	4	4	4	4	4	4	4	4	1	1	1	1	1	5	5	5	5	5	not_reported	not_reported	not_reported	not_reported	not_reported	not_reported	not_reported	not_reported	not_reported	not_reported	not_reported	not_reported	not_reported	not_reported	not_reported	not_reported	not_reported	not_reported	not_reported	not_reported	not_reported	not_reported	not_reported	not_reported	not_reported	not_reported	not_reported	not_reported	not_reported	not_reported	not_reported	not_reported	not_reported	not_reported	not_reported	not_reported	not_reported	not_reported	Yes	No	No	No	No	No	No	No	No	No	No	No	No	No	No	No	No	No	No	No	No	No	No	No	No	No	No	No	No	No	No	No	No	No	No	No	No	No	No	No	No	No	No	No	No	No	No	No	Yes	No	No	No	No	No	Yes	No	No	No	No	No	No	No	No	No	No	Yes	No	No	No	No	No	No	No	No	No	No	No	No	No	No	No	No	No	No	No	No	No	No	No	Discharge	Yes	training	yes	0
794	514	no	not_reported	negative	negative	clear	yellow	not_reported	negative	moderate	negative	negative	8.0	negative	not_reported	1.026	not_reported	not_reported	not_reported	not_reported	1	0	0	not_reported	0	not_reported	not_reported	not_reported	0	not_reported	not_reported	not_reported	1	not_reported	not_reported	1	not_reported	not_reported	1	not_reported	not_reported	not_reported	0	not_reported	not_reported	not_reported	ABDOMINAL PAIN	20	Female	Other	Hispanic or Latino	English	Single	Student - Full Time	Commercial	Discharge	Car	4	4	4	4	4	4	4	4	4	4	3	3	3	3	3	3	3	3	3	3	3	3	3	3	3	2	2	2	2	2	not_reported	not_reported	not_reported	not_reported	not_reported	ROOM	ROOM	1	1	not_reported	not_reported	not_reported	1	2	not_reported	1	3	1	1	4	1	1	1	2	2	5	2	1	2	4	4	5	4	2	3	2	3	1	Yes	No	No	No	No	No	No	No	No	No	No	No	No	No	No	No	No	No	No	No	No	No	No	No	No	No	No	No	No	No	No	No	No	No	No	No	No	No	No	No	No	No	No	No	No	No	No	No	No	No	No	No	No	No	No	No	No	No	No	No	No	No	No	No	No	No	No	No	No	No	No	No	No	No	No	No	No	No	No	No	No	No	No	No	No	No	No	No	No	Discharge	Yes	training	yes	0
795	515	no	not_reported	not_reported	large	clear	yellow	moderate	negative	small	negative	negative	6.0	negative	moderate	1.026	not_reported	negative	1	0	1	0	0	0	0	not_reported	not_reported	not_reported	0	not_reported	not_reported	not_reported	1	not_reported	not_reported	1	not_reported	not_reported	not_reported	not_reported	1	not_reported	0	1	0	not_reported	FLANK PAIN	52	Male	White or Caucasian	Non-Hispanic	English	Married	Full Time	Commercial	Discharge	EMS	4	4	4	4	4	1	1	1	1	1	4	4	4	4	4	5	5	5	5	5	3	3	3	3	3	5	5	5	5	5	not_reported	not_reported	not_reported	not_reported	not_reported	ROOM	ROOM	not_reported	not_reported	not_reported	not_reported	not_reported	5	1	not_reported	3	2	1	3	3	3	2	2	3	4	1	5	5	1	3	5	1	3	3	3	5	2	5	No	No	No	No	No	No	No	No	No	No	No	No	No	No	No	No	No	No	No	No	No	No	No	No	No	No	No	No	No	No	No	No	No	No	No	No	No	No	No	No	No	No	No	No	No	No	No	No	No	No	No	No	No	No	No	No	No	No	No	No	No	No	No	No	Yes	No	No	No	No	No	No	No	No	No	No	No	No	No	No	No	No	No	No	Yes	No	No	No	No	No	Discharge	No	training	no	0
796	515	yes	many	moderate	large	not_clear	orange	small	small	small	moderate	positive	6.5	large	large	1.025	positive	large	not_reported	not_reported	not_reported	not_reported	not_reported	not_reported	not_reported	not_reported	not_reported	not_reported	not_reported	not_reported	not_reported	not_reported	not_reported	not_reported	not_reported	not_reported	not_reported	not_reported	not_reported	not_reported	not_reported	not_reported	not_reported	not_reported	not_reported	not_reported	FEMALE GU PROBLEM	57	Female	White or Caucasian	Non-Hispanic	English	Married	Full Time	Other	Discharge	Car	1	1	1	1	1	3	3	3	3	3	2	2	2	2	2	1	1	1	1	1	1	1	1	1	1	5	5	5	5	5	not_reported	not_reported	not_reported	not_reported	not_reported	ROOM	ROOM	not_reported	not_reported	not_reported	not_reported	not_reported	not_reported	not_reported	not_reported	not_reported	not_reported	not_reported	not_reported	not_reported	not_reported	not_reported	not_reported	not_reported	not_reported	not_reported	not_reported	not_reported	not_reported	not_reported	not_reported	not_reported	not_reported	not_reported	not_reported	not_reported	not_reported	not_reported	Yes	No	No	No	No	No	No	No	No	No	No	No	No	No	No	No	No	No	No	No	No	No	No	No	No	No	No	No	No	No	No	No	No	No	No	No	No	No	No	No	No	No	No	No	No	No	No	No	No	No	No	No	No	No	No	No	No	No	No	No	No	No	No	No	No	No	No	No	No	No	No	No	No	No	No	No	No	No	No	No	No	No	Yes	No	No	No	No	No	No	Discharge	Yes	training	yes	0
797	516	no	few	small	large	not_clear	yellow	small	negative	negative	negative	negative	6.0	small	moderate	1.029	not_reported	small	not_reported	0	1	0	not_reported	not_reported	not_reported	not_reported	not_reported	not_reported	not_reported	not_reported	not_reported	not_reported	1	not_reported	not_reported	1	not_reported	not_reported	1	not_reported	0	not_reported	not_reported	1	0	not_reported	DYSURIA	51	Male	White or Caucasian	Non-Hispanic	English	Single	Not Employed	Medicaid	Transfer to Another Facility	EMS	1	1	1	1	1	3	3	3	3	3	1	1	1	1	1	4	4	4	4	4	2	2	2	2	2	2	2	2	2	2	not_reported	not_reported	not_reported	not_reported	not_reported	ROOM	ROOM	not_reported	not_reported	not_reported	not_reported	not_reported	4	3	not_reported	1	2	5	3	2	2	1	2	3	3	4	1	4	3	2	4	4	3	2	3	3	2	4	Yes	No	No	No	No	No	No	No	No	No	No	No	No	No	No	No	No	No	No	No	No	No	No	No	No	No	No	No	No	No	No	No	No	No	No	No	No	No	No	No	No	No	Yes	No	No	No	No	No	No	No	No	No	No	No	No	No	No	No	No	No	No	No	No	No	Yes	Yes	No	No	No	No	No	No	No	No	No	No	No	No	No	No	No	No	No	No	No	No	No	No	No	Transfer to Another Facility	Yes	training	yes	0
798	517	no	none	negative	negative	clear	yellow	small	negative	negative	small	negative	6.5	small	small	1.03	negative	moderate	not_reported	0	1	0	0	0	0	not_reported	not_reported	0	0	not_reported	not_reported	not_reported	0	not_reported	not_reported	1	not_reported	not_reported	1	not_reported	0	0	0	1	0	not_reported	MALE GU PROBLEM	20	Male	Other	Hispanic or Latino	English	Single	Student - Full Time	Commercial	Discharge	Car	5	5	5	5	5	5	5	5	5	5	1	1	1	1	1	4	4	4	4	4	1	1	1	1	1	2	2	2	2	2	not_reported	not_reported	not_reported	not_reported	not_reported	ROOM	ROOM	1	1	not_reported	not_reported	not_reported	not_reported	not_reported	not_reported	not_reported	not_reported	not_reported	not_reported	not_reported	not_reported	not_reported	not_reported	not_reported	not_reported	not_reported	not_reported	not_reported	not_reported	not_reported	not_reported	not_reported	not_reported	not_reported	not_reported	not_reported	not_reported	not_reported	Yes	No	No	No	No	No	No	No	No	No	No	No	No	No	No	No	No	No	No	No	No	No	No	No	No	No	No	No	No	No	No	No	No	No	No	No	No	No	No	No	No	No	No	No	No	No	No	No	No	No	No	No	No	No	No	No	No	No	No	No	No	No	No	No	No	No	No	No	No	No	No	No	No	No	No	No	No	No	No	No	No	No	No	No	No	No	No	No	No	Discharge	Yes	training	yes	0
799	517	no	moderate	not_reported	small	clear	yellow	small	negative	negative	negative	negative	6.0	negative	negative	1.028	not_reported	moderate	not_reported	0	1	0	0	0	0	not_reported	0	0	0	0	0	not_reported	1	not_reported	not_reported	1	not_reported	not_reported	1	not_reported	not_reported	not_reported	not_reported	0	0	not_reported	ABDOMINAL PAIN	22	Female	White or Caucasian	Non-Hispanic	English	Single	Not Employed	Other	Discharge	Car	5	5	5	5	5	1	1	1	1	1	2	2	2	2	2	3	3	3	3	3	2	2	2	2	2	3	3	3	3	3	not_reported	not_reported	not_reported	not_reported	not_reported	ROOM	ROOM	not_reported	not_reported	not_reported	not_reported	not_reported	not_reported	not_reported	not_reported	not_reported	not_reported	not_reported	not_reported	not_reported	not_reported	not_reported	not_reported	not_reported	not_reported	not_reported	not_reported	not_reported	not_reported	not_reported	not_reported	not_reported	not_reported	not_reported	not_reported	not_reported	not_reported	not_reported	Yes	No	No	No	No	No	No	No	No	No	No	No	No	No	No	No	No	No	No	No	No	No	No	No	No	No	No	No	No	No	No	No	No	No	No	No	No	No	No	No	No	No	No	No	No	No	No	No	No	No	No	No	No	No	No	No	No	No	No	No	No	No	No	No	No	No	No	No	No	No	No	No	No	No	No	No	No	No	No	No	No	No	No	No	No	No	No	No	No	Discharge	Yes	training	yes	0
800	518	no	few	not_reported	small	clear	yellow	not_reported	negative	negative	negative	negative	5.5	negative	moderate	1.025	not_reported	negative	not_reported	0	1	not_reported	0	0	0	not_reported	not_reported	not_reported	0	0	0	not_reported	not_reported	not_reported	0	not_reported	not_reported	not_reported	not_reported	not_reported	1	0	0	0	0	not_reported	other	58	Female	Black or African American	Non-Hispanic	English	Married	Full Time	Commercial	Discharge	Car	5	5	5	5	5	3	3	3	3	3	2	2	2	2	2	4	4	4	4	4	3	3	3	3	3	4	4	4	4	4	not_reported	not_reported	not_reported	not_reported	not_reported	not_reported	not_reported	not_reported	not_reported	not_reported	2	2	5	2	1	3	2	2	2	3	1	4	2	3	3	5	4	4	2	4	5	5	5	4	3	3	5	5	No	No	No	No	No	No	No	No	No	No	No	No	No	No	No	No	No	No	No	No	No	No	No	No	No	No	No	No	No	No	No	No	No	No	No	No	No	No	No	No	No	No	No	No	No	No	No	No	No	No	No	No	No	No	Yes	No	No	No	No	No	No	No	No	No	No	Yes	No	No	No	No	No	No	No	No	No	No	No	No	No	No	No	No	No	No	No	No	No	No	No	Discharge	No	training	no	0
801	519	no	few	negative	negative	clear	yellow	moderate	negative	negative	small	negative	6.0	negative	negative	1.009	not_reported	small	not_reported	0	1	0	not_reported	not_reported	not_reported	not_reported	0	1	0	0	0	0	0	not_reported	0	1	not_reported	0	1	not_reported	0	0	1	1	0	0	other	62	Female	Other	Hispanic or Latino	English	Single	Disabled	Medicaid	Admit	Car	1	1	1	1	1	2	2	2	2	2	4	4	4	4	4	5	5	5	5	5	1	1	1	1	1	4	4	4	4	4	2	2	2	2	2	NASAL	NASAL	1	1	not_reported	not_reported	not_reported	2	3	not_reported	1	1	5	4	1	3	3	1	1	2	3	4	3	4	4	3	5	5	4	1	4	2	3	Yes	No	No	No	No	No	No	Yes	No	No	No	No	Yes	No	No	No	No	No	No	No	No	No	No	No	No	No	No	No	No	No	No	No	No	No	No	No	No	No	No	No	No	No	Yes	No	No	No	No	Yes	No	No	No	No	No	Yes	Yes	No	No	No	No	No	No	No	No	No	Yes	Yes	No	No	No	No	No	Yes	No	Yes	Yes	No	No	No	No	Yes	No	No	Yes	Yes	No	No	No	No	Yes	Admit	Yes	training	yes	0
802	520	no	not_reported	negative	negative	clear	yellow	not_reported	negative	negative	negative	negative	6.0	negative	not_reported	1.023	not_reported	not_reported	not_reported	0	1	0	not_reported	not_reported	not_reported	not_reported	not_reported	1	0	not_reported	not_reported	0	0	1	not_reported	1	not_reported	1	1	not_reported	not_reported	not_reported	not_reported	not_reported	not_reported	not_reported	FATIGUE	60	Female	Other	Hispanic or Latino	Non-English	Widowed	Not Employed	Medicaid	Discharge	Car	1	1	1	1	1	5	5	5	5	5	1	1	1	1	1	1	1	1	1	1	1	1	1	1	1	2	2	2	2	2	not_reported	not_reported	not_reported	not_reported	not_reported	ROOM	ROOM	1	1	not_reported	not_reported	not_reported	5	2	not_reported	1	3	5	5	3	1	2	2	3	3	1	1	2	1	3	1	1	4	4	1	5	2	5	No	No	No	No	No	No	No	No	No	No	No	No	No	No	No	No	No	No	No	No	No	No	No	No	No	No	No	No	No	No	No	No	No	No	No	No	No	No	No	No	No	No	No	No	No	No	No	No	No	No	No	No	No	No	No	No	No	No	No	No	No	No	No	No	No	No	No	No	No	No	No	No	No	No	No	No	No	No	No	No	No	No	No	No	No	No	No	No	No	Discharge	No	training	no	0
803	520	no	few	negative	large	not_clear	yellow	small	negative	negative	negative	negative	6.0	negative	moderate	1.028	not_reported	small	not_reported	1	1	0	0	not_reported	not_reported	not_reported	not_reported	not_reported	not_reported	1	not_reported	not_reported	1	not_reported	not_reported	1	not_reported	not_reported	1	not_reported	not_reported	not_reported	not_reported	not_reported	not_reported	not_reported	VAGINAL BLEEDING	26	Female	Other	Hispanic or Latino	English	Single	Full Time	Medicaid	Discharge	Car	1	1	1	1	1	2	2	2	2	2	1	1	1	1	1	4	4	4	4	4	3	3	3	3	3	3	3	3	3	3	not_reported	not_reported	not_reported	not_reported	not_reported	ROOM	ROOM	not_reported	not_reported	not_reported	not_reported	not_reported	1	2	not_reported	1	3	2	3	2	3	3	1	3	3	5	3	2	4	2	5	5	5	4	3	5	2	1	No	No	No	No	No	No	No	No	No	No	No	No	No	No	No	No	No	No	No	No	No	No	No	No	No	No	No	No	No	No	No	No	No	No	No	No	No	No	No	No	No	No	No	No	No	No	No	No	No	No	No	No	No	No	No	No	No	No	No	No	No	No	No	No	No	No	No	No	No	No	No	No	No	No	No	No	No	No	No	No	No	No	No	No	No	No	No	No	No	Discharge	No	training	no	0
804	521	no	not_reported	negative	negative	clear	yellow	not_reported	negative	negative	negative	negative	6.0	negative	not_reported	1.021	not_reported	not_reported	not_reported	0	1	0	not_reported	not_reported	not_reported	not_reported	1	0	0	not_reported	not_reported	0	0	not_reported	not_reported	1	not_reported	0	1	not_reported	1	0	0	0	0	0	BACK PAIN	62	Male	White or Caucasian	Non-Hispanic	English	Married	Retired	Commercial	Discharge	Car	5	5	5	5	5	3	3	3	3	3	2	2	2	2	2	1	1	1	1	1	3	3	3	3	3	5	5	5	5	5	not_reported	not_reported	not_reported	not_reported	not_reported	ROOM	ROOM	1	1	not_reported	not_reported	not_reported	2	2	not_reported	3	2	5	1	4	2	2	2	3	3	2	4	2	4	4	3	2	3	1	3	5	2	2	No	No	No	No	No	No	No	No	No	No	No	No	No	No	No	No	No	No	No	No	No	No	No	No	No	No	No	No	No	No	No	No	No	No	No	No	No	No	No	No	No	No	Yes	No	No	No	No	Yes	No	No	No	No	No	No	No	No	No	No	No	No	No	No	No	No	No	Yes	No	No	No	No	No	No	No	No	No	No	No	No	No	No	No	No	Yes	No	No	No	No	No	No	Discharge	No	training	no	0
805	522	no	not_reported	negative	negative	clear	yellow	not_reported	large	small	negative	negative	5.5	negative	not_reported	1.024	not_reported	not_reported	not_reported	1	1	0	0	0	0	not_reported	not_reported	not_reported	not_reported	not_reported	not_reported	not_reported	not_reported	not_reported	not_reported	1	not_reported	not_reported	not_reported	not_reported	not_reported	not_reported	not_reported	not_reported	not_reported	not_reported	DIZZINESS	49	Male	Black or African American	Non-Hispanic	English	Married	Not Employed	Medicaid	Admit	EMS	1	1	1	1	1	3	3	3	3	3	3	3	3	3	3	3	3	3	3	3	1	1	1	1	1	3	3	3	3	3	not_reported	not_reported	not_reported	not_reported	not_reported	ROOM	ROOM	1	1	not_reported	1	2	3	5	1	1	4	4	4	not_reported	4	1	not_reported	1	2	4	1	3	5	4	5	4	3	5	2	5	4	3	No	No	No	No	No	No	No	No	No	No	No	No	Yes	No	No	No	No	No	No	No	No	No	No	No	No	No	No	No	No	No	No	No	No	No	No	No	No	No	No	No	No	No	No	No	No	No	No	No	No	No	No	No	No	No	Yes	No	No	No	No	No	No	No	No	No	No	Yes	No	No	No	No	No	No	No	No	No	No	No	No	No	No	No	No	No	No	No	No	Yes	No	No	Admit	No	training	no	0
806	523	no	moderate	negative	negative	clear	yellow	moderate	negative	negative	small	negative	7.5	negative	small	1.02	not_reported	moderate	not_reported	1	1	0	not_reported	not_reported	not_reported	not_reported	0	0	0	0	0	0	1	not_reported	0	1	not_reported	0	1	not_reported	0	0	0	0	0	0	ABDOMINAL PAIN	35	Female	White or Caucasian	Non-Hispanic	English	Married	Full Time	Commercial	Discharge	Car	1	1	1	1	1	5	5	5	5	5	2	2	2	2	2	3	3	3	3	3	1	1	1	1	1	3	3	3	3	3	not_reported	not_reported	not_reported	not_reported	not_reported	ROOM	ROOM	1	1	not_reported	1	2	5	3	1	2	1	5	3	2	1	5	1	3	3	1	1	4	1	2	4	1	4	2	1	5	1	1	No	No	No	No	No	No	No	No	No	No	No	No	No	No	No	No	No	No	No	No	No	No	No	No	No	No	No	No	No	No	No	No	No	No	No	No	No	No	No	No	No	No	No	No	No	No	No	No	No	No	No	No	No	No	No	No	No	No	No	No	No	No	No	No	No	No	No	No	No	No	No	No	No	No	No	No	No	No	No	No	No	No	No	No	No	No	No	No	No	Discharge	No	training	no	0
807	524	no	not_reported	negative	negative	clear	yellow	not_reported	negative	negative	negative	negative	6.0	negative	not_reported	1.016	negative	not_reported	not_reported	0	1	not_reported	0	not_reported	0	not_reported	not_reported	not_reported	not_reported	not_reported	not_reported	not_reported	0	not_reported	not_reported	1	not_reported	not_reported	1	not_reported	not_reported	not_reported	not_reported	1	not_reported	not_reported	URINARY TRACT INFECTION	53	Female	White or Caucasian	Hispanic or Latino	English	Single	Not Employed	Commercial	Admit	Car	4	4	4	4	4	3	3	3	3	3	5	5	5	5	5	4	4	4	4	4	1	1	1	1	1	5	5	5	5	5	not_reported	not_reported	not_reported	not_reported	not_reported	ROOM	ROOM	1	1	not_reported	1	2	1	1	1	not_reported	3	1	5	1	3	not_reported	1	1	1	not_reported	3	1	3	not_reported	2	not_reported	5	4	1	1	3	1	Yes	No	No	No	No	No	No	No	No	No	No	No	No	No	No	No	No	No	No	No	No	No	No	No	No	No	No	No	No	No	No	No	No	No	No	No	No	No	No	No	Yes	No	Yes	No	No	No	No	No	Yes	No	No	No	No	No	No	No	No	No	No	No	No	No	No	No	No	No	No	No	No	No	No	No	No	No	No	No	No	No	No	No	No	No	Yes	No	No	No	Yes	No	No	Admit	Yes	training	yes	0
808	524	no	not_reported	negative	negative	clear	yellow	not_reported	negative	large	negative	negative	6.0	negative	not_reported	1.027	not_reported	not_reported	not_reported	1	1	0	0	not_reported	0	not_reported	not_reported	not_reported	0	not_reported	0	not_reported	1	not_reported	not_reported	not_reported	not_reported	not_reported	not_reported	not_reported	1	not_reported	not_reported	1	not_reported	not_reported	ABDOMINAL PAIN	24	Female	Other	Hispanic or Latino	English	Married	Full Time	Medicaid	Discharge	Car	1	1	1	1	1	2	2	2	2	2	2	2	2	2	2	3	3	3	3	3	2	2	2	2	2	5	5	5	5	5	not_reported	not_reported	not_reported	not_reported	not_reported	ROOM	ROOM	1	1	not_reported	not_reported	not_reported	2	3	not_reported	1	3	5	3	5	1	3	1	1	1	2	1	4	3	2	3	2	1	2	1	5	3	2	No	No	No	No	No	No	No	No	No	No	No	No	No	No	No	No	No	No	No	No	No	No	No	No	No	No	No	No	No	No	No	No	No	No	No	No	No	No	No	No	No	No	No	No	No	No	No	No	No	No	No	No	No	No	No	No	No	No	No	No	No	No	No	No	No	No	No	No	No	No	No	No	No	No	No	No	No	No	No	No	No	Yes	No	No	No	No	No	No	No	Discharge	No	training	no	0
809	524	no	few	not_reported	negative	clear	yellow	moderate	negative	negative	negative	negative	6.0	negative	small	1.003	not_reported	small	not_reported	not_reported	1	not_reported	not_reported	not_reported	not_reported	not_reported	not_reported	not_reported	not_reported	1	not_reported	not_reported	0	not_reported	1	1	not_reported	not_reported	not_reported	not_reported	not_reported	not_reported	not_reported	0	not_reported	not_reported	ABDOMINAL PAIN	22	Female	White or Caucasian	Non-Hispanic	English	Single	Full Time	Other	Discharge	Car	4	4	4	4	4	1	1	1	1	1	1	1	1	1	1	3	3	3	3	3	2	2	2	2	2	3	3	3	3	3	not_reported	not_reported	not_reported	not_reported	not_reported	ROOM	ROOM	not_reported	not_reported	not_reported	not_reported	not_reported	not_reported	not_reported	not_reported	not_reported	not_reported	not_reported	not_reported	not_reported	not_reported	not_reported	not_reported	not_reported	not_reported	not_reported	not_reported	not_reported	not_reported	not_reported	not_reported	not_reported	not_reported	not_reported	not_reported	not_reported	not_reported	not_reported	No	No	No	No	No	No	No	No	No	No	No	No	No	No	No	No	No	No	No	No	No	No	No	No	No	No	No	No	No	No	No	No	No	No	No	No	No	No	No	No	No	No	No	No	No	No	No	No	No	No	No	No	No	No	No	No	No	No	No	No	No	No	No	No	No	No	No	No	No	No	No	No	No	No	No	No	No	No	No	No	No	No	No	No	No	No	No	No	No	Discharge	No	training	no	0
810	524	no	not_reported	negative	negative	clear	yellow	not_reported	negative	negative	negative	negative	6.0	negative	not_reported	1.012	not_reported	not_reported	not_reported	0	1	0	not_reported	not_reported	not_reported	not_reported	not_reported	not_reported	0	not_reported	not_reported	not_reported	0	not_reported	not_reported	1	not_reported	not_reported	1	not_reported	1	not_reported	0	0	0	not_reported	other	39	Male	Other	Hispanic or Latino	Non-English	Single	Part Time	Self pay	Discharge	Car	1	1	1	1	1	1	1	1	1	1	4	4	4	4	4	4	4	4	4	4	2	2	2	2	2	2	2	2	2	2	not_reported	not_reported	not_reported	not_reported	not_reported	ROOM	ROOM	1	1	not_reported	not_reported	not_reported	2	3	not_reported	1	1	5	5	2	1	3	2	4	4	5	1	4	3	4	4	5	3	2	4	5	3	2	No	No	No	No	No	No	No	No	No	No	No	No	No	No	No	No	No	No	No	No	No	No	No	No	No	No	No	No	No	No	No	No	No	No	No	No	No	No	No	No	No	No	No	No	No	No	Yes	No	No	No	No	No	No	No	No	No	No	No	No	No	No	No	No	No	No	No	No	No	No	No	No	No	No	No	No	No	No	No	No	No	No	No	Yes	Yes	No	No	No	No	No	Discharge	No	training	no	0
811	525	no	not_reported	negative	negative	clear	yellow	not_reported	negative	negative	negative	negative	6.0	negative	not_reported	1.018	not_reported	not_reported	0	1	1	0	0	0	0	not_reported	0	0	0	0	0	0	1	not_reported	0	1	not_reported	not_reported	1	not_reported	0	not_reported	not_reported	0	0	not_reported	ABDOMINAL PAIN	35	Female	White or Caucasian	Non-Hispanic	English	Single	Not Employed	Medicaid	Discharge	EMS	1	1	1	1	1	3	3	3	3	3	2	2	2	2	2	1	1	1	1	1	3	3	3	3	3	2	2	2	2	2	not_reported	not_reported	not_reported	not_reported	not_reported	ROOM	ROOM	1	1	not_reported	4	3	5	1	5	3	3	1	3	3	3	2	1	1	1	1	4	2	4	4	3	1	5	2	1	1	3	5	Yes	No	No	No	No	No	No	No	No	No	No	No	No	No	No	No	No	No	No	No	No	No	No	No	No	No	No	No	No	No	No	No	No	No	No	No	No	No	No	No	No	No	Yes	No	No	No	No	No	No	No	No	No	No	No	No	No	No	No	No	No	No	No	No	No	No	No	No	No	No	No	No	No	No	No	No	No	No	No	No	No	No	No	Yes	No	No	No	Yes	No	No	Discharge	Yes	training	yes	0
812	525	no	few	negative	moderate	not_clear	yellow	small	negative	negative	small	positive	5.5	negative	small	1.011	negative	moderate	0	not_reported	1	not_reported	not_reported	not_reported	0	not_reported	not_reported	not_reported	not_reported	not_reported	not_reported	not_reported	0	not_reported	not_reported	1	not_reported	not_reported	1	not_reported	1	not_reported	not_reported	1	0	not_reported	FLANK PAIN	61	Female	White or Caucasian	Non-Hispanic	Non-English	Married	Full Time	Commercial	Discharge	Car	4	4	4	4	4	1	1	1	1	1	3	3	3	3	3	4	4	4	4	4	2	2	2	2	2	4	4	4	4	4	not_reported	not_reported	not_reported	not_reported	not_reported	ROOM	ROOM	1	1	not_reported	1	1	1	2	1	not_reported	2	4	3	3	4	not_reported	1	2	2	not_reported	2	3	2	not_reported	not_reported	not_reported	1	2	4	2	2	2	Yes	No	No	No	No	No	No	No	No	No	No	No	No	No	No	No	No	No	No	No	No	No	No	No	No	No	No	No	No	No	No	No	No	No	No	No	No	No	No	No	No	No	No	No	No	No	No	No	No	No	No	No	No	No	No	No	No	No	No	No	No	No	No	No	No	Yes	No	No	No	No	No	No	No	No	No	No	No	No	No	No	No	No	No	No	No	No	No	No	No	Discharge	Yes	training	yes	0
813	525	no	not_reported	not_reported	negative	clear	yellow	not_reported	negative	negative	negative	negative	6.0	negative	not_reported	1.033	not_reported	not_reported	0	1	1	not_reported	0	not_reported	0	0	not_reported	not_reported	not_reported	not_reported	not_reported	not_reported	1	not_reported	1	1	not_reported	not_reported	not_reported	not_reported	not_reported	1	not_reported	1	not_reported	not_reported	URINARY TRACT INFECTION	44	Female	White or Caucasian	Non-Hispanic	English	Single	Full Time	Commercial	Discharge	Car	4	4	4	4	4	1	1	1	1	1	1	1	1	1	1	1	1	1	1	1	3	3	3	3	3	2	2	2	2	2	not_reported	not_reported	not_reported	not_reported	not_reported	ROOM	ROOM	not_reported	not_reported	not_reported	2	1	2	1	1	3	3	4	1	2	1	3	1	3	3	1	3	5	4	4	4	3	2	2	3	5	2	2	No	No	No	No	No	No	No	No	No	No	No	No	No	No	No	No	No	No	No	No	No	No	No	No	No	No	No	No	No	No	No	No	No	No	No	No	No	No	No	No	No	No	No	No	No	No	No	No	No	No	No	No	No	No	No	No	No	No	No	No	No	No	No	No	No	No	No	No	No	No	No	No	No	No	No	No	No	No	No	No	No	No	Yes	No	No	No	No	No	No	Discharge	No	training	no	0
814	525	no	not_reported	negative	negative	clear	yellow	not_reported	negative	negative	negative	negative	7.0	negative	not_reported	1.013	not_reported	not_reported	not_reported	0	1	0	0	not_reported	0	not_reported	not_reported	not_reported	0	not_reported	not_reported	not_reported	0	not_reported	not_reported	1	not_reported	not_reported	1	not_reported	0	not_reported	not_reported	0	0	not_reported	EMESIS	28	Female	White or Caucasian	Non-Hispanic	English	Single	Student - Full Time	Commercial	Admit	Car	4	4	4	4	4	3	3	3	3	3	2	2	2	2	2	4	4	4	4	4	1	1	1	1	1	3	3	3	3	3	not_reported	not_reported	not_reported	not_reported	not_reported	ROOM	ROOM	1	1	not_reported	2	2	2	3	2	1	3	4	5	5	1	1	2	1	3	4	5	5	5	5	4	4	5	4	2	5	5	2	No	No	No	No	No	No	No	No	No	No	No	No	No	No	No	No	No	No	No	No	No	No	No	No	No	No	No	No	No	No	No	No	No	No	No	No	No	No	No	No	No	No	No	No	No	No	No	No	No	No	No	No	No	No	No	No	No	No	No	No	No	No	No	No	No	No	No	No	No	No	No	No	No	No	No	No	No	No	No	No	No	No	Yes	No	No	No	No	No	No	Admit	No	training	no	0
815	526	no	not_reported	negative	negative	clear	yellow	not_reported	negative	negative	negative	negative	6.0	negative	not_reported	1.017	not_reported	not_reported	not_reported	1	not_reported	0	1	not_reported	0	not_reported	0	not_reported	0	not_reported	not_reported	not_reported	1	not_reported	not_reported	1	not_reported	not_reported	not_reported	not_reported	not_reported	not_reported	not_reported	0	not_reported	not_reported	ABDOMINAL PAIN	73	Female	White or Caucasian	Non-Hispanic	English	Divorced	Retired	Medicare	Admit	Car	1	1	1	1	1	2	2	2	2	2	5	5	5	5	5	4	4	4	4	4	1	1	1	1	1	1	1	1	1	1	1	1	1	1	1	ROOM	ROOM	1	1	not_reported	4	2	3	3	2	1	1	2	4	3	1	3	1	4	4	4	5	5	5	3	5	2	2	3	3	5	5	2	Yes	No	No	No	No	No	No	No	No	No	No	No	No	No	No	No	No	No	No	No	No	No	No	No	No	No	No	No	No	No	No	No	No	No	No	No	No	No	No	No	No	No	Yes	No	No	No	No	No	No	No	No	No	No	No	No	No	Yes	No	No	No	No	No	No	No	No	No	No	No	No	No	No	No	No	No	No	No	No	No	No	No	No	No	Yes	No	No	No	No	No	Yes	Admit	Yes	training	yes	0
816	526	no	not_reported	negative	negative	clear	yellow	not_reported	negative	negative	negative	negative	6.5	small	negative	1.016	negative	moderate	not_reported	1	1	1	not_reported	not_reported	not_reported	not_reported	not_reported	not_reported	not_reported	not_reported	not_reported	1	1	not_reported	not_reported	1	not_reported	not_reported	1	not_reported	not_reported	0	0	0	0	not_reported	other	75	Male	White or Caucasian	Non-Hispanic	English	Widowed	Retired	Medicare	Discharge	Walk-in	4	4	4	4	4	3	3	3	3	3	1	1	1	1	1	5	5	5	5	5	1	1	1	1	1	1	1	1	1	1	not_reported	not_reported	not_reported	not_reported	not_reported	ROOM	ROOM	not_reported	not_reported	not_reported	1	2	2	2	1	not_reported	1	1	5	3	2	not_reported	2	3	3	not_reported	1	5	3	not_reported	2	not_reported	4	2	3	1	2	2	No	No	No	No	No	No	No	No	No	No	No	No	No	No	No	No	No	No	No	No	No	No	No	No	No	No	No	No	No	No	No	No	No	No	No	No	No	No	No	No	No	No	No	No	No	No	No	No	No	No	No	No	No	No	No	No	No	No	No	No	No	No	No	No	Yes	No	No	No	No	No	No	No	No	No	No	No	No	No	No	No	No	No	No	No	No	No	No	No	No	Discharge	No	training	no	0
817	526	no	few	negative	small	clear	yellow	small	negative	negative	negative	negative	7.0	negative	small	1.003	not_reported	small	not_reported	1	1	not_reported	not_reported	not_reported	not_reported	not_reported	not_reported	1	not_reported	not_reported	not_reported	not_reported	not_reported	1	not_reported	1	not_reported	not_reported	1	not_reported	not_reported	not_reported	not_reported	not_reported	not_reported	not_reported	other	31	Female	White or Caucasian	Non-Hispanic	English	Single	Not Employed	Medicaid	Admit	EMS	4	4	4	4	4	2	2	2	2	2	3	3	3	3	3	3	3	3	3	3	3	3	3	3	3	1	1	1	1	1	not_reported	not_reported	not_reported	not_reported	not_reported	ROOM	ROOM	1	1	not_reported	2	2	2	3	1	1	3	4	2	2	1	1	2	5	5	2	1	2	1	1	5	5	2	4	5	5	5	2	No	No	No	No	No	No	No	No	No	No	No	No	No	No	No	No	No	No	No	No	No	No	No	No	No	No	No	No	No	No	No	No	No	No	No	No	No	No	No	No	No	No	No	No	No	No	No	No	No	No	No	No	No	No	No	No	No	No	No	No	No	No	No	No	No	No	No	No	No	No	No	No	No	No	Yes	No	Yes	No	No	No	No	No	Yes	No	No	No	No	No	No	Admit	No	training	no	0
818	527	no	few	negative	large	not_clear	yellow	moderate	negative	negative	small	negative	6.0	negative	moderate	1.009	not_reported	moderate	not_reported	1	1	not_reported	not_reported	not_reported	not_reported	not_reported	0	not_reported	0	not_reported	not_reported	not_reported	1	1	not_reported	1	not_reported	not_reported	not_reported	not_reported	not_reported	not_reported	not_reported	not_reported	not_reported	not_reported	ABDOMINAL PAIN	37	Female	Black or African American	Non-Hispanic	English	Single	Full Time	Commercial	Discharge	Car	4	4	4	4	4	3	3	3	3	3	1	1	1	1	1	1	1	1	1	1	1	1	1	1	1	2	2	2	2	2	not_reported	not_reported	not_reported	not_reported	not_reported	ROOM	ROOM	1	1	not_reported	2	5	1	4	1	3	3	1	3	5	3	4	2	1	1	3	3	4	3	4	5	3	2	2	1	3	3	2	No	No	No	No	No	No	No	No	No	No	No	No	No	No	No	No	No	No	No	No	No	No	No	No	No	No	No	No	No	No	No	No	No	No	No	No	No	No	No	No	No	No	No	No	No	No	No	No	No	No	No	No	No	No	No	No	No	No	No	No	No	No	No	No	No	No	No	No	No	No	No	No	No	No	No	No	No	No	No	No	No	No	No	No	No	No	No	No	No	Discharge	No	training	no	0
819	528	no	few	not_reported	large	clear	yellow	not_reported	negative	small	negative	negative	6.0	negative	moderate	1.01	not_reported	small	1	0	1	0	not_reported	not_reported	not_reported	not_reported	not_reported	not_reported	0	not_reported	not_reported	not_reported	0	not_reported	not_reported	1	not_reported	not_reported	1	not_reported	1	not_reported	1	0	not_reported	not_reported	FLANK PAIN	60	Male	White or Caucasian	Non-Hispanic	English	Divorced	Retired	Commercial	Discharge	EMS	4	4	4	4	4	1	1	1	1	1	5	5	5	5	5	3	3	3	3	3	1	1	1	1	1	3	3	3	3	3	not_reported	not_reported	not_reported	not_reported	not_reported	ROOM	ROOM	not_reported	not_reported	not_reported	not_reported	not_reported	not_reported	not_reported	not_reported	not_reported	not_reported	not_reported	not_reported	not_reported	not_reported	not_reported	not_reported	not_reported	not_reported	not_reported	not_reported	not_reported	not_reported	not_reported	not_reported	not_reported	not_reported	not_reported	not_reported	not_reported	not_reported	not_reported	No	No	No	No	No	No	No	No	No	No	No	No	No	No	No	No	No	No	No	No	No	No	No	No	No	No	No	No	No	No	No	No	No	No	No	No	No	No	No	No	No	No	No	No	No	No	No	No	No	No	No	No	No	No	No	No	No	No	No	Yes	No	No	No	No	No	Yes	No	No	No	No	No	No	No	No	No	No	No	No	No	No	No	No	No	No	No	No	No	No	No	Discharge	No	training	no	0
820	529	no	not_reported	negative	moderate	clear	yellow	small	negative	small	negative	negative	6.0	large	negative	1.026	not_reported	small	not_reported	0	1	0	not_reported	not_reported	not_reported	not_reported	not_reported	1	1	not_reported	not_reported	not_reported	0	1	not_reported	1	not_reported	not_reported	1	not_reported	not_reported	not_reported	not_reported	0	not_reported	not_reported	SHORTNESS OF BREATH	63	Male	Black or African American	Non-Hispanic	English	Married	Disabled	Commercial	Admit	EMS	3	3	3	3	3	3	3	3	3	3	4	4	4	4	4	1	1	1	1	1	5	5	5	5	5	1	1	1	1	1	1	1	1	1	1	NASAL	NASAL	1	1	not_reported	not_reported	not_reported	3	4	not_reported	1	1	1	4	4	4	1	1	4	4	4	3	1	1	3	5	4	3	2	4	1	5	3	Yes	No	No	No	No	No	Yes	Yes	No	No	No	No	Yes	No	No	No	No	No	No	No	No	No	No	No	No	No	No	No	No	No	No	No	No	No	No	No	No	No	No	No	No	No	Yes	No	No	No	No	No	Yes	No	No	Yes	No	Yes	Yes	No	No	No	No	No	No	No	No	No	Yes	Yes	Yes	No	No	Yes	No	Yes	Yes	Yes	No	No	Yes	Yes	No	Yes	No	No	No	No	Yes	No	No	Yes	Yes	Admit	Yes	training	yes	0
821	529	no	not_reported	negative	small	clear	yellow	small	negative	negative	negative	negative	6.0	negative	negative	1.015	not_reported	negative	not_reported	not_reported	1	0	not_reported	not_reported	0	not_reported	not_reported	not_reported	1	not_reported	not_reported	not_reported	not_reported	not_reported	not_reported	1	not_reported	not_reported	1	not_reported	not_reported	not_reported	not_reported	0	not_reported	not_reported	FALL	68	Female	Black or African American	Non-Hispanic	English	Single	Retired	Medicare	Admit	EMS	1	1	1	1	1	5	5	5	5	5	3	3	3	3	3	2	2	2	2	2	3	3	3	3	3	1	1	1	1	1	1	1	1	1	1	ROOM	ROOM	1	1	not_reported	2	1	5	2	2	3	3	4	3	3	3	1	2	1	1	2	5	4	1	3	3	2	1	2	2	1	2	5	No	No	No	No	No	No	No	No	No	No	No	No	No	No	No	No	No	No	No	No	No	No	No	No	No	No	No	No	No	No	No	No	No	No	No	No	No	No	No	No	No	No	No	No	No	No	No	No	No	No	No	No	No	No	No	No	No	No	No	No	No	No	No	No	No	No	No	No	No	No	No	No	No	No	No	No	No	No	No	No	No	No	No	No	No	No	No	No	No	Admit	No	training	no	0
822	530	yes	few	negative	moderate	not_clear	yellow	small	negative	small	small	negative	5.5	small	small	1.03	negative	moderate	0	1	1	0	0	not_reported	0	0	not_reported	1	1	not_reported	not_reported	not_reported	1	1	not_reported	1	not_reported	not_reported	1	not_reported	0	not_reported	not_reported	0	0	not_reported	other	90	Female	White or Caucasian	Non-Hispanic	English	Widowed	Retired	Medicare	Admit	Car	4	4	4	4	4	1	1	1	1	1	2	2	2	2	2	3	3	3	3	3	3	3	3	3	3	1	1	1	1	1	not_reported	not_reported	not_reported	not_reported	not_reported	ROOM	ROOM	1	1	not_reported	1	1	4	2	1	not_reported	1	4	5	1	3	not_reported	1	2	2	not_reported	1	2	1	not_reported	2	not_reported	3	4	2	1	2	4	Yes	No	No	No	No	No	No	No	No	No	No	No	No	No	No	No	No	No	No	No	No	No	No	No	No	No	No	No	No	No	No	No	No	No	No	No	No	No	No	No	No	No	No	No	No	No	No	No	Yes	No	No	No	No	No	No	No	No	No	No	No	No	No	No	No	No	Yes	No	No	No	No	No	No	No	No	Yes	No	No	No	No	No	No	No	No	No	No	No	No	No	No	Admit	Yes	training	yes	0
823	531	no	not_reported	negative	negative	clear	yellow	small	large	negative	negative	negative	5.5	moderate	negative	1.024	not_reported	small	not_reported	0	1	0	not_reported	not_reported	0	not_reported	not_reported	1	not_reported	not_reported	not_reported	not_reported	0	not_reported	not_reported	1	not_reported	1	1	not_reported	not_reported	not_reported	not_reported	0	not_reported	not_reported	other	61	Female	White or Caucasian	Non-Hispanic	English	Married	Full Time	Commercial	Admit	Car	4	4	4	4	4	5	5	5	5	5	2	2	2	2	2	2	2	2	2	2	3	3	3	3	3	5	5	5	5	5	not_reported	not_reported	not_reported	not_reported	not_reported	ROOM	ROOM	1	1	not_reported	3	3	4	5	5	1	4	4	4	5	4	1	not_reported	2	2	4	4	1	4	2	2	4	5	5	2	1	4	4	No	No	No	No	No	No	No	No	No	No	No	No	No	No	No	No	No	No	No	No	No	No	No	No	No	No	No	No	No	No	No	No	No	No	No	No	No	No	No	No	No	No	Yes	No	No	No	No	No	No	No	No	No	No	No	Yes	No	No	No	No	No	No	No	No	No	No	Yes	No	No	No	No	No	No	No	No	No	No	No	No	No	No	No	No	No	No	No	No	No	No	No	Admit	No	training	no	0
824	532	no	few	negative	large	clear	yellow	moderate	negative	small	negative	negative	6.0	small	moderate	1.027	not_reported	small	not_reported	1	1	0	1	0	0	not_reported	0	0	0	1	0	0	1	not_reported	0	1	not_reported	0	1	0	0	0	0	0	0	0	ABDOMINAL PAIN	48	Female	Other	Hispanic or Latino	English	Married	Part Time	Commercial	Admit	EMS	5	5	5	5	5	1	1	1	1	1	4	4	4	4	4	5	5	5	5	5	3	3	3	3	3	3	3	3	3	3	not_reported	not_reported	not_reported	not_reported	not_reported	ROOM	ROOM	not_reported	not_reported	not_reported	2	2	3	3	1	1	3	1	1	4	1	1	2	3	3	4	1	5	3	2	3	4	3	2	1	5	2	3	Yes	No	No	No	No	No	No	No	No	No	No	No	Yes	No	No	No	No	No	No	No	No	No	No	No	No	No	No	No	No	No	No	No	No	No	No	No	No	No	No	No	No	No	No	No	No	No	No	No	No	No	No	No	No	No	No	No	No	No	No	No	No	No	No	No	No	No	No	No	No	No	No	No	No	No	No	No	No	No	No	No	No	No	No	No	No	No	No	No	No	Admit	Yes	training	yes	0
825	533	no	many	negative	negative	clear	yellow	large	negative	negative	small	negative	7.5	negative	negative	1.02	not_reported	small	not_reported	not_reported	1	not_reported	0	0	0	not_reported	not_reported	0	0	not_reported	not_reported	not_reported	not_reported	not_reported	not_reported	1	not_reported	not_reported	1	not_reported	not_reported	not_reported	not_reported	not_reported	not_reported	1	CHEST PAIN	18	Female	Black or African American	Non-Hispanic	English	Single	Student - Full Time	Medicaid	Discharge	Car	1	1	1	1	1	3	3	3	3	3	1	1	1	1	1	1	1	1	1	1	3	3	3	3	3	3	3	3	3	3	not_reported	not_reported	not_reported	not_reported	not_reported	ROOM	ROOM	1	1	not_reported	not_reported	not_reported	not_reported	not_reported	not_reported	not_reported	not_reported	not_reported	not_reported	not_reported	not_reported	not_reported	not_reported	not_reported	not_reported	not_reported	not_reported	not_reported	not_reported	not_reported	not_reported	not_reported	not_reported	not_reported	not_reported	not_reported	not_reported	not_reported	No	No	No	No	No	No	No	No	No	No	No	No	No	No	No	No	No	No	No	No	No	No	No	No	No	No	No	No	No	No	No	No	No	No	No	No	No	No	No	No	No	No	No	No	No	No	No	No	No	No	No	No	No	No	No	No	No	No	No	No	No	No	No	No	No	No	No	No	No	No	No	No	No	No	No	No	No	No	No	No	No	No	No	No	No	No	No	No	No	Discharge	No	training	no	0
826	534	no	few	not_reported	other	clear	yellow	not_reported	negative	negative	negative	negative	6.0	negative	small	1.01	not_reported	small	not_reported	not_reported	1	not_reported	not_reported	not_reported	not_reported	not_reported	not_reported	1	1	not_reported	not_reported	not_reported	not_reported	not_reported	not_reported	1	not_reported	1	1	not_reported	not_reported	not_reported	not_reported	not_reported	not_reported	not_reported	FEVER	53	Male	White or Caucasian	Non-Hispanic	English	Married	Full Time	Commercial	Discharge	Car	1	1	1	1	1	3	3	3	3	3	4	4	4	4	4	4	4	4	4	4	2	2	2	2	2	4	4	4	4	4	not_reported	not_reported	not_reported	not_reported	not_reported	ROOM	ROOM	not_reported	not_reported	not_reported	not_reported	not_reported	5	2	not_reported	4	1	1	3	3	3	4	1	4	4	3	1	5	3	1	5	1	3	2	4	5	3	5	No	No	No	No	No	No	No	No	No	No	No	No	No	No	No	No	No	No	No	No	No	No	No	No	No	No	No	No	No	No	No	No	No	No	No	No	No	No	No	No	No	No	No	No	No	No	Yes	No	No	No	No	No	No	No	No	No	No	No	No	No	No	No	No	No	No	No	No	No	No	No	No	No	No	No	No	No	No	No	No	No	No	No	No	No	No	No	No	No	No	Discharge	No	training	no	0
827	535	no	few	small	negative	not_clear	yellow	small	negative	negative	small	negative	6.5	small	small	1.019	not_reported	small	not_reported	1	1	not_reported	0	0	0	not_reported	0	1	0	not_reported	not_reported	0	1	not_reported	not_reported	1	0	1	1	not_reported	0	0	0	0	not_reported	not_reported	DIZZINESS	80	Female	Other	Hispanic or Latino	Non-English	Married	Retired	Medicaid	Discharge	EMS	4	4	4	4	4	3	3	3	3	3	2	2	2	2	2	3	3	3	3	3	2	2	2	2	2	2	2	2	2	2	not_reported	not_reported	not_reported	not_reported	not_reported	ROOM	ROOM	not_reported	not_reported	not_reported	2	2	1	2	1	1	3	4	5	2	1	3	3	2	2	3	4	1	4	1	5	3	2	4	1	2	5	1	No	No	No	No	No	No	No	No	No	No	No	No	No	No	No	No	No	No	No	No	No	No	No	No	No	No	No	No	No	No	No	No	No	No	No	No	No	No	No	No	No	No	Yes	No	No	No	No	No	No	No	No	No	No	No	Yes	No	No	No	No	Yes	No	No	No	No	Yes	Yes	No	No	No	No	No	No	No	Yes	Yes	No	No	No	No	No	No	No	Yes	No	No	No	No	No	Yes	Discharge	No	training	no	0
828	536	no	moderate	small	small	not_clear	yellow	small	negative	moderate	small	negative	6.0	moderate	small	1.019	not_reported	moderate	not_reported	1	not_reported	1	not_reported	0	not_reported	not_reported	0	0	0	not_reported	not_reported	not_reported	1	not_reported	not_reported	not_reported	not_reported	not_reported	not_reported	not_reported	not_reported	0	not_reported	1	0	0	ABDOMINAL PAIN	62	Male	White or Caucasian	Non-Hispanic	English	Married	Full Time	Commercial	Discharge	Car	1	1	1	1	1	3	3	3	3	3	2	2	2	2	2	1	1	1	1	1	3	3	3	3	3	1	1	1	1	1	not_reported	not_reported	not_reported	not_reported	not_reported	ROOM	ROOM	1	1	not_reported	2	2	2	3	1	1	2	2	3	2	3	4	1	4	4	2	5	4	1	3	4	2	4	1	4	5	1	1	Yes	No	No	No	No	No	Yes	No	No	No	No	No	No	No	No	No	No	No	No	No	No	No	No	No	No	No	No	No	No	No	No	No	No	No	No	No	No	No	No	No	No	No	No	No	No	No	No	No	Yes	No	No	No	No	No	No	No	No	No	No	No	No	No	No	No	No	No	No	No	No	No	No	No	No	No	No	No	No	No	No	No	No	No	Yes	No	No	No	No	No	No	Discharge	Yes	training	yes	0
829	536	no	not_reported	not_reported	negative	clear	yellow	not_reported	negative	negative	negative	negative	7.5	negative	not_reported	1.023	not_reported	not_reported	not_reported	0	1	0	0	not_reported	0	not_reported	not_reported	0	0	not_reported	not_reported	not_reported	not_reported	not_reported	not_reported	1	0	0	1	not_reported	not_reported	not_reported	not_reported	not_reported	not_reported	not_reported	DIZZINESS	18	Female	White or Caucasian	Non-Hispanic	English	Single	Student - Full Time	Commercial	Discharge	EMS	not_reported	not_reported	not_reported	not_reported	not_reported	1	1	1	1	1	3	3	3	3	3	2	2	2	2	2	2	2	2	2	2	3	3	3	3	3	not_reported	not_reported	not_reported	not_reported	not_reported	ROOM	ROOM	not_reported	not_reported	not_reported	not_reported	not_reported	5	1	not_reported	3	3	5	3	3	3	3	1	3	3	3	1	5	3	3	3	3	4	1	3	5	2	5	Yes	No	No	No	No	No	No	No	No	No	No	No	No	No	No	No	No	No	No	No	No	No	No	No	No	No	No	No	No	No	No	No	No	No	No	No	No	No	No	No	No	No	No	No	No	No	Yes	No	Yes	No	No	No	No	Yes	No	No	No	No	No	No	No	No	No	No	No	No	No	No	No	No	No	No	No	No	No	No	No	No	No	No	No	No	No	No	No	No	No	No	No	Discharge	Yes	training	yes	0
830	536	no	many	negative	negative	not_clear	yellow	small	negative	negative	small	negative	7.0	small	negative	1.025	not_reported	small	not_reported	not_reported	1	0	0	not_reported	not_reported	0	1	0	0	not_reported	not_reported	not_reported	0	not_reported	0	1	not_reported	1	1	0	not_reported	not_reported	not_reported	0	not_reported	not_reported	other	79	Female	White or Caucasian	Non-Hispanic	English	Divorced	Retired	Medicare	Admit	EMS	5	5	5	5	5	5	5	5	5	5	2	2	2	2	2	2	2	2	2	2	3	3	3	3	3	5	5	5	5	5	not_reported	not_reported	not_reported	not_reported	not_reported	ROOM	ROOM	1	1	not_reported	not_reported	not_reported	3	3	not_reported	1	2	3	5	2	2	3	3	4	4	4	5	5	1	2	4	4	5	1	3	5	2	3	No	No	No	No	No	No	No	No	No	No	No	No	No	No	No	No	No	No	No	No	No	No	No	No	No	No	No	No	No	No	No	No	No	No	No	No	No	No	No	No	No	No	No	No	No	No	No	No	No	No	No	No	No	No	No	No	No	No	No	No	No	No	No	No	No	Yes	Yes	No	No	No	No	No	No	No	Yes	No	No	No	No	No	No	No	No	No	No	No	Yes	No	No	Admit	No	training	no	0
831	537	yes	few	negative	negative	clear	yellow	small	negative	negative	moderate	negative	8.5	negative	small	1.01	negative	moderate	not_reported	0	1	not_reported	0	not_reported	0	not_reported	0	0	0	not_reported	not_reported	not_reported	0	not_reported	not_reported	1	not_reported	not_reported	1	not_reported	not_reported	not_reported	not_reported	1	not_reported	not_reported	other	73	Female	White or Caucasian	Non-Hispanic	English	Married	Retired	Medicare	Discharge	Car	5	5	5	5	5	5	5	5	5	5	2	2	2	2	2	4	4	4	4	4	3	3	3	3	3	4	4	4	4	4	not_reported	not_reported	not_reported	not_reported	not_reported	ROOM	ROOM	1	1	not_reported	not_reported	not_reported	not_reported	not_reported	not_reported	not_reported	not_reported	not_reported	not_reported	not_reported	not_reported	not_reported	not_reported	not_reported	not_reported	not_reported	not_reported	not_reported	not_reported	not_reported	not_reported	not_reported	not_reported	not_reported	not_reported	not_reported	not_reported	not_reported	Yes	No	No	No	No	No	No	No	No	No	No	No	No	No	No	No	No	No	No	No	No	No	No	No	No	No	No	No	No	No	No	No	No	No	No	No	No	No	No	No	No	No	Yes	No	No	No	No	No	No	No	No	No	No	No	No	No	No	No	No	No	No	No	No	No	No	Yes	No	No	No	No	No	No	No	No	Yes	No	No	No	No	No	No	No	No	No	No	No	Yes	No	No	Discharge	Yes	training	yes	0
832	538	no	moderate	small	negative	clear	yellow	moderate	negative	negative	small	negative	5.5	negative	small	1.022	not_reported	moderate	not_reported	not_reported	1	not_reported	not_reported	not_reported	not_reported	not_reported	not_reported	1	not_reported	not_reported	not_reported	not_reported	not_reported	1	not_reported	not_reported	not_reported	1	not_reported	1	not_reported	not_reported	not_reported	not_reported	not_reported	not_reported	other	85	Female	Black or African American	Non-Hispanic	Non-English	Widowed	Retired	Medicare	Admit	EMS	5	5	5	5	5	3	3	3	3	3	3	3	3	3	3	2	2	2	2	2	3	3	3	3	3	3	3	3	3	3	4	4	4	4	4	NASAL	NASAL	not_reported	not_reported	not_reported	not_reported	not_reported	5	4	not_reported	3	1	5	1	2	3	3	1	1	1	5	1	3	5	1	3	5	3	4	2	1	1	5	Yes	No	No	No	No	No	No	No	Yes	Yes	Yes	No	Yes	No	No	No	No	No	No	No	No	No	No	No	No	No	Yes	No	No	No	No	No	No	No	No	No	No	No	No	No	No	No	Yes	No	No	No	No	No	No	No	No	No	No	No	Yes	No	No	No	No	No	No	Yes	No	No	Yes	Yes	No	No	No	No	No	Yes	No	Yes	Yes	No	No	No	No	No	No	No	Yes	No	No	No	No	No	No	Admit	Yes	training	yes	0
833	539	no	not_reported	negative	negative	clear	yellow	not_reported	negative	negative	negative	negative	6.0	negative	not_reported	1.012	not_reported	not_reported	not_reported	0	1	0	not_reported	0	0	not_reported	not_reported	not_reported	0	not_reported	not_reported	not_reported	not_reported	not_reported	not_reported	1	0	0	1	not_reported	not_reported	not_reported	not_reported	not_reported	not_reported	not_reported	other	22	Female	White or Caucasian	Non-Hispanic	English	Single	Not Employed	Commercial	Discharge	Car	4	4	4	4	4	5	5	5	5	5	3	3	3	3	3	2	2	2	2	2	1	1	1	1	1	4	4	4	4	4	not_reported	not_reported	not_reported	not_reported	not_reported	ROOM	ROOM	1	1	not_reported	not_reported	not_reported	5	3	not_reported	3	3	5	3	5	1	5	1	3	3	1	5	5	1	1	4	1	5	1	1	5	3	1	No	No	No	No	No	No	No	No	No	No	No	No	No	No	No	No	No	No	No	No	No	No	No	No	No	No	No	No	No	No	No	No	No	No	No	No	No	No	No	No	No	No	No	No	No	No	No	No	No	No	No	No	No	No	No	No	No	No	No	No	No	Yes	No	No	No	No	No	No	Yes	No	No	No	No	No	No	No	No	No	No	No	No	No	No	No	No	No	No	No	No	Discharge	No	training	no	0
834	540	no	few	not_reported	small	clear	yellow	not_reported	negative	negative	negative	negative	6.5	negative	small	1.009	not_reported	small	not_reported	1	1	0	0	0	0	not_reported	not_reported	1	0	0	0	not_reported	1	not_reported	not_reported	1	not_reported	not_reported	1	not_reported	not_reported	not_reported	not_reported	0	0	not_reported	ABDOMINAL PAIN	83	Male	White or Caucasian	Hispanic or Latino	English	Married	Retired	Commercial	Admit	Car	1	1	1	1	1	1	1	1	1	1	5	5	5	5	5	1	1	1	1	1	3	3	3	3	3	2	2	2	2	2	not_reported	not_reported	not_reported	not_reported	not_reported	ROOM	ROOM	not_reported	not_reported	not_reported	2	1	3	2	1	1	1	5	5	2	2	3	2	3	3	4	5	5	1	3	2	4	3	2	1	3	5	3	Yes	No	No	No	No	No	No	No	No	No	No	No	No	No	No	No	No	No	No	No	No	No	No	No	No	No	No	No	No	No	No	No	No	No	No	No	No	No	No	No	No	No	Yes	No	No	No	No	No	No	No	No	No	No	No	No	No	No	No	No	No	No	No	No	No	Yes	Yes	No	No	No	No	No	Yes	No	No	Yes	No	No	No	No	No	No	No	No	No	No	No	No	No	No	Admit	Yes	training	yes	0
835	541	no	few	negative	large	clear	yellow	small	negative	small	negative	negative	6.5	negative	moderate	1.021	not_reported	small	not_reported	1	1	not_reported	0	not_reported	0	0	0	not_reported	0	0	0	not_reported	1	not_reported	not_reported	not_reported	not_reported	not_reported	not_reported	not_reported	not_reported	not_reported	not_reported	0	0	not_reported	ABDOMINAL PAIN	60	Female	White or Caucasian	Non-Hispanic	English	Divorced	Not Employed	Other	Discharge	EMS	5	5	5	5	5	5	5	5	5	5	1	1	1	1	1	5	5	5	5	5	1	1	1	1	1	3	3	3	3	3	1	1	1	1	1	NASAL	NASAL	1	1	not_reported	1	2	3	4	2	1	3	2	3	4	1	1	2	3	3	2	1	5	3	5	2	4	4	2	3	5	2	3	No	No	No	No	No	No	No	No	No	No	No	No	No	No	No	No	No	No	No	No	No	No	No	No	No	No	No	No	No	No	No	No	No	No	No	No	No	No	No	No	No	No	No	No	No	No	No	No	No	No	No	No	No	No	No	No	No	No	No	No	No	No	No	No	No	No	No	No	No	No	No	No	No	No	No	No	No	No	No	No	No	No	No	No	No	No	No	No	No	Discharge	No	training	no	0
836	542	no	not_reported	negative	negative	clear	yellow	not_reported	negative	negative	negative	negative	7.5	negative	not_reported	1.072	not_reported	not_reported	not_reported	1	not_reported	0	1	not_reported	0	not_reported	not_reported	1	not_reported	not_reported	not_reported	not_reported	1	1	not_reported	1	not_reported	not_reported	1	not_reported	not_reported	not_reported	not_reported	not_reported	not_reported	not_reported	EMESIS	48	Female	Black or African American	Non-Hispanic	English	Single	Not Employed	Medicaid	Admit	EMS	4	4	4	4	4	2	2	2	2	2	1	1	1	1	1	4	4	4	4	4	3	3	3	3	3	5	5	5	5	5	not_reported	not_reported	not_reported	not_reported	not_reported	ROOM	ROOM	not_reported	not_reported	not_reported	2	1	2	4	1	1	3	4	5	4	1	3	2	4	4	2	5	1	5	4	4	2	2	4	3	1	2	2	No	No	No	No	No	No	Yes	No	No	No	No	No	No	No	No	No	No	No	No	No	No	No	No	No	No	No	No	No	No	No	No	No	No	No	No	No	No	No	No	No	No	No	No	No	No	No	No	Yes	No	No	No	No	No	No	No	No	No	No	No	No	No	No	No	No	Yes	Yes	No	No	No	No	No	Yes	No	No	No	No	No	No	No	No	No	No	No	No	No	No	No	No	No	Admit	No	training	no	0
837	543	no	not_reported	negative	negative	clear	yellow	not_reported	negative	negative	negative	negative	6.0	negative	not_reported	1.022	not_reported	not_reported	0	1	1	0	0	0	0	not_reported	0	not_reported	0	not_reported	not_reported	0	1	1	not_reported	1	not_reported	not_reported	1	not_reported	not_reported	not_reported	not_reported	0	0	not_reported	ABDOMINAL PAIN	32	Male	White or Caucasian	Non-Hispanic	English	Married	Full Time	Commercial	Admit	Car	1	1	1	1	1	3	3	3	3	3	1	1	1	1	1	4	4	4	4	4	2	2	2	2	2	2	2	2	2	2	not_reported	not_reported	not_reported	not_reported	not_reported	ROOM	ROOM	1	1	not_reported	not_reported	not_reported	5	not_reported	not_reported	3	not_reported	not_reported	not_reported	not_reported	not_reported	2	not_reported	4	4	1	1	5	4	5	4	1	4	not_reported	4	5	not_reported	1	No	No	No	No	No	Yes	No	No	No	No	No	No	No	No	No	No	No	No	No	No	No	No	No	No	No	No	No	No	No	No	No	No	No	No	No	No	No	No	No	No	No	No	Yes	No	No	No	Yes	No	No	No	No	No	No	No	No	No	No	No	No	No	No	No	No	No	No	No	No	No	No	No	No	No	No	No	Yes	No	No	No	No	No	No	No	No	No	No	No	No	No	Yes	Admit	No	training	no	0
838	544	no	few	negative	negative	clear	yellow	small	negative	negative	small	negative	7.0	negative	negative	1.004	not_reported	small	not_reported	0	1	0	not_reported	not_reported	not_reported	not_reported	1	1	0	not_reported	not_reported	not_reported	0	1	not_reported	1	not_reported	not_reported	1	not_reported	not_reported	not_reported	not_reported	not_reported	not_reported	not_reported	other	52	Female	White or Caucasian	Non-Hispanic	English	Divorced	Disabled	Medicare	Admit	EMS	2	2	2	2	2	3	3	3	3	3	3	3	3	3	3	2	2	2	2	2	3	3	3	3	3	2	2	2	2	2	not_reported	not_reported	not_reported	not_reported	not_reported	ROOM	ROOM	1	1	not_reported	not_reported	not_reported	3	2	not_reported	1	3	4	5	4	1	1	2	5	5	4	2	2	2	5	3	5	3	1	2	2	4	2	No	No	No	No	No	No	No	No	No	No	No	No	No	No	No	No	No	No	No	No	No	No	No	No	No	No	No	No	No	No	No	No	No	No	No	No	No	No	No	No	No	No	Yes	No	No	No	No	No	No	No	No	No	No	No	No	No	No	No	No	No	No	No	No	No	No	No	Yes	No	No	No	No	No	No	No	No	No	No	No	No	No	No	No	Yes	No	No	No	No	No	No	Admit	No	training	no	0
839	545	no	few	negative	small	clear	yellow	small	negative	negative	negative	negative	6.0	negative	small	1.023	not_reported	small	not_reported	0	1	0	not_reported	not_reported	not_reported	not_reported	not_reported	1	1	not_reported	not_reported	not_reported	not_reported	not_reported	0	1	not_reported	not_reported	1	not_reported	0	not_reported	0	0	0	not_reported	FEVER	84	Female	White or Caucasian	Non-Hispanic	English	Married	Retired	Medicare	Admit	Car	4	4	4	4	4	3	3	3	3	3	2	2	2	2	2	3	3	3	3	3	2	2	2	2	2	4	4	4	4	4	not_reported	not_reported	not_reported	not_reported	not_reported	ROOM	ROOM	1	1	not_reported	not_reported	not_reported	5	3	not_reported	1	1	3	2	3	1	1	2	5	5	1	1	4	1	5	1	1	1	1	5	3	3	5	Yes	No	No	No	No	No	Yes	No	No	No	No	No	No	No	No	No	No	No	No	No	No	Yes	No	No	No	No	No	No	No	Yes	No	No	No	No	No	No	No	No	No	No	No	No	No	No	No	No	No	No	Yes	No	No	Yes	No	No	No	No	No	No	No	No	Yes	No	No	No	No	No	No	No	No	No	No	Yes	No	No	No	No	No	No	No	No	No	No	Yes	No	No	No	No	No	Yes	Admit	Yes	training	yes	0
840	546	no	not_reported	negative	negative	clear	yellow	not_reported	negative	negative	negative	negative	7.0	negative	not_reported	1.009	not_reported	not_reported	not_reported	1	1	0	0	not_reported	0	not_reported	not_reported	not_reported	not_reported	not_reported	not_reported	not_reported	not_reported	1	not_reported	1	not_reported	not_reported	not_reported	not_reported	not_reported	not_reported	not_reported	not_reported	not_reported	not_reported	other	57	Male	White or Caucasian	Non-Hispanic	Non-English	Married	Not Employed	Medicaid	Discharge	Car	5	5	5	5	5	3	3	3	3	3	5	5	5	5	5	5	5	5	5	5	3	3	3	3	3	1	1	1	1	1	not_reported	not_reported	not_reported	not_reported	not_reported	ROOM	ROOM	1	1	not_reported	not_reported	not_reported	not_reported	not_reported	not_reported	not_reported	not_reported	not_reported	not_reported	not_reported	not_reported	not_reported	not_reported	not_reported	not_reported	not_reported	not_reported	not_reported	not_reported	not_reported	not_reported	not_reported	not_reported	not_reported	not_reported	not_reported	not_reported	not_reported	No	No	No	No	No	No	No	No	No	No	No	No	Yes	No	No	No	No	No	No	No	No	No	No	No	No	No	No	No	No	No	No	No	No	No	No	No	No	No	No	No	No	No	No	No	No	No	No	No	No	No	No	No	No	No	No	No	No	No	No	No	No	No	No	No	No	Yes	No	No	No	No	No	No	No	No	No	No	No	No	No	No	No	No	Yes	No	No	No	No	No	Yes	Discharge	No	training	no	0
841	546	no	few	negative	moderate	clear	yellow	small	negative	negative	negative	negative	6.0	negative	moderate	1.019	not_reported	small	not_reported	0	1	0	0	not_reported	0	not_reported	not_reported	not_reported	0	not_reported	not_reported	0	0	not_reported	not_reported	1	0	0	1	not_reported	not_reported	not_reported	not_reported	0	0	not_reported	DIZZINESS	28	Female	Other	Non-Hispanic	English	Married	Self Employed	Commercial	Discharge	EMS	5	5	5	5	5	1	1	1	1	1	1	1	1	1	1	4	4	4	4	4	3	3	3	3	3	3	3	3	3	3	not_reported	not_reported	not_reported	not_reported	not_reported	ROOM	ROOM	1	1	not_reported	not_reported	not_reported	not_reported	not_reported	not_reported	not_reported	not_reported	not_reported	not_reported	not_reported	not_reported	not_reported	not_reported	not_reported	not_reported	not_reported	not_reported	not_reported	not_reported	not_reported	not_reported	not_reported	not_reported	not_reported	not_reported	not_reported	not_reported	not_reported	No	No	No	No	No	No	No	No	No	No	No	No	No	No	No	No	No	No	No	No	No	No	No	No	No	No	No	No	No	No	No	No	No	No	No	No	No	No	No	No	No	No	No	No	No	No	No	No	No	No	No	No	No	No	No	No	No	No	No	No	No	No	No	No	No	No	No	No	Yes	No	No	No	No	No	No	No	No	No	No	No	No	No	No	No	No	No	No	No	Yes	Discharge	No	training	no	0
842	546	no	few	negative	moderate	clear	yellow	small	negative	negative	negative	negative	6.0	negative	moderate	1.019	not_reported	small	not_reported	0	1	0	0	not_reported	0	not_reported	not_reported	not_reported	0	not_reported	not_reported	0	0	not_reported	not_reported	1	0	0	1	not_reported	not_reported	not_reported	not_reported	0	0	not_reported	DIZZINESS	28	Female	Other	Non-Hispanic	English	Married	Self Employed	Commercial	Discharge	EMS	5	5	5	5	5	1	1	1	1	1	1	1	1	1	1	4	4	4	4	4	3	3	3	3	3	3	3	3	3	3	not_reported	not_reported	not_reported	not_reported	not_reported	ROOM	ROOM	1	1	not_reported	not_reported	not_reported	not_reported	not_reported	not_reported	not_reported	not_reported	not_reported	not_reported	not_reported	not_reported	not_reported	not_reported	not_reported	not_reported	not_reported	not_reported	not_reported	not_reported	not_reported	not_reported	not_reported	not_reported	not_reported	not_reported	not_reported	not_reported	not_reported	No	No	No	No	No	No	No	No	No	No	No	No	No	No	No	No	No	No	No	No	No	No	No	No	No	No	No	No	No	No	No	No	No	No	No	No	No	No	No	No	No	No	No	No	No	No	No	No	No	No	No	No	No	No	No	No	No	No	No	No	No	No	No	No	No	No	No	No	Yes	No	No	No	No	No	No	No	No	No	No	No	No	No	No	No	No	No	No	No	Yes	Discharge	No	training	no	0
843	547	no	not_reported	not_reported	negative	clear	yellow	not_reported	negative	small	negative	negative	6.0	negative	not_reported	1.016	not_reported	not_reported	not_reported	0	1	not_reported	not_reported	not_reported	not_reported	not_reported	1	0	not_reported	not_reported	not_reported	not_reported	0	not_reported	not_reported	1	not_reported	not_reported	not_reported	not_reported	1	not_reported	not_reported	not_reported	not_reported	not_reported	other	84	Female	White or Caucasian	Non-Hispanic	English	Widowed	Retired	Commercial	Admit	EMS	5	5	5	5	5	3	3	3	3	3	5	5	5	5	5	1	1	1	1	1	1	1	1	1	1	2	2	2	2	2	2	2	2	2	2	ROOM	ROOM	not_reported	not_reported	not_reported	not_reported	not_reported	3	2	not_reported	3	1	1	3	3	1	1	4	4	4	4	3	4	3	2	2	4	1	1	4	5	2	3	No	No	No	No	No	No	No	No	No	No	No	No	No	No	No	No	No	No	No	No	No	No	No	No	No	No	No	No	No	No	No	No	No	No	No	No	No	No	No	No	No	No	No	No	No	No	No	No	No	No	No	No	No	No	Yes	No	No	No	No	No	No	Yes	No	No	No	No	No	No	No	No	No	No	No	No	No	No	No	No	No	No	No	No	Yes	No	No	No	No	No	Yes	Admit	No	training	no	0
844	548	no	not_reported	negative	large	not_clear	yellow	small	negative	negative	small	negative	7.0	small	large	1.017	not_reported	moderate	not_reported	0	1	0	0	0	0	not_reported	not_reported	not_reported	0	not_reported	not_reported	not_reported	not_reported	not_reported	not_reported	1	0	1	1	not_reported	not_reported	0	not_reported	1	1	not_reported	DIZZINESS	78	Male	White or Caucasian	Non-Hispanic	English	Married	Retired	Commercial	Admit	Car	1	1	1	1	1	3	3	3	3	3	3	3	3	3	3	2	2	2	2	2	2	2	2	2	2	3	3	3	3	3	not_reported	not_reported	not_reported	not_reported	not_reported	ROOM	ROOM	1	1	not_reported	not_reported	not_reported	1	4	not_reported	3	3	4	5	2	2	3	2	2	5	5	4	3	3	5	3	2	1	4	2	2	2	5	Yes	No	No	No	No	No	No	No	No	No	No	No	No	No	No	No	No	No	No	No	No	No	No	No	No	No	No	No	No	No	No	No	No	No	No	No	Yes	No	No	No	No	No	Yes	No	No	No	No	No	No	No	No	No	No	No	No	No	No	No	No	No	No	No	No	No	No	Yes	No	No	No	No	No	Yes	No	No	Yes	No	No	No	No	No	No	No	No	No	No	No	No	Yes	No	Admit	Yes	training	yes	0
845	549	no	not_reported	negative	negative	clear	yellow	not_reported	negative	negative	negative	negative	7.5	small	negative	1.022	not_reported	negative	not_reported	1	1	0	0	0	0	not_reported	0	0	0	0	0	0	1	1	not_reported	1	not_reported	0	1	not_reported	not_reported	not_reported	not_reported	0	0	not_reported	other	27	Male	White or Caucasian	Hispanic or Latino	English	Single	Not Employed	Other	Discharge	Public Transportation	not_reported	not_reported	not_reported	not_reported	not_reported	not_reported	not_reported	not_reported	not_reported	not_reported	not_reported	not_reported	not_reported	not_reported	not_reported	not_reported	not_reported	not_reported	not_reported	not_reported	not_reported	not_reported	not_reported	not_reported	not_reported	not_reported	not_reported	not_reported	not_reported	not_reported	not_reported	not_reported	not_reported	not_reported	not_reported	not_reported	not_reported	not_reported	not_reported	not_reported	1	2	1	2	1	1	3	2	1	4	3	2	2	4	4	3	3	4	3	2	4	3	3	1	4	3	2	1	No	No	No	No	No	No	No	No	No	No	No	No	No	No	No	No	No	No	No	No	No	No	No	No	No	No	No	No	No	No	No	No	No	No	No	No	No	No	No	No	No	No	No	No	No	No	No	No	No	No	No	No	No	No	No	No	No	No	No	No	No	No	No	No	No	No	No	No	No	No	No	No	No	No	Yes	No	No	No	No	No	No	No	No	No	No	No	No	No	No	Discharge	No	training	no	0
846	550	no	few	small	negative	not_clear	yellow	small	negative	negative	negative	negative	6.5	negative	small	1.014	not_reported	negative	not_reported	0	1	0	0	not_reported	not_reported	not_reported	not_reported	not_reported	not_reported	not_reported	not_reported	not_reported	not_reported	not_reported	not_reported	not_reported	1	not_reported	not_reported	not_reported	not_reported	not_reported	not_reported	not_reported	not_reported	not_reported	ALTERED MENTAL STATUS	52	Female	White or Caucasian	Non-Hispanic	English	Married	Not Employed	Medicaid	Admit	EMS	5	5	5	5	5	1	1	1	1	1	3	3	3	3	3	2	2	2	2	2	2	2	2	2	2	5	5	5	5	5	3	3	3	3	3	NONREB	NONREB	3	3	not_reported	1	2	5	2	5	1	1	4	3	3	4	2	1	5	5	2	5	1	5	1	1	5	1	3	5	4	2	5	No	No	No	No	No	No	No	No	No	No	No	No	No	No	No	No	No	No	No	No	No	No	No	No	No	No	No	No	No	No	No	No	No	No	No	No	No	No	No	No	No	No	No	No	No	No	No	No	No	No	No	No	No	No	No	No	No	No	No	No	No	No	No	No	No	No	No	No	No	No	No	No	No	No	No	No	No	No	No	No	No	No	No	No	No	No	No	No	No	Admit	No	training	no	0
847	551	no	not_reported	negative	negative	not_clear	yellow	moderate	negative	negative	negative	negative	7.5	moderate	negative	1.028	not_reported	negative	not_reported	not_reported	1	0	0	0	0	not_reported	0	0	0	0	0	not_reported	1	not_reported	0	1	not_reported	0	1	not_reported	not_reported	not_reported	not_reported	0	0	not_reported	other	32	Female	Other	Hispanic or Latino	English	Single	Not Employed	Medicaid	AMA	Car	not_reported	not_reported	not_reported	not_reported	not_reported	not_reported	not_reported	not_reported	not_reported	not_reported	not_reported	not_reported	not_reported	not_reported	not_reported	not_reported	not_reported	not_reported	not_reported	not_reported	not_reported	not_reported	not_reported	not_reported	not_reported	not_reported	not_reported	not_reported	not_reported	not_reported	not_reported	not_reported	not_reported	not_reported	not_reported	not_reported	not_reported	not_reported	not_reported	not_reported	2	2	3	2	1	1	3	5	3	4	1	1	1	1	3	5	5	4	1	2	3	2	4	2	1	3	3	3	No	No	No	No	No	No	No	No	No	No	No	No	No	No	No	No	No	No	No	No	No	No	No	No	No	No	No	No	No	No	No	No	No	No	No	No	No	No	No	No	No	No	No	No	No	No	No	No	No	No	No	No	No	No	No	No	No	No	No	No	No	No	No	No	No	No	No	No	No	No	No	No	No	No	No	No	No	No	No	No	No	No	No	No	No	No	No	No	No	AMA	No	training	no	0
848	551	no	moderate	not_reported	moderate	clear	yellow	small	negative	negative	negative	negative	7.0	negative	moderate	1.022	not_reported	moderate	not_reported	1	1	1	not_reported	0	0	not_reported	not_reported	1	0	not_reported	not_reported	not_reported	1	not_reported	not_reported	1	not_reported	not_reported	1	not_reported	0	not_reported	not_reported	0	not_reported	not_reported	other	85	Female	White or Caucasian	Hispanic or Latino	English	Widowed	Retired	Medicare	Discharge	Car	5	5	5	5	5	3	3	3	3	3	2	2	2	2	2	1	1	1	1	1	3	3	3	3	3	3	3	3	3	3	not_reported	not_reported	not_reported	not_reported	not_reported	ROOM	ROOM	not_reported	not_reported	not_reported	1	1	5	2	2	3	1	5	2	1	2	3	3	4	4	3	5	5	1	3	3	3	4	4	4	5	3	5	Yes	No	No	No	No	No	No	No	No	No	No	No	No	No	No	No	No	No	No	No	No	No	No	No	No	No	No	No	No	No	No	No	No	No	No	No	No	No	No	No	No	No	Yes	No	No	No	No	No	No	No	No	No	No	No	No	No	No	No	No	No	No	No	No	No	No	Yes	No	No	No	No	No	No	No	Yes	No	No	No	No	No	No	No	No	No	No	No	No	No	No	Yes	Discharge	Yes	training	yes	0
849	552	no	not_reported	negative	small	clear	yellow	not_reported	negative	negative	negative	negative	6.5	negative	negative	1.008	not_reported	negative	not_reported	0	1	0	not_reported	not_reported	0	not_reported	0	not_reported	0	not_reported	not_reported	not_reported	0	not_reported	not_reported	1	not_reported	not_reported	not_reported	not_reported	not_reported	not_reported	not_reported	0	not_reported	not_reported	FLANK PAIN	69	Female	Black or African American	Non-Hispanic	English	Single	Not Employed	Other	Discharge	EMS	5	5	5	5	5	1	1	1	1	1	2	2	2	2	2	2	2	2	2	2	1	1	1	1	1	4	4	4	4	4	not_reported	not_reported	not_reported	not_reported	not_reported	ROOM	ROOM	not_reported	not_reported	not_reported	2	3	5	2	1	3	3	4	3	4	1	5	1	1	2	1	4	3	4	1	3	1	4	4	1	3	2	5	No	No	No	No	No	No	No	No	No	No	No	No	No	No	No	No	No	No	No	No	No	No	No	No	No	No	No	No	No	No	No	No	No	No	No	No	No	No	No	No	No	No	Yes	No	No	No	No	No	No	No	No	No	No	No	No	No	No	No	No	No	No	No	No	No	Yes	No	No	No	No	No	No	No	Yes	Yes	Yes	No	No	No	No	No	No	No	Yes	No	Yes	No	No	No	No	Discharge	No	training	no	0
850	552	no	not_reported	negative	negative	clear	yellow	not_reported	negative	negative	negative	negative	7.0	negative	not_reported	1.011	not_reported	not_reported	not_reported	0	1	0	not_reported	not_reported	0	not_reported	not_reported	0	not_reported	not_reported	not_reported	not_reported	0	not_reported	not_reported	1	not_reported	not_reported	1	not_reported	1	not_reported	not_reported	0	0	not_reported	FLANK PAIN	38	Female	Other	Hispanic or Latino	English	Divorced	Not Employed	Medicaid	Discharge	Car	4	4	4	4	4	3	3	3	3	3	1	1	1	1	1	5	5	5	5	5	2	2	2	2	2	3	3	3	3	3	not_reported	not_reported	not_reported	not_reported	not_reported	ROOM	ROOM	1	1	not_reported	not_reported	not_reported	1	2	not_reported	3	1	1	3	3	3	4	2	3	3	5	5	4	1	3	4	5	5	1	1	5	2	1	No	No	No	No	No	No	No	No	No	No	No	No	No	No	No	No	No	No	No	No	No	No	No	No	No	No	No	No	No	No	No	No	No	No	No	No	No	No	No	No	No	No	No	No	No	No	No	No	No	No	No	No	No	No	No	No	No	No	No	No	No	No	No	No	No	No	No	No	No	No	No	No	No	No	No	No	No	No	No	No	No	No	No	No	No	No	No	No	No	Discharge	No	training	no	0
851	552	no	not_reported	negative	negative	clear	yellow	not_reported	negative	negative	small	negative	7.0	negative	negative	1.013	not_reported	moderate	0	1	1	0	1	0	0	not_reported	0	0	0	0	0	0	1	1	0	1	not_reported	not_reported	1	not_reported	not_reported	0	0	0	0	not_reported	ABDOMINAL PAIN	54	Female	White or Caucasian	Non-Hispanic	English	Married	Not Employed	Commercial	Admit	EMS	5	5	5	5	5	5	5	5	5	5	1	1	1	1	1	4	4	4	4	4	2	2	2	2	2	3	3	3	3	3	not_reported	not_reported	not_reported	not_reported	not_reported	ROOM	ROOM	not_reported	not_reported	not_reported	not_reported	not_reported	not_reported	not_reported	not_reported	not_reported	not_reported	not_reported	not_reported	not_reported	not_reported	not_reported	not_reported	not_reported	not_reported	not_reported	not_reported	not_reported	not_reported	not_reported	not_reported	not_reported	not_reported	not_reported	not_reported	not_reported	not_reported	not_reported	No	No	No	No	No	No	No	No	No	No	No	No	No	No	No	No	No	No	No	No	No	No	No	No	No	No	No	No	No	No	No	No	No	No	No	No	No	No	No	No	No	No	No	No	No	No	No	No	No	No	No	No	No	No	No	No	No	No	No	No	No	No	No	No	No	No	No	No	No	No	No	No	No	No	No	No	No	No	No	No	No	No	Yes	No	No	No	No	No	No	Admit	No	training	no	0
852	553	no	not_reported	negative	negative	clear	yellow	small	negative	negative	negative	negative	8.0	moderate	negative	1.033	not_reported	small	not_reported	1	not_reported	not_reported	0	0	not_reported	not_reported	not_reported	1	0	0	0	not_reported	1	not_reported	not_reported	1	not_reported	not_reported	1	not_reported	not_reported	not_reported	not_reported	0	not_reported	not_reported	ABDOMINAL PAIN	24	Female	Other	Non-Hispanic	English	Single	Not Employed	Medicaid	Discharge	EMS	1	1	1	1	1	1	1	1	1	1	2	2	2	2	2	1	1	1	1	1	2	2	2	2	2	4	4	4	4	4	not_reported	not_reported	not_reported	not_reported	not_reported	ROOM	ROOM	1	1	not_reported	2	1	1	2	1	4	3	1	3	4	1	1	1	2	5	4	2	3	2	5	4	4	1	2	3	2	3	5	Yes	No	No	No	No	No	No	No	No	No	No	No	No	No	No	Yes	No	No	No	No	No	No	No	No	Yes	No	No	No	No	No	No	No	No	No	No	No	No	No	No	No	No	No	No	No	No	No	No	No	No	No	No	No	No	No	No	No	Yes	No	No	No	No	No	No	No	No	No	No	No	No	No	No	No	No	Yes	Yes	No	Yes	Yes	No	No	No	No	No	No	Yes	No	No	No	Yes	Discharge	Yes	training	yes	0
853	554	no	not_reported	negative	negative	not_clear	yellow	not_reported	negative	negative	negative	negative	6.0	negative	not_reported	1.01	negative	moderate	not_reported	0	1	0	0	0	0	not_reported	not_reported	1	0	not_reported	not_reported	not_reported	0	not_reported	not_reported	1	not_reported	1	1	not_reported	not_reported	not_reported	not_reported	not_reported	not_reported	not_reported	ABDOMINAL PAIN	51	Male	White or Caucasian	Non-Hispanic	English	Married	Retired	Commercial	Discharge	Car	5	5	5	5	5	5	5	5	5	5	1	1	1	1	1	1	1	1	1	1	3	3	3	3	3	2	2	2	2	2	not_reported	not_reported	not_reported	not_reported	not_reported	ROOM	ROOM	1	1	not_reported	4	2	5	1	2	not_reported	3	1	3	3	2	not_reported	1	1	1	not_reported	5	2	1	not_reported	1	not_reported	3	1	2	5	2	5	No	No	No	No	No	No	No	No	No	No	No	No	No	No	No	No	No	No	No	No	No	No	No	No	No	No	No	No	No	No	No	No	No	No	No	No	No	No	No	No	No	No	No	No	No	No	No	No	No	No	No	No	No	No	No	No	No	No	No	No	No	No	No	No	No	Yes	Yes	No	No	No	No	No	No	No	No	No	No	No	No	No	No	No	Yes	No	No	No	No	No	No	Discharge	No	training	no	0
854	555	no	few	negative	large	clear	yellow	not_reported	negative	negative	negative	negative	6.0	negative	small	1.03	not_reported	small	0	1	1	0	0	0	0	not_reported	0	0	0	1	0	0	1	not_reported	0	1	not_reported	not_reported	1	not_reported	not_reported	0	0	0	0	not_reported	ABDOMINAL PAIN	21	Female	American Indian or Alaska Native	Hispanic or Latino	Non-English	Married	Not Employed	Commercial	Discharge	Car	1	1	1	1	1	5	5	5	5	5	2	2	2	2	2	3	3	3	3	3	2	2	2	2	2	3	3	3	3	3	not_reported	not_reported	not_reported	not_reported	not_reported	ROOM	ROOM	1	1	not_reported	2	2	1	2	1	1	1	1	1	4	1	4	1	3	3	3	4	2	4	3	5	3	5	2	3	3	2	1	No	No	No	No	No	No	No	No	No	No	No	No	No	No	No	No	No	No	No	No	No	No	No	No	No	No	No	No	No	No	No	No	No	No	No	No	No	No	No	No	No	No	No	No	No	No	No	No	No	No	No	No	No	No	No	No	No	No	No	No	No	No	No	No	No	No	No	No	No	No	No	No	No	No	No	No	No	No	No	No	No	No	No	No	No	No	No	No	No	Discharge	No	training	no	0
855	555	no	not_reported	small	negative	clear	yellow	not_reported	negative	negative	negative	negative	6.0	small	negative	1.026	not_reported	small	not_reported	1	1	0	0	0	0	not_reported	1	not_reported	0	not_reported	not_reported	0	1	1	not_reported	1	not_reported	0	1	not_reported	not_reported	0	0	0	0	not_reported	ABDOMINAL PAIN	51	Male	White or Caucasian	Non-Hispanic	English	Divorced	Disabled	Medicaid	Admit	EMS	4	4	4	4	4	3	3	3	3	3	1	1	1	1	1	1	1	1	1	1	3	3	3	3	3	1	1	1	1	1	not_reported	not_reported	not_reported	not_reported	not_reported	ROOM	ROOM	1	1	not_reported	2	2	3	2	1	1	3	1	3	2	2	2	1	3	3	2	3	4	4	3	4	2	4	3	3	1	3	3	No	No	No	No	No	No	No	No	No	Yes	No	No	Yes	No	No	No	Yes	No	No	No	No	No	No	No	No	No	No	No	No	No	No	No	No	No	No	No	No	No	No	No	No	No	Yes	No	No	No	No	No	No	No	No	No	No	No	Yes	No	No	No	Yes	Yes	No	No	No	No	Yes	Yes	Yes	No	No	No	No	No	No	No	No	No	No	No	No	No	No	No	Yes	No	No	No	Yes	No	No	Admit	No	training	no	0
856	556	no	few	not_reported	moderate	clear	yellow	small	negative	negative	negative	negative	6.0	negative	moderate	1.02	not_reported	small	not_reported	not_reported	1	not_reported	not_reported	not_reported	not_reported	not_reported	0	0	0	not_reported	not_reported	not_reported	0	not_reported	not_reported	1	not_reported	0	1	0	not_reported	not_reported	not_reported	not_reported	not_reported	not_reported	other	81	Female	White or Caucasian	Non-Hispanic	English	Widowed	Retired	Medicare	Admit	Car	5	5	5	5	5	5	5	5	5	5	4	4	4	4	4	4	4	4	4	4	1	1	1	1	1	4	4	4	4	4	not_reported	not_reported	not_reported	not_reported	not_reported	ROOM	ROOM	2	2	not_reported	not_reported	not_reported	1	2	not_reported	3	2	2	5	3	1	4	1	3	4	2	5	5	1	3	5	5	5	1	1	5	3	1	No	No	No	No	No	No	No	No	No	No	No	No	No	No	No	No	No	No	No	No	No	No	No	No	No	No	No	No	No	No	No	No	No	No	No	No	No	No	No	No	No	No	No	No	No	No	No	No	No	No	No	No	No	No	No	No	No	No	No	No	No	No	No	No	No	Yes	No	No	No	No	No	No	No	Yes	No	No	No	No	No	No	No	No	Yes	No	No	No	No	Yes	No	Admit	No	training	no	0
857	557	no	few	small	negative	not_clear	yellow	small	negative	negative	negative	negative	6.5	negative	negative	1.034	not_reported	negative	not_reported	1	1	0	0	0	0	not_reported	1	not_reported	0	0	0	0	1	not_reported	not_reported	1	not_reported	not_reported	1	not_reported	not_reported	not_reported	not_reported	0	0	0	ABDOMINAL PAIN	48	Female	White or Caucasian	Hispanic or Latino	English	Divorced	Not Employed	Medicaid	Discharge	Car	1	1	1	1	1	3	3	3	3	3	2	2	2	2	2	5	5	5	5	5	3	3	3	3	3	1	1	1	1	1	not_reported	not_reported	not_reported	not_reported	not_reported	ROOM	ROOM	1	1	not_reported	not_reported	not_reported	5	3	not_reported	3	1	1	3	2	1	4	1	5	5	5	3	2	4	4	3	5	4	2	2	4	2	5	No	No	No	No	No	No	No	No	No	No	No	No	No	No	No	No	No	No	No	No	No	No	No	No	No	No	No	No	No	No	No	No	No	No	No	No	No	No	No	No	No	No	Yes	No	No	No	Yes	No	No	No	No	No	No	No	No	No	No	No	No	No	No	No	No	No	No	No	Yes	No	No	No	No	No	No	Yes	Yes	No	No	No	No	Yes	No	No	Yes	No	No	No	No	No	Yes	Discharge	No	training	no	0
858	558	no	not_reported	negative	negative	clear	yellow	not_reported	negative	negative	negative	negative	6.0	negative	not_reported	1.015	not_reported	not_reported	not_reported	not_reported	1	not_reported	not_reported	not_reported	not_reported	not_reported	not_reported	not_reported	not_reported	not_reported	1	not_reported	1	not_reported	not_reported	1	not_reported	not_reported	1	not_reported	not_reported	not_reported	not_reported	not_reported	not_reported	not_reported	CHEST PAIN	51	Female	White or Caucasian	Non-Hispanic	English	Single	Disabled	Medicaid	Discharge	Car	1	1	1	1	1	5	5	5	5	5	3	3	3	3	3	3	3	3	3	3	1	1	1	1	1	1	1	1	1	1	not_reported	not_reported	not_reported	not_reported	not_reported	ROOM	ROOM	1	1	not_reported	2	1	5	2	2	3	3	4	3	2	3	4	2	3	3	1	5	4	1	4	4	1	3	3	1	5	3	1	No	No	No	No	No	No	No	No	No	No	No	No	No	No	No	No	No	No	No	No	No	No	No	No	No	No	No	No	No	No	No	No	No	No	No	No	No	No	No	No	No	No	Yes	No	No	No	No	Yes	No	No	No	No	No	No	No	No	No	No	No	No	No	No	No	No	No	No	Yes	No	No	No	No	No	No	No	No	No	No	No	No	No	No	No	Yes	Yes	No	No	No	No	No	Discharge	No	training	no	0
859	559	no	few	negative	large	not_clear	yellow	small	negative	negative	small	negative	7.5	negative	moderate	1.013	not_reported	small	0	1	1	1	not_reported	not_reported	not_reported	not_reported	not_reported	not_reported	not_reported	0	0	not_reported	1	not_reported	1	1	not_reported	not_reported	1	not_reported	0	1	1	0	0	not_reported	FEMALE GU PROBLEM	48	Female	White or Caucasian	Non-Hispanic	English	Married	Self Employed	Commercial	Discharge	Car	4	4	4	4	4	5	5	5	5	5	3	3	3	3	3	1	1	1	1	1	2	2	2	2	2	5	5	5	5	5	not_reported	not_reported	not_reported	not_reported	not_reported	ROOM	ROOM	1	1	not_reported	not_reported	not_reported	not_reported	not_reported	not_reported	not_reported	not_reported	not_reported	not_reported	not_reported	not_reported	not_reported	not_reported	not_reported	not_reported	not_reported	not_reported	not_reported	not_reported	not_reported	not_reported	not_reported	not_reported	not_reported	not_reported	not_reported	not_reported	not_reported	No	No	No	No	No	No	No	No	No	No	No	No	No	No	No	No	No	No	No	No	No	No	No	No	No	No	No	Yes	No	No	No	No	No	No	No	No	No	No	No	No	No	No	No	No	No	No	No	No	No	No	No	No	No	No	No	No	No	No	No	No	No	No	No	No	No	No	No	No	No	No	No	No	No	No	No	No	No	No	No	No	No	No	No	No	No	No	No	No	No	Discharge	No	training	no	0
860	559	no	few	negative	small	clear	yellow	not_reported	negative	moderate	small	negative	6.0	negative	small	1.005	not_reported	small	not_reported	not_reported	not_reported	not_reported	not_reported	not_reported	not_reported	not_reported	not_reported	1	1	not_reported	not_reported	not_reported	not_reported	not_reported	not_reported	not_reported	0	not_reported	not_reported	not_reported	not_reported	not_reported	not_reported	not_reported	not_reported	not_reported	FEVER	46	Male	White or Caucasian	Non-Hispanic	English	Single	Disabled	Medicare	Admit	EMS	2	2	2	2	2	2	2	2	2	2	2	2	2	2	2	1	1	1	1	1	3	3	3	3	3	4	4	4	4	4	not_reported	not_reported	not_reported	not_reported	not_reported	ROOM	ROOM	not_reported	not_reported	not_reported	2	1	5	3	1	1	3	1	5	5	1	1	2	3	3	2	4	4	2	1	3	2	1	4	4	2	5	5	Yes	No	No	No	No	No	No	No	No	No	No	No	No	No	No	No	No	No	No	No	No	No	No	No	No	No	No	No	No	No	No	No	No	No	No	No	No	No	No	No	No	No	No	No	No	No	No	No	No	No	No	No	No	No	No	No	No	No	No	No	No	No	No	No	No	No	No	No	No	No	No	No	No	No	No	No	No	No	No	No	No	No	Yes	No	No	No	No	No	No	Admit	Yes	training	yes	0
861	559	no	many	negative	negative	not_clear	yellow	not_reported	negative	negative	small	negative	6.5	negative	small	1.016	not_reported	moderate	not_reported	0	1	0	0	not_reported	0	not_reported	not_reported	not_reported	0	not_reported	not_reported	0	not_reported	not_reported	not_reported	not_reported	0	1	1	not_reported	not_reported	not_reported	not_reported	not_reported	not_reported	not_reported	NEUROLOGIC PROBLEM	84	Male	White or Caucasian	Non-Hispanic	English	Widowed	Retired	Medicare	Admit	EMS	5	5	5	5	5	3	3	3	3	3	3	3	3	3	3	2	2	2	2	2	3	3	3	3	3	2	2	2	2	2	2	2	2	2	2	NASAL	NASAL	3	3	not_reported	not_reported	not_reported	4	3	not_reported	1	5	4	5	4	2	1	2	2	5	4	3	3	1	4	5	2	not_reported	5	2	4	5	4	Yes	No	No	No	No	No	No	No	No	No	No	No	No	No	No	No	No	No	No	No	No	No	No	No	No	No	No	No	No	No	No	No	No	No	No	No	No	No	No	No	No	No	No	No	No	No	No	No	No	No	No	No	No	No	No	No	No	No	No	No	No	No	No	No	No	No	No	No	No	No	No	No	No	No	No	No	No	No	No	No	No	No	No	No	No	No	No	No	No	Admit	Yes	training	yes	0
862	560	no	not_reported	negative	negative	clear	yellow	not_reported	negative	negative	negative	negative	5.5	negative	not_reported	1.007	not_reported	not_reported	not_reported	0	1	0	0	not_reported	0	not_reported	not_reported	not_reported	not_reported	not_reported	not_reported	not_reported	1	not_reported	not_reported	1	not_reported	not_reported	not_reported	not_reported	not_reported	not_reported	not_reported	not_reported	not_reported	not_reported	CHEST PAIN	52	Male	Other	Hispanic or Latino	Non-English	Divorced	Not Employed	Medicaid	Admit	EMS	1	1	1	1	1	2	2	2	2	2	3	3	3	3	3	1	1	1	1	1	3	3	3	3	3	1	1	1	1	1	2	2	2	2	2	NASAL	NASAL	not_reported	not_reported	not_reported	not_reported	not_reported	4	4	not_reported	1	1	1	2	5	3	4	2	4	4	2	5	2	5	2	4	2	3	3	3	3	5	4	Yes	No	No	No	No	No	No	No	No	Yes	No	No	No	No	No	No	No	No	No	No	No	No	No	No	No	No	No	No	No	No	No	No	No	No	No	No	Yes	No	No	No	No	No	Yes	No	No	No	Yes	No	No	No	No	No	No	No	No	No	No	No	No	No	No	No	No	No	No	No	No	No	No	No	No	No	No	No	No	No	No	No	No	No	No	No	No	No	No	No	No	No	No	Admit	Yes	training	yes	0
863	560	no	few	negative	large	clear	yellow	small	negative	negative	negative	negative	6.5	negative	small	1.017	not_reported	small	not_reported	not_reported	1	not_reported	not_reported	not_reported	not_reported	not_reported	not_reported	1	not_reported	1	not_reported	not_reported	0	not_reported	not_reported	1	not_reported	not_reported	1	not_reported	not_reported	not_reported	not_reported	not_reported	not_reported	not_reported	VAGINAL BLEEDING	22	Female	Other	Hispanic or Latino	English	Single	Full Time	Medicaid	Discharge	Car	2	2	2	2	2	2	2	2	2	2	2	2	2	2	2	2	2	2	2	2	1	1	1	1	1	3	3	3	3	3	not_reported	not_reported	not_reported	not_reported	not_reported	ROOM	ROOM	1	1	not_reported	not_reported	not_reported	5	3	not_reported	1	3	2	5	2	1	1	2	2	2	5	3	4	4	2	4	2	1	2	2	1	2	5	Yes	No	No	No	No	No	No	No	No	No	No	No	No	No	No	No	No	No	No	No	No	No	No	No	No	No	No	No	No	No	No	No	No	No	No	No	No	No	No	No	No	No	No	No	No	No	No	No	No	No	No	No	No	No	No	No	No	No	No	No	No	No	No	No	No	No	No	No	No	No	No	No	No	No	No	No	No	No	No	No	No	No	No	No	No	No	No	No	No	Discharge	Yes	training	yes	0
864	561	no	few	negative	large	clear	yellow	small	negative	negative	negative	negative	6.5	negative	small	1.017	not_reported	small	not_reported	not_reported	1	not_reported	not_reported	not_reported	not_reported	not_reported	not_reported	1	not_reported	1	not_reported	not_reported	0	not_reported	not_reported	1	not_reported	not_reported	1	not_reported	not_reported	not_reported	not_reported	not_reported	not_reported	not_reported	VAGINAL BLEEDING	22	Female	Other	Hispanic or Latino	English	Single	Full Time	Medicaid	Discharge	Car	2	2	2	2	2	2	2	2	2	2	2	2	2	2	2	2	2	2	2	2	1	1	1	1	1	3	3	3	3	3	not_reported	not_reported	not_reported	not_reported	not_reported	ROOM	ROOM	1	1	not_reported	not_reported	not_reported	5	3	not_reported	1	3	2	5	2	1	1	2	2	2	5	3	4	4	2	4	2	1	2	2	1	2	5	Yes	No	No	No	No	No	No	No	No	No	No	No	No	No	No	No	No	No	No	No	No	No	No	No	No	No	No	No	No	No	No	No	No	No	No	No	No	No	No	No	No	No	No	No	No	No	No	No	No	No	No	No	No	No	No	No	No	No	No	No	No	No	No	No	No	No	No	No	No	No	No	No	No	No	No	No	No	No	No	No	No	No	No	No	No	No	No	No	No	Discharge	Yes	training	yes	0
865	562	no	none	negative	negative	clear	yellow	small	negative	negative	small	negative	6.0	negative	small	1.026	negative	moderate	not_reported	0	1	0	0	not_reported	0	not_reported	not_reported	not_reported	not_reported	not_reported	not_reported	not_reported	1	not_reported	not_reported	1	not_reported	not_reported	1	not_reported	1	not_reported	not_reported	not_reported	not_reported	not_reported	FLANK PAIN	56	Male	White or Caucasian	Non-Hispanic	English	Married	Full Time	Commercial	Discharge	EMS	5	5	5	5	5	3	3	3	3	3	5	5	5	5	5	5	5	5	5	5	1	1	1	1	1	4	4	4	4	4	not_reported	not_reported	not_reported	not_reported	not_reported	ROOM	ROOM	1	1	not_reported	not_reported	not_reported	1	1	not_reported	not_reported	2	3	5	1	2	not_reported	1	3	3	not_reported	3	2	3	not_reported	1	not_reported	3	2	3	3	3	1	Yes	No	No	No	No	Yes	No	No	No	No	No	No	No	No	No	No	No	No	No	No	No	No	No	No	No	No	No	No	No	No	No	No	No	No	No	No	No	No	No	No	No	No	No	No	No	No	No	No	No	No	No	No	No	No	No	No	No	No	No	No	No	No	No	No	No	No	No	No	No	No	No	No	No	No	No	No	No	No	No	No	No	No	No	No	No	No	No	No	No	Discharge	Yes	training	yes	0
866	563	no	few	negative	large	not_clear	red	not_reported	negative	small	small	positive	5.5	large	large	1.02	negative	moderate	not_reported	1	not_reported	0	0	0	0	not_reported	not_reported	0	1	not_reported	not_reported	not_reported	1	not_reported	1	1	not_reported	not_reported	1	not_reported	0	1	1	1	1	not_reported	FEMALE GU PROBLEM	57	Female	White or Caucasian	Non-Hispanic	English	Married	Full Time	Commercial	Discharge	Car	2	2	2	2	2	1	1	1	1	1	4	4	4	4	4	4	4	4	4	4	1	1	1	1	1	4	4	4	4	4	not_reported	not_reported	not_reported	not_reported	not_reported	ROOM	ROOM	1	1	not_reported	4	1	2	2	1	not_reported	1	5	2	1	3	not_reported	2	1	1	not_reported	3	4	3	not_reported	2	not_reported	5	4	1	3	3	2	Yes	No	No	No	No	No	No	No	No	No	No	No	No	No	No	No	No	No	No	No	No	No	No	No	No	No	No	No	No	No	No	No	No	No	No	No	No	No	No	No	No	No	No	No	No	No	No	No	No	No	No	No	No	No	No	No	No	No	No	No	No	No	No	No	No	No	No	No	No	No	No	Yes	No	No	No	No	No	No	No	No	No	No	No	No	No	No	No	No	No	Discharge	Yes	training	yes	0
867	564	no	few	negative	negative	clear	yellow	small	negative	negative	small	negative	6.0	negative	small	1.024	not_reported	moderate	not_reported	1	1	0	not_reported	not_reported	not_reported	not_reported	not_reported	not_reported	not_reported	not_reported	not_reported	not_reported	1	not_reported	not_reported	1	not_reported	not_reported	1	not_reported	not_reported	not_reported	not_reported	not_reported	not_reported	not_reported	ABDOMINAL PAIN	59	Female	Other	Non-Hispanic	Non-English	Married	Not Employed	Self pay	Admit	Car	4	4	4	4	4	1	1	1	1	1	1	1	1	1	1	4	4	4	4	4	3	3	3	3	3	3	3	3	3	3	not_reported	not_reported	not_reported	not_reported	not_reported	ROOM	ROOM	1	1	not_reported	2	1	5	3	2	3	2	5	5	3	3	2	1	1	1	3	3	2	4	3	3	3	4	4	1	5	1	1	No	No	No	No	No	No	No	No	No	No	No	No	No	No	No	No	No	No	No	No	No	No	No	No	No	No	No	No	No	No	No	No	No	No	No	No	No	No	No	No	No	No	No	No	No	No	No	No	No	No	No	No	No	No	No	No	No	No	No	No	No	No	No	No	No	No	No	No	No	No	No	No	No	No	No	No	No	No	No	No	No	No	No	No	No	No	No	No	No	Admit	No	training	no	0
868	565	no	few	negative	negative	clear	yellow	small	negative	negative	small	negative	6.0	negative	small	1.024	not_reported	moderate	not_reported	1	1	0	not_reported	not_reported	not_reported	not_reported	not_reported	not_reported	not_reported	not_reported	not_reported	not_reported	1	not_reported	not_reported	1	not_reported	not_reported	1	not_reported	not_reported	not_reported	not_reported	not_reported	not_reported	not_reported	ABDOMINAL PAIN	59	Female	Other	Non-Hispanic	Non-English	Married	Not Employed	Self pay	Admit	Car	4	4	4	4	4	1	1	1	1	1	1	1	1	1	1	4	4	4	4	4	3	3	3	3	3	3	3	3	3	3	not_reported	not_reported	not_reported	not_reported	not_reported	ROOM	ROOM	1	1	not_reported	2	1	5	3	2	3	2	5	5	3	3	2	1	1	1	3	3	2	4	3	3	3	4	4	1	5	1	1	No	No	No	No	No	No	No	No	No	No	No	No	No	No	No	No	No	No	No	No	No	No	No	No	No	No	No	No	No	No	No	No	No	No	No	No	No	No	No	No	No	No	No	No	No	No	No	No	No	No	No	No	No	No	No	No	No	No	No	No	No	No	No	No	No	No	No	No	No	No	No	No	No	No	No	No	No	No	No	No	No	No	No	No	No	No	No	No	No	Admit	No	training	no	0
869	566	no	not_reported	negative	negative	clear	yellow	not_reported	negative	negative	negative	negative	6.0	negative	not_reported	1.016	not_reported	not_reported	not_reported	1	1	0	not_reported	not_reported	0	not_reported	not_reported	1	not_reported	not_reported	not_reported	not_reported	1	not_reported	not_reported	1	not_reported	not_reported	1	not_reported	not_reported	not_reported	not_reported	1	not_reported	not_reported	ABDOMINAL PAIN	45	Male	White or Caucasian	Non-Hispanic	English	Divorced	Disabled	Medicare	Admit	Taxi	1	1	1	1	1	3	3	3	3	3	4	4	4	4	4	5	5	5	5	5	3	3	3	3	3	5	5	5	5	5	not_reported	not_reported	not_reported	not_reported	not_reported	ROOM	ROOM	1	1	not_reported	2	5	1	3	1	4	3	4	1	4	3	5	1	1	1	3	1	2	3	2	4	3	5	4	1	1	1	2	No	No	No	No	No	No	No	No	No	No	No	No	No	No	No	No	No	No	No	No	No	No	No	No	No	No	No	No	No	No	Yes	No	No	No	No	No	No	No	No	No	No	No	Yes	No	No	No	No	No	No	No	No	No	No	No	No	No	No	No	No	No	No	No	No	No	No	No	No	No	No	No	No	No	No	No	Yes	No	No	No	No	No	No	No	Yes	No	No	No	No	No	No	Admit	No	training	no	0
870	566	no	not_reported	negative	negative	clear	yellow	not_reported	negative	negative	negative	negative	8.0	negative	not_reported	1.019	not_reported	not_reported	not_reported	0	1	0	not_reported	not_reported	not_reported	not_reported	not_reported	not_reported	0	not_reported	not_reported	not_reported	1	1	not_reported	1	not_reported	not_reported	1	not_reported	not_reported	not_reported	not_reported	not_reported	not_reported	not_reported	EMESIS	52	Female	White or Caucasian	Hispanic or Latino	English	Single	Disabled	Commercial	Discharge	Walk-in	4	4	4	4	4	2	2	2	2	2	2	2	2	2	2	3	3	3	3	3	1	1	1	1	1	2	2	2	2	2	not_reported	not_reported	not_reported	not_reported	not_reported	ROOM	ROOM	1	1	not_reported	not_reported	not_reported	not_reported	not_reported	not_reported	not_reported	not_reported	not_reported	not_reported	not_reported	not_reported	not_reported	not_reported	not_reported	not_reported	not_reported	not_reported	not_reported	not_reported	not_reported	not_reported	not_reported	not_reported	not_reported	not_reported	not_reported	not_reported	not_reported	No	No	No	No	No	No	No	No	No	No	No	No	Yes	No	No	No	No	No	No	No	No	No	No	No	No	No	No	No	No	No	No	No	No	No	No	No	No	No	No	No	No	No	Yes	No	No	No	No	No	No	No	No	No	No	No	Yes	No	No	No	No	No	No	No	No	No	No	Yes	No	No	No	No	Yes	No	No	No	Yes	No	No	No	No	Yes	No	No	Yes	No	No	No	Yes	No	Yes	Discharge	No	training	no	0
871	567	no	not_reported	negative	negative	clear	yellow	not_reported	negative	negative	negative	negative	6.0	negative	not_reported	1.01	not_reported	not_reported	not_reported	1	1	0	not_reported	not_reported	not_reported	not_reported	not_reported	not_reported	not_reported	not_reported	not_reported	not_reported	not_reported	not_reported	not_reported	1	not_reported	not_reported	not_reported	not_reported	not_reported	not_reported	not_reported	not_reported	not_reported	not_reported	CHEST PAIN	49	Male	White or Caucasian	Non-Hispanic	English	Single	Not Employed	Medicaid	Admit	EMS	5	5	5	5	5	5	5	5	5	5	3	3	3	3	3	3	3	3	3	3	2	2	2	2	2	5	5	5	5	5	not_reported	not_reported	not_reported	not_reported	not_reported	ROOM	ROOM	1	1	not_reported	3	2	5	4	5	3	3	5	3	4	2	3	2	4	4	5	1	2	1	3	5	5	2	2	3	3	1	5	No	No	No	No	No	No	No	No	No	Yes	No	No	No	No	No	No	No	No	No	No	No	No	No	No	No	No	No	No	No	No	No	No	No	No	No	No	No	No	No	No	No	No	Yes	No	No	No	Yes	No	No	No	No	No	No	Yes	Yes	No	No	No	No	No	No	No	No	No	No	Yes	Yes	No	No	No	No	No	Yes	Yes	Yes	No	No	No	No	No	No	No	Yes	No	Yes	No	No	Yes	No	Admit	No	training	no	0
872	568	no	many	negative	moderate	not_clear	yellow	large	negative	negative	small	negative	7.0	negative	small	1.01	not_reported	small	not_reported	not_reported	1	not_reported	not_reported	not_reported	not_reported	not_reported	not_reported	1	not_reported	not_reported	not_reported	not_reported	1	not_reported	not_reported	not_reported	0	not_reported	not_reported	not_reported	not_reported	not_reported	1	not_reported	not_reported	not_reported	CHEST PAIN	81	Female	White or Caucasian	Non-Hispanic	English	Widowed	Retired	Medicare	Admit	EMS	4	4	4	4	4	1	1	1	1	1	4	4	4	4	4	1	1	1	1	1	2	2	2	2	2	1	1	1	1	1	4	4	4	4	4	ROOM	ROOM	not_reported	not_reported	not_reported	2	2	5	3	1	3	3	4	2	3	1	2	2	2	2	2	4	3	3	3	5	5	5	1	2	4	2	5	Yes	No	No	No	No	No	No	No	No	No	No	No	No	No	No	No	No	No	No	No	No	No	No	No	No	No	No	No	No	No	No	No	No	No	No	No	No	No	No	No	No	No	Yes	No	No	No	No	No	No	No	No	No	No	No	No	No	No	No	No	No	No	No	No	No	Yes	Yes	No	No	No	No	No	No	No	Yes	No	No	No	No	No	No	No	No	Yes	No	No	No	No	No	No	Admit	Yes	training	yes	0
873	569	no	not_reported	negative	negative	not_clear	yellow	not_reported	negative	moderate	negative	negative	8.5	small	negative	1.021	not_reported	small	not_reported	1	1	0	0	0	0	not_reported	not_reported	0	0	not_reported	not_reported	0	not_reported	1	not_reported	1	not_reported	not_reported	1	not_reported	not_reported	not_reported	not_reported	not_reported	not_reported	not_reported	ABDOMINAL PAIN	36	Female	Black or African American	Non-Hispanic	English	Single	Full Time	Medicaid	Discharge	EMS	4	4	4	4	4	5	5	5	5	5	4	4	4	4	4	4	4	4	4	4	3	3	3	3	3	3	3	3	3	3	not_reported	not_reported	not_reported	not_reported	not_reported	ROOM	ROOM	1	1	not_reported	4	2	1	3	5	3	3	3	3	4	1	1	3	1	1	2	4	1	4	2	2	4	3	4	3	5	2	1	Yes	No	No	No	No	No	No	No	No	No	No	No	No	No	No	No	No	No	No	No	No	No	No	No	No	No	No	No	No	No	No	No	No	No	No	No	No	No	No	No	No	No	No	No	No	No	No	Yes	No	No	No	No	No	No	No	No	No	No	No	No	No	No	No	No	No	No	No	No	No	No	No	No	No	No	No	No	No	No	No	No	No	No	No	No	No	No	No	No	No	Discharge	Yes	training	yes	0
874	570	no	not_reported	negative	negative	clear	yellow	not_reported	large	negative	negative	negative	6.0	negative	not_reported	1.028	not_reported	not_reported	not_reported	0	1	0	not_reported	not_reported	not_reported	not_reported	not_reported	1	not_reported	not_reported	not_reported	not_reported	not_reported	1	not_reported	not_reported	1	not_reported	not_reported	not_reported	not_reported	not_reported	not_reported	not_reported	not_reported	not_reported	FATIGUE	79	Male	White or Caucasian	Non-Hispanic	English	Widowed	Retired	Medicare	Admit	EMS	5	5	5	5	5	5	5	5	5	5	1	1	1	1	1	4	4	4	4	4	3	3	3	3	3	2	2	2	2	2	2	2	2	2	2	NASAL	NASAL	3	3	not_reported	not_reported	not_reported	5	2	not_reported	3	2	5	3	4	3	2	5	4	4	2	4	3	3	3	2	5	1	5	4	3	3	5	Yes	No	No	No	No	No	No	No	No	No	No	No	No	No	No	No	No	No	No	No	No	No	No	No	No	No	No	No	No	No	No	No	No	No	No	No	No	No	No	No	No	No	No	No	No	No	No	No	Yes	No	No	No	No	No	Yes	No	No	No	No	Yes	No	No	No	No	Yes	No	No	No	No	No	No	No	No	No	No	No	No	No	No	No	No	No	No	No	No	No	No	No	No	Admit	Yes	training	yes	0
875	571	no	not_reported	negative	negative	clear	yellow	not_reported	negative	negative	negative	negative	6.0	negative	not_reported	1.018	not_reported	not_reported	not_reported	0	1	0	not_reported	not_reported	not_reported	not_reported	not_reported	not_reported	not_reported	not_reported	not_reported	not_reported	not_reported	not_reported	not_reported	1	not_reported	not_reported	1	not_reported	not_reported	not_reported	not_reported	0	not_reported	1	other	33	Female	Black or African American	Non-Hispanic	English	Married	Full Time	Commercial	Admit	Car	not_reported	not_reported	not_reported	not_reported	not_reported	3	3	3	3	3	1	1	1	1	1	1	1	1	1	1	1	1	1	1	1	3	3	3	3	3	not_reported	not_reported	not_reported	not_reported	not_reported	ROOM	ROOM	1	1	not_reported	not_reported	not_reported	1	2	not_reported	3	3	1	3	5	1	3	1	5	5	5	2	2	2	3	3	5	5	3	1	3	5	1	No	No	No	No	No	No	No	No	No	No	No	No	No	No	No	No	No	No	No	No	No	No	No	No	No	No	No	No	No	No	No	No	No	No	No	No	No	No	No	No	No	No	No	No	No	No	No	No	No	No	No	No	No	No	No	No	No	No	No	No	No	No	No	No	No	No	No	No	No	No	No	Yes	No	Yes	No	No	Yes	No	No	Yes	No	Yes	Yes	Yes	No	No	No	No	Yes	Admit	No	training	no	0
876	572	no	many	negative	negative	clear	yellow	not_reported	negative	negative	negative	negative	6.0	small	small	1.013	not_reported	small	not_reported	not_reported	1	not_reported	not_reported	not_reported	not_reported	not_reported	not_reported	not_reported	1	not_reported	not_reported	not_reported	not_reported	1	not_reported	1	0	1	1	not_reported	not_reported	not_reported	not_reported	not_reported	not_reported	not_reported	FEVER	54	Male	White or Caucasian	Non-Hispanic	English	Single	Disabled	Medicare	Admit	Car	2	2	2	2	2	3	3	3	3	3	4	4	4	4	4	3	3	3	3	3	3	3	3	3	3	2	2	2	2	2	not_reported	not_reported	not_reported	not_reported	not_reported	ROOM	ROOM	1	1	not_reported	4	5	5	3	2	1	2	4	4	2	4	1	3	5	5	5	1	5	4	2	2	2	1	2	5	5	4	5	Yes	No	No	No	No	No	No	No	No	No	No	No	No	No	No	No	No	No	No	No	No	No	No	No	No	No	No	No	No	No	No	No	No	No	No	No	No	No	No	No	No	No	Yes	No	No	No	No	No	Yes	No	No	No	No	Yes	No	No	No	Yes	No	No	Yes	No	No	No	No	Yes	No	Yes	No	No	No	No	No	Yes	Yes	No	Yes	Yes	No	No	No	No	Yes	No	No	No	Yes	No	No	Admit	Yes	training	yes	0
877	573	no	few	negative	small	not_clear	yellow	small	negative	negative	small	negative	6.5	negative	small	1.029	not_reported	moderate	not_reported	0	1	0	not_reported	0	not_reported	not_reported	not_reported	not_reported	0	0	0	not_reported	0	not_reported	1	1	not_reported	0	1	not_reported	not_reported	not_reported	not_reported	0	not_reported	not_reported	other	23	Female	Other	Non-Hispanic	English	Single	Part Time	Other	Discharge	Car	5	5	5	5	5	3	3	3	3	3	2	2	2	2	2	1	1	1	1	1	2	2	2	2	2	5	5	5	5	5	not_reported	not_reported	not_reported	not_reported	not_reported	ROOM	ROOM	1	1	not_reported	not_reported	not_reported	not_reported	not_reported	not_reported	not_reported	not_reported	not_reported	not_reported	not_reported	not_reported	not_reported	not_reported	not_reported	not_reported	not_reported	not_reported	not_reported	not_reported	not_reported	not_reported	not_reported	not_reported	not_reported	not_reported	not_reported	not_reported	not_reported	No	No	No	No	No	No	No	No	No	No	No	No	No	No	No	No	No	No	No	No	No	No	No	No	No	No	No	No	No	No	No	No	No	No	No	No	No	No	No	No	No	No	No	No	No	No	No	Yes	No	No	No	No	No	Yes	No	No	No	No	No	No	No	No	No	No	No	No	No	No	No	No	No	No	No	No	No	No	No	No	No	No	No	No	No	No	No	No	No	No	No	Discharge	No	training	no	0
878	574	no	not_reported	not_reported	negative	clear	yellow	not_reported	negative	negative	negative	negative	6.0	negative	not_reported	1.011	not_reported	not_reported	not_reported	0	1	not_reported	not_reported	not_reported	not_reported	not_reported	not_reported	1	0	not_reported	not_reported	not_reported	0	not_reported	not_reported	1	0	1	1	not_reported	not_reported	not_reported	not_reported	0	not_reported	not_reported	FATIGUE	82	Male	White or Caucasian	Non-Hispanic	English	Single	Retired	Commercial	Admit	Other	4	4	4	4	4	5	5	5	5	5	1	1	1	1	1	3	3	3	3	3	2	2	2	2	2	2	2	2	2	2	not_reported	not_reported	not_reported	not_reported	not_reported	ROOM	ROOM	not_reported	not_reported	not_reported	not_reported	not_reported	5	2	not_reported	3	4	3	4	1	4	5	4	1	1	2	1	4	3	3	5	5	1	2	1	1	5	5	No	No	No	No	No	No	No	No	Yes	Yes	No	No	Yes	No	No	No	No	No	No	No	No	No	No	No	No	No	No	No	No	No	No	No	No	No	No	No	No	No	No	No	No	No	Yes	No	No	No	No	No	No	No	No	No	No	No	No	No	No	No	No	No	No	No	No	No	Yes	Yes	No	No	No	No	No	Yes	No	No	Yes	No	No	No	No	No	No	No	No	No	No	No	Yes	Yes	Yes	Admit	No	training	no	0
879	575	no	moderate	negative	negative	not_clear	yellow	moderate	negative	small	small	negative	5.5	negative	not_reported	1.03	negative	small	not_reported	1	1	0	0	0	0	not_reported	0	0	0	1	1	not_reported	1	not_reported	1	1	not_reported	0	1	not_reported	0	not_reported	not_reported	0	0	not_reported	ABDOMINAL PAIN	26	Female	White or Caucasian	Non-Hispanic	English	Single	Part Time	Commercial	Discharge	Car	1	1	1	1	1	3	3	3	3	3	2	2	2	2	2	3	3	3	3	3	3	3	3	3	3	4	4	4	4	4	not_reported	not_reported	not_reported	not_reported	not_reported	ROOM	ROOM	1	1	not_reported	2	1	5	2	1	not_reported	3	1	1	2	3	not_reported	2	3	3	not_reported	3	4	3	not_reported	1	not_reported	3	1	3	3	2	5	No	No	No	No	No	No	No	No	No	No	No	No	No	No	No	No	No	No	No	No	No	No	No	No	No	No	No	No	No	No	No	No	No	No	No	No	No	No	No	No	No	No	No	No	No	No	No	No	No	No	No	No	No	No	No	No	No	No	No	No	No	No	No	No	No	No	No	No	No	No	No	No	No	No	No	No	No	No	No	No	No	No	No	No	No	No	No	No	No	Discharge	No	training	no	0
880	576	no	not_reported	negative	negative	clear	yellow	not_reported	negative	small	negative	negative	6.0	negative	not_reported	1.012	not_reported	not_reported	not_reported	0	1	not_reported	not_reported	not_reported	not_reported	not_reported	not_reported	not_reported	0	not_reported	not_reported	not_reported	0	not_reported	not_reported	1	not_reported	not_reported	1	not_reported	1	not_reported	not_reported	0	0	not_reported	FLANK PAIN	34	Female	White or Caucasian	Non-Hispanic	English	Single	Full Time	Commercial	Discharge	Car	1	1	1	1	1	1	1	1	1	1	1	1	1	1	1	3	3	3	3	3	3	3	3	3	3	3	3	3	3	3	not_reported	not_reported	not_reported	not_reported	not_reported	ROOM	ROOM	not_reported	not_reported	not_reported	not_reported	not_reported	2	2	not_reported	1	3	5	3	4	1	3	1	2	1	5	1	4	1	2	4	5	4	2	2	5	3	2	No	No	No	No	No	No	No	No	No	No	No	No	No	No	No	No	No	No	No	No	No	No	No	No	No	No	No	No	No	No	No	No	No	No	No	No	No	No	No	No	No	No	Yes	No	No	No	No	No	No	No	No	No	No	No	No	No	No	No	No	No	No	No	No	No	No	No	No	No	Yes	No	No	No	No	No	Yes	No	No	No	No	No	No	No	No	No	No	No	No	No	No	Discharge	No	training	no	0
881	576	no	not_reported	negative	small	clear	yellow	not_reported	negative	negative	negative	negative	6.5	negative	negative	1.007	not_reported	small	not_reported	1	1	0	0	0	0	not_reported	0	not_reported	0	not_reported	not_reported	not_reported	1	not_reported	not_reported	1	not_reported	not_reported	1	not_reported	0	not_reported	not_reported	0	0	not_reported	ABDOMINAL PAIN	50	Male	White or Caucasian	Non-Hispanic	English	Married	Full Time	Commercial	Discharge	Car	1	1	1	1	1	1	1	1	1	1	4	4	4	4	4	5	5	5	5	5	3	3	3	3	3	3	3	3	3	3	not_reported	not_reported	not_reported	not_reported	not_reported	ROOM	ROOM	not_reported	not_reported	not_reported	not_reported	not_reported	2	4	not_reported	1	2	3	3	5	4	1	2	4	4	4	1	4	1	5	5	5	4	5	3	5	2	1	Yes	No	No	No	No	No	No	No	No	No	No	No	No	No	No	No	No	No	No	No	No	No	No	No	No	No	No	No	No	No	No	No	No	No	No	No	No	No	No	No	No	No	No	No	No	No	No	No	Yes	No	No	No	No	No	No	No	No	No	No	No	Yes	No	No	No	Yes	Yes	No	No	No	No	No	No	No	No	Yes	No	Yes	Yes	No	No	No	No	No	No	No	No	No	No	Yes	Discharge	Yes	training	yes	0
882	576	no	not_reported	negative	negative	clear	yellow	small	small	negative	negative	negative	5.5	small	negative	1.023	not_reported	negative	not_reported	not_reported	not_reported	not_reported	not_reported	not_reported	not_reported	not_reported	not_reported	not_reported	1	not_reported	not_reported	not_reported	not_reported	1	not_reported	1	1	not_reported	not_reported	not_reported	not_reported	not_reported	not_reported	not_reported	not_reported	not_reported	other	68	Female	White or Caucasian	Non-Hispanic	English	Married	Retired	Medicare	Admit	EMS	not_reported	not_reported	not_reported	not_reported	not_reported	not_reported	not_reported	not_reported	not_reported	not_reported	not_reported	not_reported	not_reported	not_reported	not_reported	not_reported	not_reported	not_reported	not_reported	not_reported	not_reported	not_reported	not_reported	not_reported	not_reported	not_reported	not_reported	not_reported	not_reported	not_reported	not_reported	not_reported	not_reported	not_reported	not_reported	not_reported	not_reported	not_reported	not_reported	not_reported	not_reported	not_reported	4	4	not_reported	1	2	2	2	3	3	1	4	4	4	4	1	1	1	2	4	2	5	3	3	5	2	4	Yes	No	No	No	No	No	No	No	No	No	No	No	Yes	No	No	No	No	No	No	No	No	No	No	No	No	No	No	No	No	No	No	No	No	No	No	No	No	No	No	No	No	No	No	No	No	No	No	Yes	No	No	No	No	No	Yes	No	No	No	No	No	No	No	No	No	No	No	Yes	No	No	No	No	No	Yes	No	No	No	No	No	No	No	No	No	No	Yes	No	No	No	Yes	No	Yes	Admit	Yes	training	yes	0
883	576	no	few	not_reported	small	clear	yellow	not_reported	negative	negative	negative	negative	6.0	negative	small	1.005	not_reported	negative	not_reported	not_reported	1	not_reported	not_reported	not_reported	not_reported	not_reported	not_reported	not_reported	not_reported	not_reported	not_reported	not_reported	not_reported	not_reported	not_reported	1	not_reported	not_reported	1	not_reported	1	1	not_reported	0	1	not_reported	other	28	Male	White or Caucasian	Non-Hispanic	English	Single	Full Time	Other	Discharge	Car	5	5	5	5	5	5	5	5	5	5	1	1	1	1	1	4	4	4	4	4	2	2	2	2	2	5	5	5	5	5	not_reported	not_reported	not_reported	not_reported	not_reported	ROOM	ROOM	not_reported	not_reported	not_reported	not_reported	not_reported	not_reported	not_reported	not_reported	not_reported	not_reported	not_reported	not_reported	not_reported	not_reported	not_reported	not_reported	not_reported	not_reported	not_reported	not_reported	not_reported	not_reported	not_reported	not_reported	not_reported	not_reported	not_reported	not_reported	not_reported	not_reported	not_reported	No	No	No	No	No	No	No	No	No	No	No	No	No	No	No	No	No	No	No	No	No	No	No	No	No	No	No	No	No	No	No	No	No	No	No	No	No	No	No	No	No	No	No	No	No	No	No	No	No	No	No	No	No	No	No	No	No	No	No	No	No	No	No	No	No	No	No	No	No	No	No	No	No	No	No	No	No	No	No	No	No	No	No	No	No	No	No	No	No	Discharge	No	training	no	0
884	576	no	not_reported	negative	negative	clear	yellow	not_reported	negative	negative	negative	negative	6.0	negative	not_reported	1.034	not_reported	not_reported	not_reported	1	not_reported	not_reported	not_reported	not_reported	not_reported	not_reported	not_reported	not_reported	0	not_reported	not_reported	not_reported	not_reported	not_reported	not_reported	not_reported	not_reported	not_reported	not_reported	not_reported	not_reported	not_reported	not_reported	not_reported	not_reported	not_reported	CHEST PAIN	50	Male	Black or African American	Non-Hispanic	English	Married	Full Time	Commercial	Admit	Walk-in	4	4	4	4	4	5	5	5	5	5	5	5	5	5	5	5	5	5	5	5	2	2	2	2	2	3	3	3	3	3	not_reported	not_reported	not_reported	not_reported	not_reported	ROOM	ROOM	1	1	not_reported	1	1	5	4	2	3	1	3	3	2	2	3	3	4	4	3	1	4	1	4	4	3	5	2	4	3	1	1	No	No	No	No	No	No	No	No	No	No	No	No	No	No	No	No	No	No	No	No	No	No	No	No	No	No	No	No	No	No	No	No	No	No	No	No	No	No	No	No	No	No	No	No	No	No	No	No	No	No	No	No	No	No	No	No	No	No	No	No	No	No	No	No	No	No	No	No	No	No	No	No	No	No	No	No	No	No	No	No	No	No	No	No	No	No	No	No	No	Admit	No	training	no	0
885	577	no	few	negative	negative	clear	yellow	small	negative	negative	negative	negative	6.0	small	negative	1.028	not_reported	negative	not_reported	0	1	not_reported	not_reported	not_reported	not_reported	not_reported	1	not_reported	not_reported	not_reported	not_reported	not_reported	0	not_reported	not_reported	1	1	not_reported	1	not_reported	not_reported	not_reported	not_reported	not_reported	not_reported	not_reported	ALTERED MENTAL STATUS	91	Male	White or Caucasian	Non-Hispanic	English	Widowed	Retired	Medicare	Admit	EMS	4	4	4	4	4	5	5	5	5	5	1	1	1	1	1	1	1	1	1	1	1	1	1	1	1	3	3	3	3	3	not_reported	not_reported	not_reported	not_reported	not_reported	ROOM	ROOM	1	1	not_reported	not_reported	not_reported	2	2	not_reported	1	2	2	2	4	3	1	2	3	3	2	5	5	1	2	4	2	4	3	1	3	4	2	No	No	No	No	No	No	No	No	No	No	No	No	No	No	No	No	No	No	No	No	No	No	No	No	No	No	No	No	No	No	No	No	No	No	No	No	No	No	No	No	No	No	No	No	No	No	No	No	No	No	No	No	No	No	No	No	No	No	No	No	No	No	No	No	No	No	No	No	No	No	No	No	No	No	No	No	No	No	No	No	No	No	No	No	No	No	No	No	No	Admit	No	training	no	0
886	578	no	not_reported	negative	negative	clear	yellow	not_reported	negative	negative	negative	negative	6.0	negative	not_reported	1.019	not_reported	not_reported	not_reported	0	1	not_reported	not_reported	not_reported	not_reported	not_reported	not_reported	not_reported	not_reported	not_reported	not_reported	not_reported	0	not_reported	not_reported	1	1	not_reported	not_reported	not_reported	not_reported	not_reported	not_reported	not_reported	not_reported	not_reported	ALTERED MENTAL STATUS	83	Female	White or Caucasian	Non-Hispanic	English	Widowed	Retired	Medicare	Admit	EMS	not_reported	not_reported	not_reported	not_reported	not_reported	3	3	3	3	3	1	1	1	1	1	2	2	2	2	2	3	3	3	3	3	1	1	1	1	1	not_reported	not_reported	not_reported	not_reported	not_reported	ROOM	ROOM	2	2	not_reported	not_reported	not_reported	5	2	not_reported	1	2	5	3	3	1	2	2	1	1	3	5	4	1	4	3	3	4	1	2	3	2	5	No	No	No	No	No	No	No	No	No	No	Yes	No	No	No	No	No	No	No	No	No	No	No	No	No	No	No	No	No	No	No	No	No	Yes	No	No	No	No	No	No	No	No	No	Yes	No	No	No	Yes	No	No	No	No	No	No	No	No	No	No	No	Yes	Yes	No	No	No	No	No	Yes	Yes	No	No	No	No	No	No	Yes	Yes	No	No	No	No	No	No	No	Yes	No	No	No	No	Yes	Yes	Admit	No	training	no	0
887	579	no	moderate	negative	small	clear	yellow	moderate	negative	negative	small	negative	6.0	negative	small	1.019	not_reported	small	not_reported	1	1	1	0	not_reported	0	not_reported	0	0	0	0	0	0	1	not_reported	0	not_reported	not_reported	0	not_reported	not_reported	0	0	0	0	0	not_reported	ABDOMINAL PAIN	29	Female	Other	Hispanic or Latino	English	Single	Part Time	Commercial	Discharge	Car	1	1	1	1	1	1	1	1	1	1	2	2	2	2	2	4	4	4	4	4	2	2	2	2	2	2	2	2	2	2	not_reported	not_reported	not_reported	not_reported	not_reported	ROOM	ROOM	1	1	not_reported	2	5	2	2	1	1	3	2	5	2	1	3	1	3	3	3	3	2	3	5	5	5	2	4	3	5	3	3	Yes	No	No	No	No	No	No	No	No	No	No	No	No	No	No	No	No	No	No	No	No	No	No	No	No	No	No	No	No	No	No	No	No	No	No	No	No	No	No	No	No	No	No	No	No	No	No	No	Yes	No	No	No	No	No	No	No	No	No	No	No	No	No	No	No	No	No	No	No	No	No	No	No	No	No	Yes	No	No	No	No	No	No	No	No	No	No	No	No	No	No	Discharge	Yes	training	yes	0
888	580	no	not_reported	small	negative	clear	yellow	not_reported	negative	moderate	negative	negative	6.5	small	negative	1.018	not_reported	negative	not_reported	1	1	0	0	0	0	not_reported	0	1	0	not_reported	not_reported	not_reported	1	not_reported	not_reported	1	not_reported	not_reported	1	0	not_reported	not_reported	not_reported	0	0	not_reported	ABDOMINAL PAIN	66	Male	White or Caucasian	Non-Hispanic	English	Widowed	Retired	Commercial	Admit	Car	5	5	5	5	5	3	3	3	3	3	4	4	4	4	4	1	1	1	1	1	2	2	2	2	2	4	4	4	4	4	not_reported	not_reported	not_reported	not_reported	not_reported	ROOM	ROOM	1	1	not_reported	2	2	1	4	1	1	3	2	2	3	2	5	2	2	2	2	3	1	1	3	5	5	2	1	2	1	2	1	No	No	No	No	No	No	Yes	No	No	No	No	No	Yes	No	No	No	No	No	No	No	No	No	No	No	No	No	No	No	No	No	No	No	No	No	No	No	No	No	No	No	No	No	Yes	No	No	No	No	No	No	No	No	No	No	No	Yes	No	No	No	No	No	No	No	No	No	No	Yes	No	No	No	No	No	No	No	No	Yes	No	No	No	No	No	No	No	No	No	No	No	No	No	No	Admit	No	training	no	0
889	581	no	not_reported	negative	negative	clear	yellow	not_reported	negative	negative	negative	negative	7.0	negative	not_reported	1.007	not_reported	not_reported	not_reported	1	1	0	0	0	0	not_reported	not_reported	1	0	not_reported	not_reported	not_reported	1	not_reported	not_reported	1	not_reported	1	1	not_reported	not_reported	not_reported	not_reported	0	0	not_reported	FATIGUE	46	Male	White or Caucasian	Non-Hispanic	English	Single	Self Employed	Medicaid	Admit	EMS	2	2	2	2	2	1	1	1	1	1	1	1	1	1	1	4	4	4	4	4	3	3	3	3	3	4	4	4	4	4	1	1	1	1	1	ROOM	ROOM	not_reported	not_reported	not_reported	4	2	5	3	3	1	3	5	5	4	1	2	1	3	3	1	5	5	1	3	1	1	1	4	1	1	3	5	Yes	No	No	No	No	No	No	No	No	No	No	No	No	No	No	No	No	No	No	No	No	No	No	No	No	No	No	No	No	No	Yes	No	No	No	No	No	No	No	No	No	No	No	No	No	No	No	No	No	Yes	No	No	No	No	No	No	No	No	No	No	No	No	No	No	No	No	No	No	No	No	No	No	No	No	No	No	No	No	No	No	No	No	No	No	No	No	No	No	No	No	Admit	Yes	training	yes	0
890	582	no	not_reported	negative	negative	clear	yellow	small	negative	negative	negative	negative	6.5	small	negative	1.016	not_reported	negative	not_reported	0	1	0	0	0	0	not_reported	not_reported	1	1	not_reported	not_reported	not_reported	not_reported	1	not_reported	1	not_reported	not_reported	1	not_reported	not_reported	not_reported	not_reported	not_reported	not_reported	not_reported	FEVER	72	Female	White or Caucasian	Non-Hispanic	English	Married	Retired	Commercial	Admit	Car	2	2	2	2	2	2	2	2	2	2	1	1	1	1	1	3	3	3	3	3	5	5	5	5	5	3	3	3	3	3	not_reported	not_reported	not_reported	not_reported	not_reported	ROOM	ROOM	1	1	not_reported	not_reported	not_reported	5	2	not_reported	1	1	4	3	4	1	1	2	5	5	1	1	1	5	5	3	1	1	2	5	4	3	4	Yes	No	No	No	No	No	No	No	No	No	No	No	No	No	No	No	No	No	No	No	No	Yes	No	No	No	No	No	No	No	No	No	No	No	No	No	No	No	No	No	No	No	No	Yes	No	No	No	No	No	No	No	No	No	No	No	No	No	No	No	No	No	No	No	No	No	No	No	No	No	No	No	No	No	No	No	Yes	No	Yes	No	No	No	No	No	No	No	No	No	No	No	No	Admit	Yes	training	yes	0
891	583	no	not_reported	negative	negative	clear	yellow	not_reported	negative	large	negative	negative	7.5	negative	not_reported	1.016	not_reported	not_reported	not_reported	0	1	0	0	not_reported	0	not_reported	not_reported	0	0	not_reported	not_reported	not_reported	0	not_reported	not_reported	1	0	not_reported	1	not_reported	not_reported	not_reported	not_reported	not_reported	not_reported	not_reported	CHEST PAIN	65	Female	White or Caucasian	Non-Hispanic	English	Divorced	Retired	Medicare	Admit	EMS	5	5	5	5	5	3	3	3	3	3	1	1	1	1	1	4	4	4	4	4	5	5	5	5	5	2	2	2	2	2	not_reported	not_reported	not_reported	not_reported	not_reported	ROOM	ROOM	not_reported	not_reported	not_reported	not_reported	not_reported	3	4	not_reported	1	3	3	4	4	3	1	1	4	4	5	3	5	4	2	3	2	5	4	4	5	4	3	No	No	No	No	No	No	No	No	No	No	No	No	No	No	No	No	No	No	No	No	No	No	No	No	No	No	No	No	No	No	No	No	No	No	No	No	No	No	No	No	No	No	No	No	No	No	No	No	No	No	No	No	No	No	No	No	No	No	No	No	No	No	No	No	No	No	No	No	No	No	No	Yes	No	No	No	No	No	No	No	No	No	No	Yes	No	No	No	No	No	No	Admit	No	training	no	0
892	584	no	few	negative	negative	not_clear	yellow	large	negative	negative	negative	negative	6.5	negative	negative	1.005	not_reported	negative	not_reported	1	1	0	not_reported	not_reported	not_reported	not_reported	1	not_reported	0	not_reported	not_reported	not_reported	1	not_reported	not_reported	1	not_reported	not_reported	1	0	not_reported	not_reported	not_reported	0	not_reported	not_reported	FATIGUE	30	Female	White or Caucasian	Non-Hispanic	English	Single	Not Employed	Medicaid	Admit	Walk-in	4	4	4	4	4	4	4	4	4	4	1	1	1	1	1	5	5	5	5	5	3	3	3	3	3	2	2	2	2	2	not_reported	not_reported	not_reported	not_reported	not_reported	ROOM	ROOM	not_reported	not_reported	not_reported	3	5	5	5	3	4	3	2	2	2	1	1	2	1	1	1	5	5	5	1	5	1	1	4	2	3	2	5	No	No	No	No	No	No	No	No	No	No	No	No	No	No	No	No	No	No	No	No	No	No	No	No	No	No	No	No	No	No	No	No	No	No	No	No	No	No	No	No	No	No	No	No	No	No	No	No	No	No	No	No	No	No	No	No	No	No	No	No	No	No	No	No	No	No	Yes	No	No	No	No	No	No	No	No	No	No	No	No	No	No	No	Yes	No	No	No	No	No	No	Admit	No	training	no	0
893	584	no	moderate	not_reported	small	not_clear	yellow	small	negative	negative	small	negative	6.0	negative	small	1.026	not_reported	moderate	not_reported	1	not_reported	1	not_reported	not_reported	not_reported	not_reported	1	1	not_reported	not_reported	not_reported	not_reported	1	not_reported	not_reported	1	not_reported	not_reported	1	not_reported	not_reported	not_reported	not_reported	not_reported	not_reported	not_reported	ABDOMINAL PAIN	55	Female	White or Caucasian	Non-Hispanic	English	Single	Full Time	Commercial	Discharge	Car	5	5	5	5	5	1	1	1	1	1	1	1	1	1	1	4	4	4	4	4	2	2	2	2	2	5	5	5	5	5	not_reported	not_reported	not_reported	not_reported	not_reported	ROOM	ROOM	not_reported	not_reported	not_reported	2	2	5	1	1	3	1	1	5	3	3	4	1	1	3	3	1	5	3	3	5	1	3	2	1	5	3	5	No	No	No	No	No	No	No	No	No	No	No	No	No	No	No	No	No	No	No	No	No	No	No	No	No	No	No	No	No	No	No	No	No	No	No	No	No	No	No	No	No	No	No	No	No	No	No	No	No	No	No	No	No	No	No	No	No	No	No	No	No	No	No	No	No	No	No	No	No	No	No	No	No	No	No	No	No	No	No	No	No	No	Yes	No	No	No	No	No	No	Discharge	No	training	no	0
894	584	no	few	not_reported	moderate	clear	yellow	not_reported	negative	negative	negative	negative	6.0	small	moderate	1.032	not_reported	small	not_reported	0	1	not_reported	not_reported	not_reported	0	not_reported	0	not_reported	1	not_reported	not_reported	not_reported	0	not_reported	not_reported	1	not_reported	0	1	not_reported	0	not_reported	not_reported	0	not_reported	not_reported	other	69	Male	White or Caucasian	Non-Hispanic	English	Single	Retired	Commercial	Discharge	Car	2	2	2	2	2	3	3	3	3	3	4	4	4	4	4	1	1	1	1	1	2	2	2	2	2	2	2	2	2	2	not_reported	not_reported	not_reported	not_reported	not_reported	ROOM	ROOM	not_reported	not_reported	not_reported	not_reported	not_reported	4	2	not_reported	1	2	2	5	3	2	1	3	4	4	4	5	5	1	2	3	4	4	1	3	3	3	4	Yes	No	No	No	No	No	No	No	No	No	No	No	No	No	No	No	No	No	No	No	No	No	No	No	No	No	No	No	No	No	No	No	No	No	No	No	No	No	No	No	No	No	No	No	No	No	No	No	No	No	No	No	No	No	No	No	No	No	No	No	No	No	No	No	No	Yes	No	No	No	No	No	No	No	No	No	No	No	No	No	No	No	No	No	No	No	No	No	Yes	No	Discharge	Yes	training	yes	0
895	585	no	few	negative	large	not_clear	yellow	small	negative	large	negative	negative	5.5	small	moderate	1.027	not_reported	small	not_reported	0	1	0	0	0	0	not_reported	0	0	0	1	0	not_reported	1	not_reported	not_reported	1	not_reported	not_reported	1	not_reported	not_reported	not_reported	not_reported	0	0	not_reported	ABDOMINAL PAIN	21	Female	Black or African American	Hispanic or Latino	English	Single	Part Time	Commercial	Discharge	Car	1	1	1	1	1	1	1	1	1	1	2	2	2	2	2	1	1	1	1	1	3	3	3	3	3	5	5	5	5	5	not_reported	not_reported	not_reported	not_reported	not_reported	ROOM	ROOM	1	1	not_reported	2	1	3	3	1	1	3	5	5	2	3	3	3	2	2	5	3	2	3	2	5	2	2	4	2	5	2	3	No	No	No	No	No	No	No	No	No	No	No	No	No	No	No	No	No	No	No	No	No	No	No	No	No	No	No	No	No	No	No	No	No	No	No	No	No	No	No	No	No	No	No	No	No	No	No	No	No	No	No	No	No	No	No	No	No	No	No	No	No	No	No	No	No	No	No	No	No	No	No	No	No	No	No	No	No	No	No	No	No	No	No	No	No	No	No	No	No	Discharge	No	training	no	0
896	586	yes	few	negative	small	not_clear	yellow	not_reported	negative	negative	large	negative	7.0	negative	small	1.01	negative	large	not_reported	0	1	0	0	0	0	not_reported	0	1	0	not_reported	not_reported	not_reported	0	not_reported	not_reported	1	not_reported	1	1	not_reported	not_reported	not_reported	not_reported	not_reported	not_reported	not_reported	other	67	Female	White or Caucasian	Non-Hispanic	English	Married	Retired	Commercial	Admit	EMS	4	4	4	4	4	2	2	2	2	2	2	2	2	2	2	3	3	3	3	3	1	1	1	1	1	4	4	4	4	4	not_reported	not_reported	not_reported	not_reported	not_reported	NASAL	NASAL	1	1	not_reported	not_reported	not_reported	3	3	not_reported	not_reported	1	2	5	2	2	not_reported	3	3	3	not_reported	4	2	4	not_reported	1	not_reported	3	4	4	1	2	3	No	No	No	No	No	No	No	No	No	No	No	No	No	No	No	No	No	No	No	No	No	No	No	No	No	No	No	No	No	No	No	No	No	No	No	No	No	No	No	No	No	No	No	No	No	No	No	No	No	Yes	No	No	No	No	No	No	No	No	No	No	No	No	No	No	Yes	Yes	No	No	No	No	No	No	No	No	Yes	No	No	No	No	No	No	No	No	No	No	No	No	Yes	Yes	Admit	No	training	no	0
897	587	no	not_reported	negative	negative	clear	yellow	not_reported	large	small	negative	negative	6.0	negative	not_reported	1.031	not_reported	not_reported	not_reported	0	1	0	0	not_reported	0	not_reported	not_reported	not_reported	not_reported	not_reported	not_reported	not_reported	1	1	not_reported	1	not_reported	not_reported	1	not_reported	not_reported	not_reported	not_reported	0	not_reported	not_reported	other	40	Male	Black or African American	Non-Hispanic	English	Legally Separated	Not Employed	Medicaid	Admit	not_reported	4	4	4	4	4	2	2	2	2	2	1	1	1	1	1	5	5	5	5	5	1	1	1	1	1	5	5	5	5	5	not_reported	not_reported	not_reported	not_reported	not_reported	ROOM	ROOM	2	2	not_reported	4	5	5	5	5	1	3	not_reported	4	5	2	3	5	1	1	1	3	1	3	3	4	1	5	5	1	1	4	1	No	No	No	No	No	No	No	No	No	No	No	No	Yes	No	No	No	No	No	No	No	No	No	No	No	No	No	No	No	No	No	Yes	No	No	No	No	No	No	No	No	No	No	No	Yes	No	No	No	No	No	No	No	No	No	No	No	Yes	No	No	No	No	No	No	No	No	No	No	Yes	Yes	No	No	No	No	No	No	No	Yes	No	No	No	No	No	No	No	Yes	No	No	No	No	No	Yes	Admit	No	training	no	0
898	587	no	not_reported	negative	negative	clear	yellow	not_reported	negative	negative	negative	negative	7.0	negative	not_reported	1.009	not_reported	not_reported	not_reported	0	1	0	0	not_reported	0	not_reported	0	1	0	not_reported	not_reported	not_reported	1	not_reported	not_reported	1	not_reported	1	1	not_reported	0	not_reported	not_reported	0	0	not_reported	ABDOMINAL PAIN	75	Female	White or Caucasian	Non-Hispanic	English	Widowed	Retired	Medicaid	Admit	Walk-in	5	5	5	5	5	3	3	3	3	3	4	4	4	4	4	1	1	1	1	1	2	2	2	2	2	2	2	2	2	2	not_reported	not_reported	not_reported	not_reported	not_reported	ROOM	ROOM	1	1	not_reported	not_reported	not_reported	1	3	not_reported	1	1	3	2	2	3	3	2	4	4	3	1	2	3	4	2	5	1	4	4	5	3	1	No	No	No	No	No	No	No	No	No	No	No	No	No	No	No	No	No	No	No	No	No	No	No	No	No	No	No	No	No	No	No	No	No	No	No	No	No	No	No	No	No	No	No	No	No	No	No	No	No	No	No	No	No	No	No	No	No	No	No	No	No	No	No	No	No	Yes	No	No	No	No	No	Yes	No	Yes	Yes	No	No	No	No	No	No	No	No	No	No	No	No	No	Yes	Admit	No	training	no	0
899	588	no	many	not_reported	large	not_clear	yellow	small	negative	negative	small	negative	5.5	large	moderate	1.03	not_reported	moderate	not_reported	0	1	0	not_reported	not_reported	not_reported	not_reported	not_reported	not_reported	0	not_reported	not_reported	not_reported	not_reported	not_reported	not_reported	1	not_reported	not_reported	1	not_reported	not_reported	not_reported	not_reported	not_reported	1	not_reported	HEMATURIA	75	Male	White or Caucasian	Non-Hispanic	English	Divorced	Retired	Medicaid	Admit	EMS	4	4	4	4	4	1	1	1	1	1	3	3	3	3	3	2	2	2	2	2	3	3	3	3	3	1	1	1	1	1	not_reported	not_reported	not_reported	not_reported	not_reported	ROOM	ROOM	not_reported	not_reported	not_reported	4	2	3	4	2	1	4	4	3	5	4	4	1	2	2	2	3	2	3	4	5	2	3	1	2	2	5	3	Yes	No	No	No	No	No	No	No	No	No	No	No	No	No	No	No	No	No	No	No	No	No	No	No	No	No	No	No	No	No	No	No	No	No	No	No	No	No	No	No	No	No	No	No	No	No	No	No	No	No	No	No	No	No	No	No	No	No	No	Yes	No	No	No	No	No	Yes	No	No	No	No	No	Yes	No	No	No	No	No	No	No	No	No	No	No	No	No	No	No	Yes	No	Admit	Yes	training	yes	0
900	589	no	few	negative	large	not_clear	yellow	moderate	negative	negative	small	negative	6.0	negative	moderate	1.028	not_reported	moderate	not_reported	1	1	not_reported	not_reported	not_reported	not_reported	not_reported	1	not_reported	0	not_reported	not_reported	not_reported	1	not_reported	0	1	not_reported	not_reported	1	not_reported	1	not_reported	not_reported	0	not_reported	not_reported	FLANK PAIN	18	Female	Black or African American	Non-Hispanic	English	Single	Student - Full Time	Medicaid	Discharge	EMS	4	4	4	4	4	2	2	2	2	2	2	2	2	2	2	1	1	1	1	1	2	2	2	2	2	3	3	3	3	3	not_reported	not_reported	not_reported	not_reported	not_reported	ROOM	ROOM	not_reported	not_reported	not_reported	2	1	1	2	1	3	3	2	1	4	3	2	1	2	1	5	3	5	2	2	3	5	4	2	1	3	2	5	Yes	No	No	No	No	No	No	No	No	No	No	No	No	No	No	No	No	No	No	No	No	No	No	No	No	No	No	No	No	No	No	No	No	No	No	No	No	No	No	No	No	No	No	No	No	No	No	No	No	No	No	No	No	No	No	No	No	No	No	No	No	No	No	No	No	No	No	No	No	No	No	No	No	No	No	No	No	No	No	No	No	No	No	No	No	No	No	No	No	Discharge	Yes	training	yes	0
901	590	no	few	negative	negative	not_clear	yellow	moderate	negative	large	negative	negative	6.0	moderate	small	1.034	not_reported	small	not_reported	0	1	0	not_reported	not_reported	not_reported	not_reported	0	0	0	0	0	0	1	1	0	1	not_reported	0	1	0	0	0	0	0	0	0	ABDOMINAL PAIN	38	Female	Black or African American	Non-Hispanic	English	Significant Other	Not Employed	Medicaid	Admit	EMS	5	5	5	5	5	5	5	5	5	5	4	4	4	4	4	4	4	4	4	4	1	1	1	1	1	5	5	5	5	5	not_reported	not_reported	not_reported	not_reported	not_reported	ROOM	ROOM	not_reported	not_reported	not_reported	2	1	5	2	1	3	3	1	1	4	3	4	3	3	1	1	1	1	1	4	2	1	4	4	1	3	3	1	No	No	No	No	No	No	No	No	No	No	No	No	Yes	No	No	No	No	No	No	No	No	No	No	No	No	No	Yes	No	No	No	No	No	No	No	No	Yes	No	No	No	No	No	No	No	No	No	No	No	No	No	No	No	No	No	No	Yes	No	No	No	No	No	No	No	No	No	No	No	No	No	No	No	No	Yes	No	No	Yes	No	No	No	No	No	No	No	No	No	No	No	No	No	No	Admit	No	training	no	0
902	590	no	few	negative	large	clear	yellow	small	negative	negative	negative	negative	6.5	negative	moderate	1.019	not_reported	small	not_reported	0	1	0	not_reported	not_reported	not_reported	not_reported	0	0	0	not_reported	not_reported	0	0	not_reported	not_reported	1	not_reported	0	1	0	1	0	0	0	0	0	FLANK PAIN	42	Male	Other	Hispanic or Latino	Non-English	Married	Not Employed	Self pay	Discharge	Car	4	4	4	4	4	1	1	1	1	1	2	2	2	2	2	2	2	2	2	2	3	3	3	3	3	2	2	2	2	2	not_reported	not_reported	not_reported	not_reported	not_reported	ROOM	ROOM	1	1	not_reported	not_reported	not_reported	not_reported	2	not_reported	not_reported	1	5	3	3	3	not_reported	1	4	4	not_reported	4	1	3	not_reported	3	not_reported	5	4	4	5	2	1	Yes	No	No	No	No	No	No	No	No	No	No	No	No	No	No	No	No	No	No	No	No	No	No	No	No	No	No	No	No	No	No	No	No	No	No	No	No	No	No	No	No	No	No	No	No	No	No	No	No	No	No	No	No	No	No	No	No	No	No	No	No	No	No	No	No	No	No	No	No	No	No	No	No	No	No	No	No	No	No	No	No	No	No	No	No	No	No	No	No	Discharge	Yes	training	yes	0
903	591	no	few	moderate	negative	not_clear	amber	small	negative	negative	small	positive	6.0	negative	negative	1.016	not_reported	small	not_reported	1	not_reported	1	not_reported	not_reported	not_reported	not_reported	not_reported	not_reported	not_reported	not_reported	not_reported	not_reported	not_reported	not_reported	not_reported	not_reported	not_reported	not_reported	not_reported	not_reported	not_reported	not_reported	not_reported	not_reported	not_reported	not_reported	NEUROLOGIC PROBLEM	58	Male	White or Caucasian	Non-Hispanic	English	Divorced	Disabled	Medicare	Admit	EMS	4	4	4	4	4	2	2	2	2	2	3	3	3	3	3	2	2	2	2	2	1	1	1	1	1	2	2	2	2	2	2	2	2	2	2	NASAL	NASAL	not_reported	not_reported	not_reported	2	5	5	5	5	1	2	4	4	1	2	1	1	5	5	5	5	2	5	5	1	2	1	4	5	2	5	5	Yes	No	No	No	No	No	No	No	No	No	No	No	No	No	No	No	No	No	No	No	No	No	No	No	No	No	No	No	No	No	No	No	No	No	No	No	No	No	No	No	No	No	No	No	No	No	No	No	No	No	No	No	No	No	No	No	No	No	No	No	No	No	No	No	No	No	No	No	No	No	No	No	No	No	No	No	No	No	No	No	No	No	No	No	No	No	No	No	No	Admit	Yes	training	yes	0
904	592	no	not_reported	negative	negative	clear	yellow	large	negative	negative	moderate	negative	7.0	negative	not_reported	1.022	negative	moderate	not_reported	not_reported	not_reported	not_reported	not_reported	not_reported	not_reported	not_reported	not_reported	not_reported	not_reported	not_reported	not_reported	not_reported	not_reported	not_reported	not_reported	not_reported	not_reported	not_reported	not_reported	not_reported	not_reported	not_reported	not_reported	not_reported	not_reported	not_reported	ABDOMINAL PAIN	33	Female	Patient Refused	Hispanic or Latino	Non-English	Married	Not Employed	Commercial	Discharge	Assist From Vehicle	1	1	1	1	1	2	2	2	2	2	3	3	3	3	3	3	3	3	3	3	1	1	1	1	1	2	2	2	2	2	not_reported	not_reported	not_reported	not_reported	not_reported	ROOM	ROOM	not_reported	not_reported	not_reported	1	2	3	1	1	not_reported	3	4	5	1	1	not_reported	1	1	1	not_reported	4	1	4	not_reported	1	not_reported	4	2	1	1	2	3	Yes	No	No	No	No	No	No	No	No	No	No	No	No	No	No	No	No	No	No	No	No	No	No	No	No	No	No	No	No	No	No	No	No	No	No	No	No	No	No	No	No	No	No	No	No	No	No	No	No	No	No	No	No	No	No	No	No	No	No	No	No	No	No	No	No	No	No	No	No	No	No	No	No	No	No	No	No	No	No	No	No	No	No	No	No	No	No	No	No	Discharge	Yes	training	yes	0
905	593	no	few	negative	negative	clear	yellow	not_reported	negative	negative	negative	negative	7.5	small	small	1.015	not_reported	negative	not_reported	not_reported	1	1	not_reported	not_reported	not_reported	not_reported	not_reported	not_reported	0	not_reported	not_reported	not_reported	not_reported	not_reported	not_reported	1	not_reported	not_reported	1	0	not_reported	not_reported	not_reported	not_reported	not_reported	not_reported	other	88	Female	White or Caucasian	Non-Hispanic	English	Married	Retired	Medicare	Admit	EMS	5	5	5	5	5	4	4	4	4	4	1	1	1	1	1	3	3	3	3	3	2	2	2	2	2	1	1	1	1	1	4	4	4	4	4	ROOM	ROOM	1	1	not_reported	not_reported	not_reported	1	3	not_reported	1	1	4	4	4	1	1	2	4	3	2	1	3	5	4	3	2	1	4	3	3	4	1	No	No	No	No	No	No	No	No	No	No	No	No	No	No	No	No	No	No	No	No	No	No	No	No	No	No	No	No	No	No	No	No	No	No	No	No	No	No	No	No	No	No	No	No	No	No	No	No	No	No	No	No	No	No	No	No	No	No	No	No	No	No	No	No	No	Yes	No	No	No	No	No	No	No	No	No	No	No	No	No	No	No	No	No	No	No	No	No	No	No	Admit	No	training	no	0
906	594	no	not_reported	negative	negative	clear	yellow	not_reported	negative	negative	negative	negative	6.5	negative	not_reported	1.006	not_reported	not_reported	not_reported	0	1	0	0	0	0	not_reported	not_reported	0	1	not_reported	not_reported	not_reported	0	1	not_reported	1	0	not_reported	1	not_reported	not_reported	not_reported	not_reported	0	not_reported	not_reported	FEVER	31	Male	Black or African American	Non-Hispanic	English	Single	Not Employed	Other	Discharge	Car	3	3	3	3	3	2	2	2	2	2	1	1	1	1	1	1	1	1	1	1	3	3	3	3	3	5	5	5	5	5	not_reported	not_reported	not_reported	not_reported	not_reported	ROOM	ROOM	not_reported	not_reported	not_reported	2	1	1	3	1	1	3	1	2	2	1	1	1	1	1	2	4	1	4	3	4	2	3	2	3	1	5	1	Yes	No	No	No	No	No	No	No	No	No	No	No	No	No	No	No	No	No	No	No	No	No	No	No	No	No	No	No	No	No	No	Yes	No	No	No	No	No	No	No	No	No	No	Yes	Yes	No	No	Yes	Yes	Yes	Yes	No	No	No	No	No	No	No	No	No	No	No	No	No	No	No	No	Yes	No	No	No	No	No	No	No	Yes	No	No	No	No	No	No	No	Yes	No	No	No	No	No	Yes	Discharge	Yes	training	yes	0
907	595	no	not_reported	negative	negative	clear	yellow	not_reported	negative	negative	negative	negative	6.5	negative	not_reported	1.006	not_reported	not_reported	not_reported	0	1	0	0	0	0	not_reported	not_reported	0	1	not_reported	not_reported	not_reported	0	1	not_reported	1	0	not_reported	1	not_reported	not_reported	not_reported	not_reported	0	not_reported	not_reported	FEVER	31	Male	Black or African American	Non-Hispanic	English	Single	Not Employed	Other	Discharge	Car	3	3	3	3	3	2	2	2	2	2	1	1	1	1	1	1	1	1	1	1	3	3	3	3	3	5	5	5	5	5	not_reported	not_reported	not_reported	not_reported	not_reported	ROOM	ROOM	not_reported	not_reported	not_reported	2	1	1	3	1	1	3	1	2	2	1	1	1	1	1	2	4	1	4	3	4	2	3	2	3	1	5	1	Yes	No	No	No	No	No	No	No	No	No	No	No	No	No	No	No	No	No	No	No	No	No	No	No	No	No	No	No	No	No	No	Yes	No	No	No	No	No	No	No	No	No	No	Yes	Yes	No	No	Yes	Yes	Yes	Yes	No	No	No	No	No	No	No	No	No	No	No	No	No	No	No	No	Yes	No	No	No	No	No	No	No	Yes	No	No	No	No	No	No	No	Yes	No	No	No	No	No	Yes	Discharge	Yes	training	yes	0
908	595	no	not_reported	negative	negative	clear	yellow	not_reported	negative	negative	negative	negative	7.0	negative	not_reported	1.012	not_reported	not_reported	not_reported	0	1	0	not_reported	0	not_reported	not_reported	not_reported	not_reported	0	not_reported	not_reported	0	0	1	not_reported	1	0	0	1	0	not_reported	not_reported	0	0	0	0	FATIGUE	73	Female	White or Caucasian	Non-Hispanic	English	Widowed	Retired	Medicare	Discharge	EMS	5	5	5	5	5	5	5	5	5	5	1	1	1	1	1	3	3	3	3	3	3	3	3	3	3	4	4	4	4	4	not_reported	not_reported	not_reported	not_reported	not_reported	ROOM	ROOM	2	2	not_reported	not_reported	not_reported	1	2	not_reported	3	1	3	3	3	3	4	1	1	1	5	1	1	5	4	3	5	4	2	2	5	1	1	No	No	No	No	No	No	No	No	No	No	No	No	No	No	No	No	No	No	No	No	No	No	No	No	No	No	No	No	No	No	No	No	No	No	No	No	No	No	No	No	No	No	No	No	No	No	No	No	No	No	No	No	No	No	No	No	No	No	No	No	No	No	No	No	No	No	No	No	No	No	No	No	No	No	No	No	No	No	No	No	No	No	No	No	No	No	No	No	No	Discharge	No	training	no	0
909	595	no	few	negative	negative	not_clear	yellow	large	negative	negative	moderate	negative	6.0	negative	not_reported	1.016	negative	moderate	not_reported	not_reported	not_reported	not_reported	not_reported	not_reported	not_reported	not_reported	not_reported	not_reported	not_reported	not_reported	not_reported	not_reported	not_reported	not_reported	not_reported	not_reported	not_reported	not_reported	not_reported	not_reported	not_reported	not_reported	not_reported	not_reported	not_reported	not_reported	ABDOMINAL PAIN	29	Female	White or Caucasian	Non-Hispanic	English	Single	Full Time	Commercial	Discharge	Taxi	4	4	4	4	4	5	5	5	5	5	2	2	2	2	2	3	3	3	3	3	2	2	2	2	2	3	3	3	3	3	not_reported	not_reported	not_reported	not_reported	not_reported	ROOM	ROOM	1	1	not_reported	2	1	5	2	1	not_reported	1	1	3	2	1	not_reported	1	2	2	not_reported	4	1	4	not_reported	1	not_reported	4	1	2	1	2	1	No	No	No	No	No	No	No	No	No	No	No	No	No	No	No	No	No	No	No	No	No	No	No	No	No	No	No	No	No	No	No	No	No	No	No	No	No	No	No	No	No	No	No	No	No	No	No	No	No	No	No	No	No	No	No	No	No	No	No	No	No	No	No	No	No	No	No	No	No	No	No	No	No	No	No	No	No	No	No	No	No	No	No	No	No	No	No	No	No	Discharge	No	training	no	0
910	596	no	not_reported	negative	negative	clear	yellow	not_reported	negative	negative	negative	negative	7.0	negative	not_reported	1.014	not_reported	not_reported	not_reported	not_reported	1	0	not_reported	0	0	not_reported	not_reported	not_reported	0	not_reported	not_reported	0	0	1	not_reported	1	0	0	1	not_reported	0	not_reported	not_reported	0	not_reported	not_reported	DIZZINESS	51	Female	Black or African American	Non-Hispanic	English	Divorced	Full Time	Commercial	Discharge	EMS	4	4	4	4	4	5	5	5	5	5	2	2	2	2	2	3	3	3	3	3	2	2	2	2	2	5	5	5	5	5	not_reported	not_reported	not_reported	not_reported	not_reported	ROOM	ROOM	not_reported	not_reported	not_reported	not_reported	not_reported	5	2	not_reported	3	3	2	5	3	1	4	2	1	1	1	4	2	4	3	4	1	2	2	1	3	3	1	No	No	No	No	No	No	No	No	No	No	No	No	No	No	No	No	No	No	No	No	No	No	No	No	No	No	No	No	No	No	No	No	No	No	No	No	No	No	No	No	No	No	No	No	No	No	No	No	No	No	No	No	No	No	No	No	No	No	No	No	No	No	No	No	No	No	No	No	No	No	No	No	No	No	No	No	No	No	No	No	No	No	No	No	No	No	No	No	Yes	Discharge	No	training	no	0
911	597	no	few	negative	small	clear	yellow	small	negative	negative	negative	negative	6.0	large	small	1.024	not_reported	small	not_reported	not_reported	1	0	0	0	not_reported	not_reported	not_reported	0	1	not_reported	not_reported	0	0	1	not_reported	1	not_reported	not_reported	1	not_reported	not_reported	0	not_reported	0	not_reported	not_reported	other	27	Female	White or Caucasian	Hispanic or Latino	English	Single	Part Time	Medicaid	Admit	Car	4	4	4	4	4	4	4	4	4	4	2	2	2	2	2	4	4	4	4	4	3	3	3	3	3	2	2	2	2	2	not_reported	not_reported	not_reported	not_reported	not_reported	ROOM	ROOM	1	1	not_reported	not_reported	not_reported	5	2	not_reported	1	2	4	1	5	2	2	1	2	2	3	4	2	4	3	5	3	3	4	2	3	3	5	Yes	No	No	No	No	No	No	No	No	No	No	No	No	No	No	No	No	No	No	No	No	No	No	No	No	No	No	No	No	No	No	No	No	No	No	No	No	No	No	No	No	No	No	No	No	No	No	No	Yes	No	No	No	No	No	No	No	Yes	No	No	No	No	No	No	No	No	Yes	Yes	Yes	No	No	No	No	No	Yes	No	No	Yes	Yes	No	No	No	No	No	No	No	No	No	No	Yes	Admit	Yes	training	yes	0
912	597	no	few	negative	moderate	clear	yellow	small	negative	negative	negative	negative	6.0	negative	moderate	1.018	not_reported	small	not_reported	0	1	0	0	not_reported	0	not_reported	0	0	0	not_reported	not_reported	not_reported	1	not_reported	not_reported	1	not_reported	not_reported	1	not_reported	0	not_reported	not_reported	0	0	not_reported	ABDOMINAL PAIN	33	Female	Black or African American	Non-Hispanic	English	Single	Not Employed	Medicaid	Discharge	Car	4	4	4	4	4	3	3	3	3	3	2	2	2	2	2	1	1	1	1	1	3	3	3	3	3	3	3	3	3	3	not_reported	not_reported	not_reported	not_reported	not_reported	ROOM	ROOM	1	1	not_reported	not_reported	not_reported	not_reported	not_reported	not_reported	not_reported	not_reported	not_reported	not_reported	not_reported	not_reported	not_reported	not_reported	not_reported	not_reported	not_reported	not_reported	not_reported	not_reported	not_reported	not_reported	not_reported	not_reported	not_reported	not_reported	not_reported	not_reported	not_reported	No	No	No	No	No	No	No	No	No	No	No	No	No	No	No	No	No	No	No	No	No	No	No	No	No	No	No	No	No	No	No	No	No	No	No	No	No	No	No	No	No	No	No	No	No	No	No	No	No	No	No	No	No	No	No	No	No	No	No	No	No	No	No	No	No	No	No	No	No	No	No	No	No	No	No	No	No	No	No	No	No	No	No	No	No	No	No	No	No	Discharge	No	training	no	0
913	598	no	not_reported	negative	negative	clear	yellow	not_reported	negative	negative	negative	negative	6.5	negative	not_reported	1.006	not_reported	not_reported	not_reported	not_reported	1	not_reported	not_reported	not_reported	not_reported	not_reported	not_reported	not_reported	0	not_reported	not_reported	not_reported	not_reported	1	not_reported	1	0	0	1	not_reported	not_reported	not_reported	not_reported	not_reported	not_reported	not_reported	other	34	Male	White or Caucasian	Non-Hispanic	English	Single	Part Time	Medicaid	Discharge	Car	1	1	1	1	1	5	5	5	5	5	1	1	1	1	1	1	1	1	1	1	3	3	3	3	3	3	3	3	3	3	not_reported	not_reported	not_reported	not_reported	not_reported	ROOM	ROOM	1	1	not_reported	not_reported	not_reported	5	2	not_reported	3	1	3	1	3	3	4	1	4	3	3	1	2	1	2	4	3	4	2	3	3	2	1	No	No	No	No	No	No	No	No	No	No	No	No	No	No	No	No	No	No	No	No	No	No	No	No	No	No	No	No	No	No	No	No	No	No	No	No	No	No	No	No	No	No	Yes	No	No	No	Yes	No	No	No	No	No	No	No	No	No	No	No	No	No	No	No	No	No	No	No	No	No	No	No	No	No	No	No	No	No	No	No	No	No	No	No	No	No	No	No	No	No	No	Discharge	No	training	no	0
914	599	no	few	not_reported	small	clear	yellow	small	negative	negative	negative	negative	6.0	negative	small	1.013	not_reported	small	not_reported	1	1	0	1	0	0	0	not_reported	1	0	not_reported	not_reported	not_reported	1	not_reported	not_reported	not_reported	not_reported	not_reported	not_reported	not_reported	not_reported	not_reported	not_reported	0	0	not_reported	ABDOMINAL PAIN	66	Male	White or Caucasian	Non-Hispanic	English	Married	Full Time	Commercial	Admit	Car	5	5	5	5	5	1	1	1	1	1	2	2	2	2	2	4	4	4	4	4	3	3	3	3	3	4	4	4	4	4	not_reported	not_reported	not_reported	not_reported	not_reported	ROOM	ROOM	not_reported	not_reported	not_reported	1	2	2	1	2	3	1	4	3	1	3	3	1	3	3	2	1	4	3	4	4	2	4	2	3	3	2	2	Yes	No	No	No	No	No	No	No	No	No	No	No	No	No	No	No	No	No	No	No	No	No	No	No	No	No	No	No	No	No	No	No	No	No	No	No	No	No	No	No	No	No	No	No	No	No	No	Yes	No	Yes	No	No	No	Yes	No	No	No	No	No	No	No	No	No	No	No	Yes	No	No	No	Yes	No	No	Yes	No	Yes	No	No	No	No	No	No	No	No	No	No	No	Yes	Yes	No	Admit	Yes	training	yes	0
915	600	no	few	negative	small	not_clear	yellow	small	negative	negative	negative	negative	7.0	negative	negative	1.013	not_reported	small	not_reported	0	1	0	0	not_reported	0	not_reported	0	0	0	not_reported	not_reported	0	0	not_reported	not_reported	1	not_reported	0	1	0	0	0	0	0	0	not_reported	other	22	Female	White or Caucasian	Non-Hispanic	English	Single	Not Employed	Commercial	Discharge	EMS	1	1	1	1	1	1	1	1	1	1	1	1	1	1	1	5	5	5	5	5	2	2	2	2	2	3	3	3	3	3	not_reported	not_reported	not_reported	not_reported	not_reported	ROOM	ROOM	not_reported	not_reported	not_reported	not_reported	not_reported	5	2	not_reported	1	3	2	1	4	1	4	1	1	1	3	4	4	4	4	4	3	3	2	3	2	2	5	No	No	No	No	No	No	No	No	No	No	No	No	No	No	No	No	No	No	No	No	No	No	No	No	No	No	No	No	No	No	No	No	No	No	No	No	No	No	No	No	No	No	No	No	No	No	No	No	No	No	No	No	No	No	No	No	No	No	No	No	No	No	No	No	No	No	Yes	No	Yes	No	No	No	No	No	No	No	No	No	No	No	No	No	Yes	No	No	No	No	No	No	Discharge	No	training	no	0
916	600	no	not_reported	small	moderate	not_clear	yellow	large	negative	small	small	negative	6.0	small	small	1.04	not_reported	small	not_reported	not_reported	1	not_reported	not_reported	not_reported	not_reported	not_reported	not_reported	0	0	0	0	not_reported	1	1	not_reported	1	not_reported	not_reported	1	not_reported	not_reported	not_reported	not_reported	0	not_reported	not_reported	ABDOMINAL PAIN	39	Female	Black or African American	Non-Hispanic	English	Single	Disabled	Medicare	Discharge	Car	1	1	1	1	1	3	3	3	3	3	2	2	2	2	2	4	4	4	4	4	2	2	2	2	2	5	5	5	5	5	not_reported	not_reported	not_reported	not_reported	not_reported	ROOM	ROOM	1	1	not_reported	2	2	2	2	1	1	3	2	5	2	3	3	3	4	4	3	1	4	1	2	4	5	2	1	3	5	5	2	No	No	No	No	No	No	No	No	No	No	No	No	No	No	No	No	No	No	No	No	No	No	No	No	No	No	No	No	No	No	No	No	No	No	No	No	No	No	No	No	No	No	Yes	No	No	No	Yes	Yes	No	No	No	No	No	Yes	No	No	No	No	No	No	No	Yes	No	No	No	No	Yes	No	No	No	No	No	No	Yes	Yes	No	Yes	No	No	No	No	No	Yes	No	No	No	No	No	No	Discharge	No	training	no	0
917	600	no	few	negative	small	not_clear	yellow	moderate	negative	negative	negative	negative	6.0	negative	small	1.029	not_reported	small	not_reported	0	1	0	not_reported	not_reported	0	not_reported	0	0	0	0	0	not_reported	1	not_reported	1	1	not_reported	not_reported	1	not_reported	not_reported	not_reported	not_reported	0	0	not_reported	other	26	Female	Other	Hispanic or Latino	English	Single	Full Time	Medicaid	Discharge	Car	1	1	1	1	1	3	3	3	3	3	2	2	2	2	2	3	3	3	3	3	3	3	3	3	3	3	3	3	3	3	not_reported	not_reported	not_reported	not_reported	not_reported	ROOM	ROOM	not_reported	not_reported	not_reported	not_reported	not_reported	1	1	not_reported	1	1	5	3	2	1	3	1	1	2	3	3	1	1	4	4	3	3	2	2	5	3	1	No	No	No	No	No	No	No	No	No	No	No	No	No	No	No	No	No	No	No	No	No	No	No	No	No	No	No	No	No	No	No	No	No	No	No	No	No	No	No	No	No	No	No	No	No	No	No	No	No	No	No	No	No	No	No	No	No	No	No	No	No	No	No	No	No	No	No	No	No	No	No	No	No	No	No	No	No	No	No	No	No	No	No	No	No	No	No	No	No	Discharge	No	training	no	0
918	600	no	few	not_reported	small	clear	yellow	small	negative	negative	negative	negative	5.5	small	small	1.024	not_reported	small	not_reported	0	1	not_reported	not_reported	not_reported	not_reported	not_reported	not_reported	1	not_reported	not_reported	not_reported	not_reported	not_reported	not_reported	not_reported	1	not_reported	1	not_reported	not_reported	not_reported	not_reported	not_reported	not_reported	not_reported	not_reported	other	93	Male	White or Caucasian	Non-Hispanic	English	Widowed	Retired	Medicare	Admit	Car	1	1	1	1	1	3	3	3	3	3	4	4	4	4	4	3	3	3	3	3	1	1	1	1	1	2	2	2	2	2	not_reported	not_reported	not_reported	not_reported	not_reported	ROOM	ROOM	not_reported	not_reported	not_reported	not_reported	not_reported	3	1	not_reported	1	2	4	5	3	2	1	2	5	5	4	1	1	1	3	4	4	2	5	5	3	3	2	No	No	No	No	No	No	No	No	No	Yes	No	No	No	No	No	Yes	Yes	No	No	No	No	No	No	No	No	No	No	No	No	No	No	No	No	No	No	No	No	No	No	No	No	No	Yes	No	No	No	No	No	No	No	No	No	No	No	No	No	No	No	No	Yes	No	Yes	No	No	No	Yes	Yes	No	No	No	No	No	No	No	No	No	No	No	No	No	No	No	No	No	No	No	No	No	No	Admit	No	training	no	0
919	601	no	not_reported	negative	negative	clear	yellow	not_reported	negative	negative	negative	negative	6.0	negative	not_reported	1.026	not_reported	not_reported	not_reported	not_reported	1	not_reported	not_reported	not_reported	not_reported	not_reported	not_reported	0	0	not_reported	not_reported	not_reported	1	not_reported	not_reported	1	not_reported	not_reported	1	not_reported	not_reported	0	not_reported	0	not_reported	not_reported	ABDOMINAL PAIN	70	Male	White or Caucasian	Non-Hispanic	English	Married	Retired	Commercial	Admit	Car	1	1	1	1	1	5	5	5	5	5	4	4	4	4	4	4	4	4	4	4	3	3	3	3	3	5	5	5	5	5	not_reported	not_reported	not_reported	not_reported	not_reported	ROOM	ROOM	1	1	not_reported	5	3	5	2	3	3	1	2	3	1	2	4	1	3	3	5	1	4	3	4	4	5	4	1	3	5	2	5	No	No	No	No	No	No	No	No	No	No	No	No	No	No	No	No	No	No	No	No	No	No	No	No	No	No	No	No	No	No	No	No	No	No	No	No	No	No	No	No	No	No	No	No	No	No	No	No	No	No	No	No	No	No	No	No	No	No	No	No	No	No	No	No	No	No	No	No	No	No	No	No	No	No	No	No	No	No	No	No	No	No	No	No	No	No	No	No	No	Admit	No	training	no	0
920	601	no	few	negative	small	not_clear	yellow	moderate	moderate	negative	negative	negative	7.5	large	small	1.017	not_reported	small	not_reported	1	1	0	0	not_reported	not_reported	not_reported	0	not_reported	not_reported	not_reported	not_reported	not_reported	1	not_reported	not_reported	1	not_reported	not_reported	1	not_reported	not_reported	not_reported	not_reported	not_reported	0	not_reported	ABDOMINAL PAIN	60	Female	White or Caucasian	Non-Hispanic	English	Life Partner	Not Employed	Commercial	Admit	EMS	4	4	4	4	4	3	3	3	3	3	5	5	5	5	5	5	5	5	5	5	1	1	1	1	1	4	4	4	4	4	1	1	1	1	1	ROOM	ROOM	1	1	not_reported	2	3	1	2	1	1	1	1	2	1	2	4	4	2	2	2	2	1	2	3	4	4	5	4	1	1	3	1	No	No	No	No	No	No	No	No	No	No	No	No	Yes	No	No	No	No	No	No	No	No	No	No	No	No	No	No	No	No	No	No	No	No	No	No	No	No	No	No	No	No	No	Yes	No	No	No	No	Yes	No	No	No	Yes	No	No	Yes	No	No	No	Yes	No	No	No	No	No	Yes	Yes	Yes	No	No	No	No	Yes	No	Yes	No	No	No	No	No	Yes	No	No	Yes	No	Yes	No	Yes	No	No	Admit	No	training	no	0
921	602	no	few	not_reported	large	clear	yellow	small	negative	negative	negative	negative	6.0	negative	small	1.016	not_reported	small	not_reported	not_reported	1	not_reported	not_reported	not_reported	not_reported	not_reported	not_reported	1	1	not_reported	not_reported	not_reported	not_reported	1	not_reported	not_reported	1	not_reported	1	not_reported	not_reported	not_reported	not_reported	not_reported	not_reported	not_reported	FATIGUE	85	Female	White or Caucasian	Non-Hispanic	English	Widowed	Retired	Medicare	Admit	Car	2	2	2	2	2	3	3	3	3	3	2	2	2	2	2	2	2	2	2	2	3	3	3	3	3	1	1	1	1	1	1	1	1	1	1	ROOM	ROOM	not_reported	not_reported	not_reported	2	1	2	1	1	3	1	5	4	3	3	2	2	2	2	4	5	5	1	2	5	4	3	3	2	3	4	2	Yes	No	No	No	No	No	No	No	Yes	No	No	No	Yes	No	No	No	No	No	No	No	No	No	No	No	No	No	No	No	No	No	No	No	No	No	No	No	No	No	No	No	No	No	Yes	No	No	No	No	No	Yes	Yes	No	No	No	No	Yes	No	No	No	Yes	No	No	No	No	No	Yes	Yes	No	No	No	No	No	Yes	No	Yes	No	No	No	No	No	No	No	No	No	No	No	No	Yes	No	Yes	Admit	Yes	training	yes	0
922	603	no	not_reported	negative	negative	not_clear	yellow	not_reported	negative	negative	negative	negative	6.0	negative	small	1.016	not_reported	small	not_reported	0	1	0	not_reported	0	0	not_reported	not_reported	not_reported	0	not_reported	not_reported	not_reported	0	1	not_reported	1	not_reported	not_reported	not_reported	not_reported	not_reported	not_reported	not_reported	0	0	not_reported	ALTERED MENTAL STATUS	81	Male	Other	Hispanic or Latino	English	Married	Retired	Commercial	Admit	EMS	1	1	1	1	1	3	3	3	3	3	3	3	3	3	3	3	3	3	3	3	2	2	2	2	2	1	1	1	1	1	not_reported	not_reported	not_reported	not_reported	not_reported	ROOM	ROOM	2	2	not_reported	2	2	2	2	1	1	1	1	1	3	2	3	3	3	1	2	3	3	1	2	3	2	4	4	1	3	1	1	No	No	No	No	No	No	No	No	No	No	No	No	No	No	No	No	No	No	No	No	No	No	No	No	No	No	No	No	No	No	No	No	No	No	No	No	No	No	No	No	No	No	Yes	No	No	No	No	No	No	No	No	No	No	No	No	No	No	No	No	No	No	No	No	No	Yes	Yes	Yes	No	No	No	No	Yes	Yes	No	Yes	No	No	No	No	No	No	No	Yes	No	No	No	No	Yes	No	Admit	No	training	no	0
923	604	no	not_reported	small	negative	clear	yellow	not_reported	negative	negative	negative	negative	5.5	negative	not_reported	1.042	not_reported	not_reported	not_reported	1	1	0	0	0	0	not_reported	not_reported	not_reported	not_reported	not_reported	not_reported	0	1	1	not_reported	1	not_reported	not_reported	1	not_reported	not_reported	not_reported	not_reported	not_reported	not_reported	not_reported	ABDOMINAL PAIN	55	Female	White or Caucasian	Non-Hispanic	English	Divorced	Full Time	Commercial	Discharge	Other	4	4	4	4	4	2	2	2	2	2	1	1	1	1	1	4	4	4	4	4	2	2	2	2	2	4	4	4	4	4	not_reported	not_reported	not_reported	not_reported	not_reported	ROOM	ROOM	1	1	not_reported	2	5	3	3	1	1	1	5	1	5	3	3	2	3	1	4	4	2	4	2	3	4	5	4	3	2	1	3	No	No	No	No	No	No	No	No	No	No	No	No	No	No	No	No	No	No	No	No	No	No	No	No	No	No	No	No	No	No	No	No	No	No	No	No	No	No	No	No	No	No	Yes	Yes	No	No	Yes	Yes	No	No	No	No	No	Yes	No	No	No	Yes	No	No	No	No	No	No	No	Yes	Yes	No	No	No	No	No	No	Yes	Yes	No	Yes	No	No	No	No	No	Yes	Yes	No	No	Yes	Yes	Yes	Discharge	No	training	no	0
924	605	no	not_reported	negative	negative	clear	yellow	not_reported	negative	large	negative	negative	7.5	small	negative	1.021	not_reported	small	not_reported	1	1	not_reported	1	not_reported	not_reported	not_reported	not_reported	0	0	not_reported	not_reported	not_reported	1	1	not_reported	1	not_reported	not_reported	1	not_reported	not_reported	not_reported	not_reported	not_reported	not_reported	not_reported	CHEST PAIN	56	Male	White or Caucasian	Non-Hispanic	English	Divorced	Not Employed	Medicaid	Admit	Car	4	4	4	4	4	3	3	3	3	3	5	5	5	5	5	1	1	1	1	1	3	3	3	3	3	5	5	5	5	5	not_reported	not_reported	not_reported	not_reported	not_reported	ROOM	ROOM	not_reported	not_reported	not_reported	2	2	2	4	2	1	3	1	2	4	1	1	2	2	2	4	1	4	3	2	5	4	5	4	2	2	3	2	No	No	No	No	No	No	No	No	No	No	No	No	No	No	No	No	No	No	No	No	No	No	No	No	No	No	No	No	No	No	No	No	No	No	No	No	No	No	No	No	No	No	No	No	No	No	No	No	No	No	No	No	No	No	No	No	No	No	No	No	No	No	No	No	No	No	No	No	No	No	No	No	No	No	No	No	No	No	No	No	No	No	No	No	No	No	No	No	No	Admit	No	training	no	0
925	606	no	few	negative	negative	not_clear	yellow	moderate	negative	negative	small	negative	6.5	negative	small	1.017	not_reported	moderate	not_reported	1	not_reported	0	0	0	0	not_reported	not_reported	not_reported	0	not_reported	not_reported	not_reported	1	1	not_reported	1	not_reported	not_reported	1	not_reported	not_reported	not_reported	not_reported	not_reported	not_reported	not_reported	SHORTNESS OF BREATH	83	Male	Asian	Non-Hispanic	English	Married	Retired	Medicare	Admit	EMS	4	4	4	4	4	1	1	1	1	1	4	4	4	4	4	1	1	1	1	1	2	2	2	2	2	3	3	3	3	3	1	1	1	1	1	NASAL	NASAL	1	1	not_reported	1	5	5	1	5	1	2	4	4	3	3	3	2	5	5	2	1	4	3	3	4	2	1	3	5	5	4	5	Yes	No	No	No	No	No	No	No	No	No	No	No	No	No	No	No	No	No	No	No	No	No	No	No	No	No	No	No	No	No	No	No	No	No	No	No	No	No	No	No	No	No	No	No	No	No	No	No	No	No	No	No	No	No	No	No	No	No	No	No	No	No	No	No	No	No	No	No	No	No	No	No	No	No	No	No	No	No	No	No	No	No	No	No	No	No	No	No	No	Admit	Yes	training	yes	0
926	606	no	not_reported	negative	negative	clear	yellow	not_reported	negative	negative	negative	negative	7.5	negative	not_reported	1.008	not_reported	not_reported	not_reported	0	1	0	0	0	0	not_reported	not_reported	not_reported	1	not_reported	not_reported	not_reported	not_reported	1	not_reported	1	not_reported	not_reported	1	not_reported	not_reported	not_reported	not_reported	not_reported	not_reported	not_reported	FEVER	42	Female	White or Caucasian	Non-Hispanic	English	Married	Not Employed	Commercial	Discharge	Car	3	3	3	3	3	2	2	2	2	2	2	2	2	2	2	1	1	1	1	1	2	2	2	2	2	3	3	3	3	3	not_reported	not_reported	not_reported	not_reported	not_reported	ROOM	ROOM	1	1	not_reported	4	3	3	2	2	1	3	4	5	4	1	1	2	5	5	4	1	5	1	5	3	4	1	3	5	2	5	2	No	No	No	No	No	No	No	No	No	No	No	No	No	No	No	No	No	No	No	No	No	No	No	No	No	No	No	No	No	No	No	No	No	No	No	No	No	No	No	No	No	No	Yes	No	No	No	No	No	No	Yes	No	No	No	No	No	No	No	No	No	No	No	No	No	No	No	No	No	No	Yes	No	No	No	No	No	Yes	No	No	No	No	No	No	No	Yes	No	No	No	No	No	No	Discharge	No	training	no	0
927	607	yes	not_reported	negative	small	clear	yellow	moderate	negative	negative	small	negative	6.0	negative	moderate	1.025	negative	moderate	not_reported	not_reported	1	not_reported	not_reported	not_reported	not_reported	not_reported	not_reported	not_reported	not_reported	not_reported	not_reported	not_reported	1	not_reported	not_reported	1	not_reported	not_reported	1	not_reported	not_reported	not_reported	not_reported	not_reported	not_reported	not_reported	ABDOMINAL PAIN	42	Female	Other	Hispanic or Latino	English	Married	Not Employed	Commercial	Discharge	Walk-in	4	4	4	4	4	5	5	5	5	5	2	2	2	2	2	1	1	1	1	1	3	3	3	3	3	3	3	3	3	3	not_reported	not_reported	not_reported	not_reported	not_reported	ROOM	ROOM	1	1	not_reported	1	1	5	1	1	not_reported	3	4	3	3	3	not_reported	1	2	2	not_reported	4	1	2	not_reported	2	not_reported	3	3	1	1	2	5	No	No	No	No	No	No	No	No	No	No	No	No	No	No	No	No	No	No	No	No	No	No	No	No	No	No	No	No	No	No	No	No	No	No	No	No	No	No	No	No	Yes	No	No	No	No	No	No	No	No	No	No	No	No	No	No	No	No	No	No	No	No	No	No	No	No	No	No	No	No	No	No	No	No	No	No	No	No	No	No	No	No	No	No	No	No	No	No	No	No	Discharge	No	training	no	0
928	607	no	few	negative	small	clear	yellow	not_reported	small	negative	negative	negative	6.0	small	small	1.013	not_reported	small	not_reported	0	1	0	not_reported	not_reported	not_reported	not_reported	0	1	0	not_reported	not_reported	not_reported	not_reported	1	not_reported	1	not_reported	1	1	not_reported	not_reported	not_reported	not_reported	not_reported	not_reported	not_reported	other	38	Male	White or Caucasian	Non-Hispanic	English	Single	Disabled	Medicaid	Admit	EMS	4	4	4	4	4	5	5	5	5	5	2	2	2	2	2	2	2	2	2	2	2	2	2	2	2	3	3	3	3	3	not_reported	not_reported	not_reported	not_reported	not_reported	ROOM	ROOM	1	1	not_reported	3	1	1	4	not_reported	1	4	3	3	5	4	3	1	5	2	2	5	5	5	4	4	2	1	not_reported	5	5	4	5	No	No	No	No	No	No	No	No	No	No	No	No	No	No	No	No	No	No	No	No	No	No	No	No	No	No	No	No	No	No	No	No	No	No	No	No	No	No	No	No	No	No	Yes	No	No	No	Yes	No	No	No	No	No	No	Yes	No	No	No	No	No	No	No	No	No	No	Yes	Yes	No	No	No	No	No	Yes	No	No	Yes	No	Yes	No	No	No	No	No	Yes	No	No	No	No	No	No	Admit	No	training	no	0
929	608	no	not_reported	negative	negative	clear	yellow	not_reported	negative	negative	negative	negative	6.0	negative	not_reported	1.019	not_reported	not_reported	1	1	1	0	0	not_reported	not_reported	0	not_reported	not_reported	not_reported	not_reported	not_reported	0	0	not_reported	not_reported	1	not_reported	0	1	not_reported	1	not_reported	not_reported	1	0	not_reported	SHORTNESS OF BREATH	88	Male	White or Caucasian	Non-Hispanic	English	Widowed	Retired	Medicare	Admit	Car	4	4	4	4	4	3	3	3	3	3	2	2	2	2	2	3	3	3	3	3	3	3	3	3	3	1	1	1	1	1	1	1	1	1	1	ROOM	ROOM	not_reported	not_reported	not_reported	not_reported	1	1	3	1	1	5	4	3	4	2	3	1	1	1	2	3	2	4	3	2	2	4	3	1	1	2	1	Yes	No	No	No	No	No	No	No	No	No	No	No	No	No	No	No	No	No	No	No	No	No	No	No	No	No	No	No	No	No	No	No	No	No	No	No	No	No	No	No	No	No	Yes	No	No	No	No	Yes	No	No	No	No	No	No	No	No	No	No	No	No	No	No	No	No	No	Yes	No	No	No	No	No	Yes	No	No	Yes	No	No	No	No	No	No	No	No	No	No	No	No	Yes	Yes	Admit	Yes	training	yes	0
930	609	no	none	negative	negative	clear	yellow	small	negative	negative	moderate	negative	5.5	negative	small	1.014	negative	moderate	0	1	1	not_reported	0	not_reported	0	not_reported	not_reported	not_reported	1	not_reported	not_reported	not_reported	1	not_reported	not_reported	1	not_reported	0	1	not_reported	not_reported	0	0	0	0	not_reported	ABDOMINAL PAIN	56	Female	White or Caucasian	Non-Hispanic	English	Married	Not Employed	Commercial	Discharge	Walk-in	4	4	4	4	4	3	3	3	3	3	4	4	4	4	4	4	4	4	4	4	1	1	1	1	1	4	4	4	4	4	not_reported	not_reported	not_reported	not_reported	not_reported	ROOM	ROOM	not_reported	not_reported	not_reported	1	2	5	2	2	not_reported	1	4	3	3	1	not_reported	1	1	1	not_reported	4	2	4	not_reported	1	not_reported	3	1	3	1	2	1	No	No	No	No	No	No	Yes	No	No	No	No	No	No	No	No	No	Yes	No	No	No	No	No	No	No	No	No	No	No	No	No	No	No	No	No	No	No	No	No	No	No	No	No	Yes	No	No	No	No	No	No	No	No	No	No	No	No	No	No	No	No	No	No	No	No	No	No	Yes	No	No	No	No	No	No	No	No	No	No	No	No	No	No	No	No	No	No	No	No	Yes	No	No	Discharge	No	training	no	0
931	610	no	moderate	negative	large	clear	yellow	not_reported	negative	negative	negative	negative	5.5	small	moderate	1.029	negative	small	0	1	1	0	0	not_reported	0	not_reported	1	not_reported	0	not_reported	not_reported	not_reported	1	not_reported	not_reported	1	not_reported	0	1	not_reported	1	0	not_reported	1	not_reported	not_reported	FLANK PAIN	72	Male	White or Caucasian	Non-Hispanic	English	Married	Not Employed	Medicare	Discharge	Walk-in	4	4	4	4	4	1	1	1	1	1	4	4	4	4	4	1	1	1	1	1	3	3	3	3	3	1	1	1	1	1	not_reported	not_reported	not_reported	not_reported	not_reported	ROOM	ROOM	not_reported	not_reported	not_reported	4	1	1	3	2	not_reported	5	1	3	2	2	not_reported	2	1	3	not_reported	1	5	3	not_reported	2	not_reported	4	2	1	1	2	1	No	No	No	No	No	No	No	No	No	No	No	No	No	No	No	No	No	No	No	Yes	No	No	No	No	No	No	No	No	No	No	No	No	No	No	No	No	No	No	No	No	No	No	Yes	No	No	No	No	No	No	No	No	No	No	No	No	No	No	No	No	No	No	No	No	No	No	Yes	No	No	No	No	No	No	No	No	No	No	No	No	No	No	No	No	Yes	No	No	No	Yes	No	No	Discharge	No	training	no	0
932	611	no	moderate	not_reported	small	clear	yellow	small	negative	negative	negative	negative	6.0	negative	small	1.029	not_reported	moderate	not_reported	1	1	not_reported	0	0	0	not_reported	not_reported	not_reported	not_reported	not_reported	not_reported	not_reported	1	1	not_reported	1	not_reported	not_reported	1	not_reported	not_reported	not_reported	not_reported	not_reported	0	not_reported	other	61	Female	White or Caucasian	Non-Hispanic	English	Married	Self Employed	Commercial	Admit	Car	5	5	5	5	5	1	1	1	1	1	4	4	4	4	4	3	3	3	3	3	3	3	3	3	3	4	4	4	4	4	not_reported	not_reported	not_reported	not_reported	not_reported	ROOM	ROOM	1	1	not_reported	2	2	3	2	1	3	2	2	3	2	1	1	3	3	4	4	1	5	3	5	5	4	3	2	3	5	3	3	Yes	No	No	No	No	No	No	No	No	No	No	No	No	No	No	No	No	No	No	No	No	No	No	No	No	No	No	No	No	No	No	No	No	No	No	No	No	No	No	No	No	No	No	No	No	No	No	Yes	No	No	No	No	No	No	No	No	No	No	No	No	No	No	No	No	No	No	No	No	No	No	No	No	No	No	No	No	No	No	No	No	No	No	No	No	No	No	No	No	No	Admit	Yes	training	yes	0
933	612	no	not_reported	negative	negative	clear	yellow	not_reported	negative	negative	negative	negative	7.0	negative	not_reported	1.011	not_reported	not_reported	not_reported	not_reported	1	not_reported	not_reported	not_reported	not_reported	not_reported	not_reported	not_reported	1	not_reported	not_reported	not_reported	1	not_reported	not_reported	1	not_reported	not_reported	not_reported	not_reported	not_reported	not_reported	not_reported	not_reported	not_reported	not_reported	ABDOMINAL PAIN	55	Female	White or Caucasian	Non-Hispanic	English	Married	Full Time	Commercial	Discharge	Car	1	1	1	1	1	2	2	2	2	2	4	4	4	4	4	5	5	5	5	5	3	3	3	3	3	2	2	2	2	2	not_reported	not_reported	not_reported	not_reported	not_reported	ROOM	ROOM	1	1	not_reported	2	5	1	3	1	1	not_reported	not_reported	3	2	not_reported	1	not_reported	1	3	4	5	5	1	4	5	4	1	2	1	5	2	1	Yes	No	No	No	No	No	No	No	No	No	No	No	No	No	No	No	No	No	No	No	No	No	No	No	No	No	No	No	No	No	Yes	No	No	No	No	No	No	No	No	No	No	No	Yes	No	No	No	No	No	Yes	No	No	No	No	No	No	No	No	No	No	No	No	No	No	No	No	Yes	Yes	No	No	No	No	Yes	No	Yes	Yes	No	No	No	No	No	No	No	Yes	No	No	No	No	No	No	Discharge	Yes	training	yes	0
934	613	no	few	negative	negative	clear	yellow	small	negative	negative	small	negative	5.5	negative	negative	1.025	not_reported	small	not_reported	1	1	0	1	not_reported	0	not_reported	0	0	0	0	0	0	1	not_reported	0	1	not_reported	0	1	0	1	0	0	0	0	0	FLANK PAIN	37	Female	Other	Hispanic or Latino	English	Married	Full Time	Commercial	Admit	Car	4	4	4	4	4	3	3	3	3	3	2	2	2	2	2	1	1	1	1	1	3	3	3	3	3	3	3	3	3	3	not_reported	not_reported	not_reported	not_reported	not_reported	ROOM	ROOM	1	1	not_reported	2	2	1	2	2	3	3	1	3	2	3	3	1	3	3	2	3	2	1	5	4	4	3	1	3	5	3	5	No	No	No	No	No	No	No	No	No	No	No	No	No	No	No	No	No	No	No	No	No	No	No	No	No	No	No	No	No	No	No	No	No	No	No	No	No	No	No	No	No	No	No	No	No	No	No	Yes	No	No	No	No	No	No	No	No	No	No	No	No	No	No	No	No	No	No	No	No	No	No	No	No	No	No	No	No	No	No	No	No	No	No	No	No	No	No	No	No	No	Admit	No	training	no	0
935	613	no	few	negative	large	clear	yellow	small	negative	negative	negative	negative	7.0	negative	small	1.006	not_reported	small	0	0	1	not_reported	not_reported	not_reported	not_reported	not_reported	not_reported	1	1	not_reported	not_reported	not_reported	not_reported	1	not_reported	1	not_reported	not_reported	1	not_reported	not_reported	not_reported	not_reported	not_reported	not_reported	not_reported	other	41	Female	White or Caucasian	Non-Hispanic	English	Married	Full Time	Commercial	Admit	EMS	5	5	5	5	5	1	1	1	1	1	3	3	3	3	3	1	1	1	1	1	5	5	5	5	5	3	3	3	3	3	not_reported	not_reported	not_reported	not_reported	not_reported	ROOM	ROOM	1	1	not_reported	2	1	5	3	1	1	3	1	1	4	1	3	1	3	3	1	5	4	1	4	5	1	5	4	1	5	2	5	No	No	No	No	No	No	No	No	No	No	No	No	No	No	No	No	No	No	No	No	No	No	No	No	No	No	No	No	No	No	No	No	No	No	No	No	No	No	No	No	No	No	No	No	No	No	Yes	No	No	No	No	No	No	No	No	No	No	No	No	No	No	No	No	No	No	No	No	No	No	Yes	No	No	No	No	No	No	No	No	No	No	No	No	No	No	No	No	No	No	No	Admit	No	training	no	0
936	614	no	few	negative	moderate	not_clear	yellow	small	negative	negative	small	negative	7.0	negative	moderate	1.011	not_reported	moderate	not_reported	1	1	not_reported	not_reported	not_reported	not_reported	not_reported	0	0	0	0	0	not_reported	1	not_reported	0	1	not_reported	not_reported	1	not_reported	0	0	0	1	0	not_reported	ABDOMINAL PAIN	79	Female	White or Caucasian	Non-Hispanic	English	Married	Retired	Commercial	Discharge	Other	4	4	4	4	4	1	1	1	1	1	4	4	4	4	4	4	4	4	4	4	3	3	3	3	3	1	1	1	1	1	not_reported	not_reported	not_reported	not_reported	not_reported	ROOM	ROOM	1	1	not_reported	not_reported	not_reported	2	3	not_reported	3	3	5	2	3	1	1	3	3	1	2	1	1	1	3	3	2	4	3	1	1	5	1	Yes	No	No	No	No	No	No	Yes	Yes	Yes	No	No	Yes	No	No	No	No	No	No	No	No	No	No	No	No	No	No	No	No	No	No	No	No	No	No	No	No	No	No	No	Yes	No	Yes	No	No	No	No	No	No	No	No	No	No	No	Yes	No	No	Yes	No	No	No	Yes	No	No	Yes	Yes	Yes	No	No	No	No	Yes	No	No	Yes	No	No	No	No	No	No	No	No	No	No	No	No	No	Yes	Discharge	Yes	training	yes	0
937	615	no	not_reported	negative	negative	clear	yellow	not_reported	negative	negative	negative	negative	6.0	negative	not_reported	1.019	not_reported	not_reported	not_reported	0	1	0	0	not_reported	0	not_reported	1	not_reported	0	not_reported	not_reported	0	0	not_reported	not_reported	1	not_reported	not_reported	1	not_reported	1	not_reported	not_reported	0	0	not_reported	FLANK PAIN	66	Male	White or Caucasian	Non-Hispanic	English	Married	Retired	Commercial	Admit	Car	4	4	4	4	4	1	1	1	1	1	4	4	4	4	4	3	3	3	3	3	1	1	1	1	1	4	4	4	4	4	not_reported	not_reported	not_reported	not_reported	not_reported	ROOM	ROOM	not_reported	not_reported	not_reported	not_reported	not_reported	1	2	not_reported	1	1	5	2	3	2	3	1	3	3	5	3	4	3	3	4	5	3	1	3	5	3	1	Yes	No	No	No	No	No	No	No	No	No	No	No	No	No	No	No	No	No	No	No	No	No	No	No	No	No	No	No	No	No	No	No	No	No	No	No	No	No	No	No	No	No	No	No	No	No	No	No	No	No	No	No	No	No	No	No	No	No	No	No	No	No	No	No	No	No	No	No	No	No	No	No	No	No	No	No	No	No	No	No	No	No	No	No	No	No	No	No	No	Admit	Yes	training	yes	0
938	615	no	not_reported	small	negative	clear	yellow	not_reported	negative	negative	negative	negative	5.5	small	not_reported	1.017	negative	not_reported	0	1	1	not_reported	not_reported	not_reported	not_reported	not_reported	0	1	0	not_reported	not_reported	not_reported	0	not_reported	not_reported	1	not_reported	1	1	not_reported	0	not_reported	1	0	not_reported	not_reported	other	80	Female	White or Caucasian	Non-Hispanic	English	Widowed	Retired	Medicare	Admit	Car	1	1	1	1	1	5	5	5	5	5	3	3	3	3	3	2	2	2	2	2	3	3	3	3	3	3	3	3	3	3	not_reported	not_reported	not_reported	not_reported	not_reported	ROOM	ROOM	not_reported	not_reported	not_reported	2	5	2	3	1	not_reported	5	1	2	3	4	not_reported	3	2	2	not_reported	1	1	5	not_reported	1	not_reported	3	3	2	1	3	2	Yes	No	Yes	No	No	Yes	No	No	No	No	No	No	Yes	No	No	No	No	No	No	No	No	No	No	No	No	No	No	No	No	No	No	No	No	No	No	No	No	No	No	No	Yes	No	Yes	No	No	No	No	No	Yes	No	No	No	No	No	Yes	No	No	No	No	No	Yes	No	No	No	Yes	Yes	No	No	No	No	No	No	No	Yes	Yes	No	No	No	No	No	No	No	Yes	No	No	No	Yes	Yes	No	Admit	Yes	training	yes	0
939	615	no	not_reported	negative	negative	clear	yellow	not_reported	negative	negative	negative	negative	6.0	negative	not_reported	1.03	not_reported	not_reported	not_reported	1	1	0	0	not_reported	0	not_reported	not_reported	not_reported	1	not_reported	not_reported	0	not_reported	not_reported	not_reported	1	not_reported	0	1	not_reported	not_reported	not_reported	not_reported	0	not_reported	not_reported	other	39	Male	Black or African American	Non-Hispanic	English	Single	Not Employed	Other	Admit	Car	1	1	1	1	1	1	1	1	1	1	4	4	4	4	4	5	5	5	5	5	3	3	3	3	3	2	2	2	2	2	not_reported	not_reported	not_reported	not_reported	not_reported	ROOM	ROOM	1	1	not_reported	not_reported	not_reported	5	1	not_reported	1	3	4	3	2	2	2	1	3	3	3	1	2	1	3	5	3	5	1	1	5	3	5	No	No	No	No	No	No	No	No	No	No	No	No	No	No	No	No	No	No	No	No	No	No	No	No	No	No	No	No	No	No	No	No	No	No	No	No	No	No	No	No	No	No	No	No	No	No	No	No	No	No	No	No	No	No	No	No	No	No	No	No	No	No	No	No	No	No	No	No	No	No	No	No	No	No	No	No	No	No	No	No	No	No	No	No	No	No	No	No	No	Admit	No	training	no	0
