## Supplementary File 1 for "Machine Learning for Urinary Tract Infection Prediction in Emergency Departments: An Explainable Approach" (part 2 of 3)

ID	PATID	UCX_abnormal	ua_bacteria	ua_bili	ua_blood	ua_clarity	ua_color	ua_epi	ua_glucose	ua_ketones	ua_leuk	ua_nitrite	ua_ph	ua_protein	ua_rbc	ua_spec_grav	ua_urobili	ua_wbc	CVA_tenderness	abd_tenderness	abd_soft	abd_distended	abd_gaurding	abd_mass	abd_rebound	abd_rigidity	back_pain	fatigue	fever	vag_bleeding	vag_discharge	abd_distended2	abd_pain	gen_neg	pelvic_pain	alert	ams	weakness	oriented	psychiatric_confusion	flank_pain	dec_urine_vol	diff_urinating	dysuria	hematuria	polyuria	chief_complaint	age	gender	race	ethnicity	lang	maritalStatus	employStatus	insurance_status	disposition	arrival	Temp_First	Temp_Last	Temp_Max	Temp_Min	Temp_Mean	HR_First	HR_Last	HR_Max	HR_Min	HR_Mean	SBP_First	SBP_Last	SBP_Max	SBP_Min	SBP_Mean	DBP_First	DBP_Last	DBP_Max	DBP_Min	DBP_Mean	RR_First	RR_Last	RR_Max	RR_Min	RR_Mean	O2_Sat_First	O2_Sat_Last	O2_Sat_Max	O2_Sat_Min	O2_Sat_Mean	O2_Amount_First	O2_Amount_Last	O2_Amount_Max	O2_Amount_Min	O2_Amount_Mean	O2_Dependency_First	O2_Dependency_Last	GCS_First	GCS_Last	Absolute_Lymphocyte_Count	Alanine_Aminotransferase	Alkaline_Phosphatase	ANC	Anion_Gap	Aspartate_Aminotransferase	Basophils	BUN	Calcium	Chloride	CO2	Creatinine	Eosinophils	Glucose	Hematocrit	Hemoglobin	Lymphocytes	MCH	MCHC	MCV	Monocytes	MPV	Neutrophils	Platelets	Potassium	RBC	RDW	Sodium	WBC	abx	Abdominal_hernia	Abdominal_pain	Acute_and_unspecified_renal_failure	Anal_and_rectal_conditions	Calculus_of_urinary_tract	Cancer	Chronic_renal_failure	Congestive_heart_failure__nonhypertensive	Coronary_atherosclerosis_and_other_heart_disease	Delirium__dementia__and_amnestic_and_other_cognitive_disorders	Diabetes_mellitus_with_complications	Diabetes_mellitus_without_complication	Diabetes_or_abnormal_glucose_tolerance_complicating_pregnancy__childbirth__or_the_puerperium	Genitourinary_congenital_anomalies	Genitourinary_symptoms_and_ill_defined_conditions	Heart_valve_disorders	HIV_infection	Hodgkins_disease	Hyperplasia_of_prostate	Inflammatory_conditions_of_male_genital_organs	Leukemias	Maintenance_chemotherapy__radiotherapy	Menstrual_disorders	Nephritis__nephrosis__renal_sclerosis	Non_Hodgkins_lymphoma	Other_and_ill_defined_heart_disease	Other_female_genital_disorders	Other_male_genital_disorders	Other_non_epithelial_cancer_of_skin	Pancreatic_disorders__not_diabetes_	Paralysis	Parkinsons_disease	Poisoning_by_nonmedicinal_substances	Prolapse_of_female_genital_organs	Pulmonary_heart_disease	Screening_and_history_of_mental_health_and_substance_abuse_codes	Septicemia__except_in_labor_	Sexually_transmitted_infections__not_HIV_or_hepatitis_	Substance_related_disorders	Urinary_tract_infections	ANALGESIC_AND_ANTIHISTAMINE_COMBINATION	ANALGESICS	ANESTHETICS	ANTI_OBESITY_DRUGS	ANTIALLERGY	ANTIARTHRITICS	ANTIASTHMATICS	ANTIBIOTICS	ANTICOAGULANTS	ANTIDOTES	ANTIFUNGALS	ANTIHISTAMINE_AND_DECONGESTANT_COMBINATION	ANTIHISTAMINES	ANTIHYPERGLYCEMICS	ANTIINFECTIVES	ANTIINFECTIVES_MISCELLANEOUS	ANTINEOPLASTICS	ANTIPARKINSON_DRUGS	ANTIPLATELET_DRUGS	ANTIVIRALS	AUTONOMIC_DRUGS	BIOLOGICALS	BLOOD	CARDIAC_DRUGS	CARDIOVASCULAR	CNS_DRUGS	COLONY_STIMULATING_FACTORS	CONTRACEPTIVES	COUGH_COLD_PREPARATIONS	DIAGNOSTIC	DIURETICS	EENT_PREPS	ELECT_CALORIC_H2O	GASTROINTESTINAL	HERBALS	HORMONES	IMMUNOSUPPRESANT	INVESTIGATIONAL	MISCELLANEOUS_MEDICAL_SUPPLIES__DEVICES__NON_DRUG	MUSCLE_RELAXANTS	PRE_NATAL_VITAMINS	PSYCHOTHERAPEUTIC_DRUGS	SEDATIVE_HYPNOTICS	SKIN_PREPS	SMOKING_DETERRENTS	THYROID_PREPS	UNCLASSIFIED_DRUG_PRODUCTS	VITAMINS	dispo	UTI_diag	split	abxUTI	alt_diag
940	615	no	moderate	negative	negative	not_clear	yellow	small	negative	negative	negative	negative	5.5	negative	small	1.031	not_reported	small	not_reported	0	1	not_reported	0	not_reported	0	not_reported	not_reported	not_reported	1	not_reported	not_reported	0	not_reported	not_reported	not_reported	1	not_reported	not_reported	1	not_reported	not_reported	not_reported	0	0	not_reported	0	FEVER	48	Female	Black or African American	Non-Hispanic	English	Single	Not Employed	Medicaid	Admit	EMS	2	2	2	2	2	2	2	2	2	2	3	3	3	3	3	1	1	1	1	1	1	1	1	1	1	2	2	2	2	2	not_reported	not_reported	not_reported	not_reported	not_reported	ROOM	ROOM	1	1	not_reported	not_reported	not_reported	5	3	not_reported	3	1	1	2	4	3	1	1	1	1	1	2	3	4	1	1	1	4	2	3	2	5	5	No	No	No	No	No	No	No	No	No	No	No	No	No	No	No	No	Yes	Yes	No	No	No	No	No	No	No	No	Yes	No	No	No	No	No	No	No	No	No	No	No	No	Yes	No	No	No	No	No	No	No	Yes	No	No	No	No	No	No	No	No	No	No	No	No	No	No	No	No	No	Yes	Yes	No	No	No	No	Yes	No	No	No	No	No	No	No	No	No	No	Yes	No	No	No	No	No	No	Admit	No	training	no	0
941	615	no	few	negative	moderate	not_clear	yellow	small	small	negative	negative	negative	6.0	moderate	moderate	1.03	not_reported	small	not_reported	1	1	1	0	not_reported	0	not_reported	not_reported	not_reported	0	not_reported	not_reported	not_reported	1	1	not_reported	1	not_reported	not_reported	1	not_reported	not_reported	not_reported	not_reported	not_reported	0	not_reported	ABDOMINAL PAIN	29	Male	White or Caucasian	Non-Hispanic	English	Single	Not Employed	Medicaid	Admit	Car	1	1	1	1	1	1	1	1	1	1	2	2	2	2	2	3	3	3	3	3	3	3	3	3	3	5	5	5	5	5	not_reported	not_reported	not_reported	not_reported	not_reported	ROOM	ROOM	not_reported	not_reported	not_reported	4	3	5	1	5	3	1	4	1	2	1	5	3	3	3	5	5	2	5	1	3	3	2	5	1	1	1	5	No	No	No	No	No	No	No	No	No	No	No	No	Yes	No	No	No	No	No	No	No	No	No	No	No	No	No	No	No	No	No	No	No	No	No	No	No	No	No	No	No	No	No	No	No	No	No	No	No	No	No	No	No	No	No	No	No	No	No	No	No	No	No	No	No	No	No	No	No	No	No	No	Yes	No	No	No	No	No	No	No	No	No	No	No	Yes	No	No	No	No	No	Admit	No	training	no	0
942	615	yes	many	negative	large	clear	yellow	small	negative	negative	moderate	negative	5.5	negative	moderate	1.009	negative	moderate	not_reported	not_reported	1	0	0	not_reported	0	not_reported	not_reported	not_reported	0	not_reported	not_reported	not_reported	0	1	not_reported	1	not_reported	not_reported	1	not_reported	not_reported	not_reported	0	0	0	not_reported	ABDOMINAL PAIN	33	Female	White or Caucasian	Non-Hispanic	English	Married	Full Time	Commercial	Discharge	Car	4	4	4	4	4	3	3	3	3	3	2	2	2	2	2	4	4	4	4	4	2	2	2	2	2	2	2	2	2	2	not_reported	not_reported	not_reported	not_reported	not_reported	ROOM	ROOM	not_reported	not_reported	not_reported	1	5	3	2	1	not_reported	1	1	5	1	3	not_reported	1	3	1	not_reported	1	2	1	not_reported	2	not_reported	3	1	1	3	2	3	Yes	No	No	No	No	No	No	Yes	No	No	No	No	No	No	Yes	No	Yes	No	No	No	No	No	No	No	No	No	No	No	No	No	No	No	No	No	No	No	No	No	No	No	No	No	Yes	No	No	No	No	No	No	No	No	No	No	No	No	No	No	No	No	No	No	No	No	No	No	No	No	No	No	No	No	No	No	No	Yes	No	No	No	No	No	No	Yes	No	No	No	No	No	No	Yes	Discharge	Yes	training	yes	0
943	615	yes	marked	negative	negative	not_clear	yellow	moderate	negative	negative	small	positive	7.5	negative	small	1.014	negative	moderate	not_reported	0	1	0	not_reported	not_reported	not_reported	not_reported	not_reported	not_reported	1	not_reported	not_reported	not_reported	0	not_reported	not_reported	1	not_reported	not_reported	1	not_reported	not_reported	not_reported	not_reported	1	0	not_reported	FEVER	28	Female	White or Caucasian	Hispanic or Latino	English	Single	Not Employed	Medicaid	Discharge	Car	2	2	2	2	2	2	2	2	2	2	3	3	3	3	3	3	3	3	3	3	2	2	2	2	2	5	5	5	5	5	not_reported	not_reported	not_reported	not_reported	not_reported	ROOM	ROOM	1	1	not_reported	1	1	2	2	1	not_reported	3	1	3	4	3	not_reported	1	3	3	not_reported	3	5	4	not_reported	1	not_reported	4	4	3	3	3	2	Yes	No	No	No	No	No	No	No	No	No	No	No	No	No	No	No	No	No	No	No	No	No	No	No	No	No	No	No	No	No	No	No	No	No	No	No	No	No	No	No	No	No	No	No	No	No	No	No	No	No	No	No	No	No	No	No	No	No	No	No	No	No	No	No	No	No	Yes	No	No	No	No	No	No	No	No	No	No	No	No	No	No	No	Yes	No	No	No	No	No	No	Discharge	Yes	training	yes	0
944	616	no	not_reported	not_reported	negative	clear	yellow	not_reported	negative	negative	negative	negative	7.0	negative	not_reported	1.019	not_reported	not_reported	0	1	not_reported	0	0	not_reported	0	0	0	0	0	not_reported	not_reported	not_reported	1	not_reported	not_reported	1	not_reported	not_reported	1	not_reported	not_reported	not_reported	not_reported	0	0	not_reported	ABDOMINAL PAIN	37	Male	Patient Refused	Hispanic or Latino	Non-English	Married	Not Employed	Other	Discharge	Car	5	5	5	5	5	5	5	5	5	5	4	4	4	4	4	4	4	4	4	4	3	3	3	3	3	5	5	5	5	5	not_reported	not_reported	not_reported	not_reported	not_reported	ROOM	ROOM	not_reported	not_reported	not_reported	2	2	1	2	1	4	1	5	3	3	3	2	3	3	3	1	4	4	2	4	4	1	5	4	4	5	2	3	No	No	No	No	No	No	No	No	No	No	No	No	No	No	No	No	No	No	No	No	No	No	No	No	No	No	No	No	No	No	No	No	No	No	No	No	No	No	No	No	No	No	No	No	No	No	No	No	No	No	No	No	No	No	No	No	No	No	No	No	No	No	No	No	No	No	No	No	No	No	No	No	No	No	No	No	No	No	No	No	No	No	No	No	No	No	No	No	No	Discharge	No	training	no	0
945	617	no	not_reported	negative	negative	clear	yellow	not_reported	negative	negative	negative	negative	8.5	negative	not_reported	1.009	not_reported	not_reported	0	1	1	0	0	not_reported	0	not_reported	not_reported	0	0	0	0	not_reported	1	not_reported	not_reported	1	not_reported	0	1	0	0	not_reported	not_reported	0	0	not_reported	ABDOMINAL PAIN	52	Female	Other	Hispanic or Latino	Non-English	Single	Full Time	Commercial	Discharge	EMS	5	5	5	5	5	1	1	1	1	1	2	2	2	2	2	3	3	3	3	3	1	1	1	1	1	3	3	3	3	3	not_reported	not_reported	not_reported	not_reported	not_reported	ROOM	ROOM	not_reported	not_reported	not_reported	1	2	3	3	2	1	1	1	3	4	1	3	2	2	2	2	1	5	3	2	3	4	4	4	2	5	2	2	No	No	No	No	No	No	No	No	No	No	No	No	No	No	No	No	No	No	No	No	No	No	No	No	No	No	No	No	No	No	No	No	No	No	No	No	No	No	No	No	No	No	No	No	No	No	No	No	No	No	No	No	No	No	No	No	No	No	No	No	No	No	No	No	No	No	No	No	No	No	No	No	No	No	No	No	No	No	No	No	No	No	No	No	No	No	No	No	No	Discharge	No	training	no	0
946	618	no	few	not_reported	large	not_clear	red	not_reported	negative	negative	small	negative	6.5	large	large	1.012	not_reported	moderate	not_reported	0	1	0	0	not_reported	0	not_reported	not_reported	not_reported	not_reported	not_reported	not_reported	not_reported	not_reported	not_reported	not_reported	not_reported	not_reported	not_reported	1	not_reported	not_reported	not_reported	not_reported	0	not_reported	not_reported	MALE GU PROBLEM	79	Male	White or Caucasian	Non-Hispanic	English	Widowed	Retired	Medicare	Discharge	Car	5	5	5	5	5	3	3	3	3	3	4	4	4	4	4	1	1	1	1	1	1	1	1	1	1	1	1	1	1	1	not_reported	not_reported	not_reported	not_reported	not_reported	ROOM	ROOM	not_reported	not_reported	not_reported	not_reported	not_reported	5	3	not_reported	3	5	2	2	2	2	4	4	4	4	2	3	4	4	1	4	5	1	2	4	2	5	5	Yes	No	No	No	No	No	No	No	No	No	No	No	No	No	No	No	No	No	No	No	No	No	No	No	No	No	No	No	No	No	No	No	No	No	No	No	No	No	No	No	No	No	Yes	No	No	No	No	Yes	No	Yes	No	No	No	No	No	No	No	No	No	No	No	No	No	No	Yes	Yes	No	No	No	No	No	Yes	No	No	Yes	No	No	No	No	No	No	No	No	No	No	No	No	No	Yes	Discharge	Yes	training	yes	0
947	618	no	not_reported	negative	negative	clear	yellow	not_reported	negative	negative	negative	negative	6.0	negative	not_reported	1.034	not_reported	not_reported	1	0	1	0	0	not_reported	0	not_reported	1	not_reported	not_reported	not_reported	not_reported	not_reported	1	not_reported	not_reported	1	not_reported	not_reported	1	not_reported	1	not_reported	not_reported	not_reported	0	not_reported	FLANK PAIN	24	Male	White or Caucasian	Non-Hispanic	English	Single	Not Employed	Medicaid	Discharge	EMS	4	4	4	4	4	1	1	1	1	1	2	2	2	2	2	4	4	4	4	4	3	3	3	3	3	5	5	5	5	5	not_reported	not_reported	not_reported	not_reported	not_reported	ROOM	ROOM	1	1	not_reported	2	2	1	4	2	3	2	3	5	2	3	4	1	4	4	1	3	4	3	4	3	1	5	1	4	5	1	2	No	No	No	No	No	No	No	No	No	No	No	No	No	No	No	No	No	No	No	No	No	No	No	No	No	No	No	No	No	No	No	No	No	No	No	No	No	No	No	No	No	No	No	No	No	No	No	No	No	No	No	No	No	No	No	No	No	No	No	No	No	No	No	No	No	No	No	No	No	No	No	No	No	No	No	No	No	No	No	No	No	No	No	No	No	No	No	No	No	Discharge	No	training	no	0
948	618	no	not_reported	negative	negative	clear	yellow	not_reported	small	negative	negative	negative	6.0	negative	not_reported	1.01	not_reported	not_reported	not_reported	not_reported	not_reported	not_reported	not_reported	not_reported	not_reported	not_reported	not_reported	not_reported	not_reported	not_reported	not_reported	not_reported	not_reported	not_reported	not_reported	not_reported	1	not_reported	not_reported	not_reported	not_reported	not_reported	not_reported	not_reported	not_reported	not_reported	ALTERED MENTAL STATUS	63	Female	Black or African American	Non-Hispanic	English	Divorced	Retired	Self pay	Admit	EMS	4	4	4	4	4	2	2	2	2	2	5	5	5	5	5	5	5	5	5	5	1	1	1	1	1	5	5	5	5	5	not_reported	not_reported	not_reported	not_reported	not_reported	ROOM	ROOM	1	1	not_reported	not_reported	not_reported	2	5	not_reported	1	1	2	2	5	2	1	4	1	1	5	4	2	4	4	4	5	5	4	1	3	3	2	No	No	No	No	No	No	No	No	No	No	No	No	No	No	No	No	No	No	No	No	No	No	No	No	No	No	No	No	No	No	No	No	No	No	No	No	No	No	No	No	No	No	No	No	No	No	No	No	No	No	No	No	No	No	No	No	No	No	No	No	No	No	No	No	No	Yes	No	No	No	No	No	No	No	No	No	No	No	No	No	No	No	No	Yes	No	No	No	No	No	No	Admit	No	training	no	0
949	619	no	few	small	moderate	not_clear	yellow	large	negative	large	small	negative	6.0	small	small	1.03	not_reported	small	not_reported	0	1	not_reported	not_reported	not_reported	not_reported	not_reported	not_reported	0	1	not_reported	not_reported	not_reported	not_reported	1	not_reported	1	not_reported	0	1	not_reported	not_reported	not_reported	not_reported	not_reported	not_reported	not_reported	other	43	Female	Asian	Non-Hispanic	English	Married	Not Employed	Commercial	Admit	Car	5	5	5	5	5	2	2	2	2	2	2	2	2	2	2	1	1	1	1	1	1	1	1	1	1	2	2	2	2	2	not_reported	not_reported	not_reported	not_reported	not_reported	ROOM	ROOM	not_reported	not_reported	not_reported	not_reported	not_reported	3	not_reported	not_reported	1	not_reported	not_reported	not_reported	not_reported	not_reported	1	not_reported	2	2	2	4	2	2	2	2	4	1	not_reported	1	1	not_reported	3	Yes	No	No	No	No	No	No	No	No	No	No	No	No	No	No	No	No	No	No	No	No	No	No	No	No	No	No	No	No	No	No	No	No	No	No	No	No	No	No	No	No	No	No	No	No	No	No	No	No	No	No	No	No	No	No	No	No	No	No	No	No	No	No	No	No	No	No	No	No	No	No	No	No	No	No	No	No	No	No	No	No	No	No	No	No	No	No	No	No	Admit	Yes	training	yes	0
950	620	no	few	small	moderate	not_clear	yellow	large	negative	large	small	negative	6.0	small	small	1.03	not_reported	small	not_reported	0	1	not_reported	not_reported	not_reported	not_reported	not_reported	not_reported	0	1	not_reported	not_reported	not_reported	not_reported	1	not_reported	1	not_reported	0	1	not_reported	not_reported	not_reported	not_reported	not_reported	not_reported	not_reported	other	43	Female	Asian	Non-Hispanic	English	Married	Not Employed	Commercial	Admit	Car	5	5	5	5	5	2	2	2	2	2	2	2	2	2	2	1	1	1	1	1	1	1	1	1	1	2	2	2	2	2	not_reported	not_reported	not_reported	not_reported	not_reported	ROOM	ROOM	not_reported	not_reported	not_reported	not_reported	not_reported	3	not_reported	not_reported	1	not_reported	not_reported	not_reported	not_reported	not_reported	1	not_reported	2	2	2	4	2	2	2	2	4	1	not_reported	1	1	not_reported	3	Yes	No	No	No	No	No	No	No	No	No	No	No	No	No	No	No	No	No	No	No	No	No	No	No	No	No	No	No	No	No	No	No	No	No	No	No	No	No	No	No	No	No	No	No	No	No	No	No	No	No	No	No	No	No	No	No	No	No	No	No	No	No	No	No	No	No	No	No	No	No	No	No	No	No	No	No	No	No	No	No	No	No	No	No	No	No	No	No	No	Admit	Yes	training	yes	0
951	621	no	not_reported	negative	negative	clear	yellow	not_reported	negative	negative	negative	negative	6.0	negative	not_reported	1.026	not_reported	not_reported	1	0	1	0	0	0	0	not_reported	1	not_reported	0	not_reported	not_reported	0	0	not_reported	not_reported	1	not_reported	0	1	not_reported	not_reported	0	0	0	0	not_reported	other	50	Male	Other	Hispanic or Latino	English	Single	Not Employed	Medicaid	Discharge	EMS	5	5	5	5	5	5	5	5	5	5	1	1	1	1	1	5	5	5	5	5	3	3	3	3	3	5	5	5	5	5	not_reported	not_reported	not_reported	not_reported	not_reported	ROOM	ROOM	not_reported	not_reported	not_reported	not_reported	not_reported	5	2	not_reported	3	1	1	5	2	3	2	1	4	3	3	3	2	3	4	2	1	3	not_reported	3	3	5	1	No	No	No	No	No	No	No	No	No	No	No	No	No	No	No	No	No	No	No	No	No	No	No	No	No	No	No	No	No	No	No	No	No	No	No	No	No	No	No	No	No	No	No	No	No	No	Yes	Yes	No	No	No	No	No	No	No	No	No	No	No	No	No	No	No	No	No	No	No	No	No	No	No	No	No	No	No	No	No	No	No	No	No	No	No	No	No	No	No	No	No	Discharge	No	training	no	0
952	621	no	not_reported	negative	small	clear	yellow	not_reported	large	negative	negative	negative	6.5	negative	small	1.028	not_reported	negative	not_reported	0	1	not_reported	not_reported	0	0	not_reported	not_reported	not_reported	0	not_reported	not_reported	not_reported	0	not_reported	not_reported	1	not_reported	1	1	not_reported	not_reported	not_reported	not_reported	1	not_reported	1	DIZZINESS	80	Male	White or Caucasian	Non-Hispanic	English	Single	Retired	Medicare	Admit	Car	5	5	5	5	5	5	5	5	5	5	1	1	1	1	1	3	3	3	3	3	2	2	2	2	2	4	4	4	4	4	not_reported	not_reported	not_reported	not_reported	not_reported	ROOM	ROOM	1	1	not_reported	not_reported	not_reported	5	4	not_reported	3	2	2	4	2	2	2	5	1	2	5	2	1	2	4	2	5	1	1	4	1	5	5	Yes	No	No	No	No	No	Yes	No	No	Yes	No	No	Yes	No	No	Yes	No	No	No	No	No	No	No	No	No	No	Yes	No	No	Yes	No	No	No	No	No	No	No	No	No	No	No	No	Yes	No	No	No	Yes	No	Yes	No	No	No	No	No	Yes	No	No	Yes	No	No	No	No	No	No	Yes	Yes	Yes	No	No	No	No	No	Yes	No	Yes	No	No	No	No	No	No	No	No	No	No	No	No	No	Yes	Admit	Yes	training	yes	0
953	621	no	not_reported	negative	negative	clear	yellow	moderate	negative	negative	small	negative	7.5	negative	negative	1.008	not_reported	small	not_reported	not_reported	1	0	not_reported	0	0	not_reported	0	not_reported	0	not_reported	not_reported	not_reported	0	1	0	1	0	0	1	not_reported	0	not_reported	not_reported	not_reported	0	not_reported	other	59	Female	White or Caucasian	Non-Hispanic	English	Divorced	Not Employed	Medicaid	Discharge	Other	1	1	1	1	1	5	5	5	5	5	2	2	2	2	2	1	1	1	1	1	1	1	1	1	1	4	4	4	4	4	not_reported	not_reported	not_reported	not_reported	not_reported	ROOM	ROOM	1	1	not_reported	not_reported	not_reported	not_reported	3	not_reported	not_reported	3	5	3	2	1	not_reported	1	3	3	not_reported	5	4	5	not_reported	3	not_reported	1	1	2	3	2	5	No	No	No	No	No	No	No	No	No	No	No	No	No	No	No	No	No	No	No	No	No	No	No	No	No	No	No	No	No	No	No	No	No	No	No	No	No	No	No	No	No	No	Yes	Yes	No	No	No	No	No	Yes	No	No	No	No	No	No	No	No	No	No	No	No	No	No	No	Yes	Yes	No	No	No	No	No	No	No	Yes	No	No	No	No	No	No	No	Yes	Yes	No	No	No	No	Yes	Discharge	No	training	no	0
954	622	no	not_reported	not_reported	negative	clear	yellow	not_reported	negative	negative	negative	negative	7.5	negative	not_reported	1.015	not_reported	not_reported	not_reported	1	1	0	0	not_reported	0	0	0	not_reported	0	0	0	0	1	not_reported	not_reported	1	not_reported	not_reported	1	not_reported	not_reported	not_reported	not_reported	0	0	not_reported	ABDOMINAL PAIN	20	Female	White or Caucasian	Non-Hispanic	English	Single	Part Time	Commercial	Discharge	Car	4	4	4	4	4	1	1	1	1	1	2	2	2	2	2	1	1	1	1	1	2	2	2	2	2	4	4	4	4	4	not_reported	not_reported	not_reported	not_reported	not_reported	ROOM	ROOM	not_reported	not_reported	not_reported	1	2	3	2	1	1	3	2	5	3	1	3	2	4	4	4	1	5	3	2	4	5	5	1	4	5	3	3	No	No	No	No	No	No	No	No	No	No	No	No	No	No	No	No	No	No	No	No	No	No	No	No	No	No	No	No	No	No	No	No	No	No	No	No	No	No	No	No	No	No	No	No	No	No	Yes	No	No	No	No	No	No	No	No	No	No	No	No	No	No	No	No	No	No	No	No	No	No	No	No	No	No	No	No	No	No	No	No	No	No	No	No	No	No	No	No	No	No	Discharge	No	training	no	0
955	622	no	not_reported	negative	small	clear	yellow	small	negative	negative	negative	negative	7.0	negative	small	1.01	not_reported	negative	not_reported	1	1	not_reported	0	0	0	not_reported	0	not_reported	0	0	0	0	not_reported	not_reported	not_reported	1	not_reported	not_reported	1	not_reported	not_reported	not_reported	not_reported	1	0	not_reported	other	79	Female	Black or African American	Non-Hispanic	English	Widowed	Retired	Commercial	Admit	Car	5	5	5	5	5	1	1	1	1	1	1	1	1	1	1	3	3	3	3	3	1	1	1	1	1	5	5	5	5	5	not_reported	not_reported	not_reported	not_reported	not_reported	ROOM	ROOM	not_reported	not_reported	not_reported	2	1	5	2	1	1	3	4	3	2	3	2	1	2	2	1	1	2	1	4	3	1	4	2	2	3	2	5	No	No	No	No	No	No	No	No	No	No	No	No	Yes	No	No	No	No	No	No	No	No	No	No	No	No	No	No	No	No	No	No	No	No	No	No	No	No	No	No	No	No	No	Yes	No	No	No	No	Yes	No	No	No	No	No	No	Yes	No	No	No	No	No	No	No	No	No	No	Yes	No	No	No	No	No	No	Yes	No	Yes	No	No	No	No	No	No	No	No	No	No	No	No	No	Yes	Admit	No	training	no	0
956	623	no	not_reported	not_reported	negative	clear	yellow	not_reported	negative	negative	negative	negative	6.0	negative	not_reported	1.026	not_reported	not_reported	not_reported	1	1	0	0	0	0	not_reported	not_reported	not_reported	not_reported	not_reported	not_reported	not_reported	not_reported	not_reported	not_reported	not_reported	not_reported	not_reported	not_reported	not_reported	0	0	0	1	0	not_reported	ABDOMINAL PAIN	42	Male	White or Caucasian	Non-Hispanic	English	Married	Self Employed	Medicaid	Transfer to Another Facility	Car	5	5	5	5	5	1	1	1	1	1	1	1	1	1	1	4	4	4	4	4	3	3	3	3	3	3	3	3	3	3	not_reported	not_reported	not_reported	not_reported	not_reported	ROOM	ROOM	not_reported	not_reported	not_reported	1	2	4	1	2	3	3	5	3	2	3	1	2	4	4	4	3	5	4	5	4	4	4	3	4	5	5	4	Yes	No	No	No	No	No	No	No	No	No	No	No	No	No	No	No	No	No	No	No	No	No	No	No	No	No	No	No	No	No	No	No	No	No	No	No	No	No	No	No	No	No	No	No	No	No	No	No	No	No	No	No	No	No	No	No	No	No	No	No	No	No	No	No	No	No	No	No	No	No	No	No	No	No	No	No	No	No	No	No	No	No	No	No	No	No	No	No	No	Transfer to Another Facility	Yes	training	yes	0
957	624	no	few	negative	negative	not_clear	yellow	moderate	negative	negative	small	negative	7.5	small	small	1.028	not_reported	small	not_reported	not_reported	not_reported	not_reported	not_reported	not_reported	not_reported	not_reported	not_reported	not_reported	not_reported	not_reported	not_reported	not_reported	not_reported	not_reported	not_reported	not_reported	not_reported	not_reported	not_reported	not_reported	not_reported	not_reported	not_reported	not_reported	not_reported	not_reported	ABDOMINAL PAIN	29	Female	Black or African American	Non-Hispanic	English	Single	Full Time	Other	Discharge	Car	5	5	5	5	5	3	3	3	3	3	2	2	2	2	2	3	3	3	3	3	2	2	2	2	2	3	3	3	3	3	not_reported	not_reported	not_reported	not_reported	not_reported	ROOM	ROOM	not_reported	not_reported	not_reported	4	5	1	2	2	3	3	2	5	2	3	2	2	3	3	3	5	4	5	4	5	3	2	3	1	5	2	1	Yes	No	No	No	No	No	No	No	No	No	No	No	No	No	No	No	No	No	No	No	No	No	No	No	No	No	No	No	No	No	No	No	No	No	No	No	No	No	No	No	No	No	No	No	No	No	No	No	No	No	No	No	No	No	No	No	No	No	No	No	No	No	No	No	No	No	No	No	No	No	No	No	No	No	No	No	No	No	No	No	No	No	No	No	No	No	No	No	No	Discharge	Yes	training	yes	0
958	624	no	few	negative	moderate	clear	yellow	small	negative	negative	negative	negative	7.5	negative	moderate	1.023	not_reported	small	0	1	1	0	0	0	0	not_reported	0	not_reported	not_reported	0	0	0	1	1	not_reported	1	not_reported	not_reported	1	not_reported	not_reported	not_reported	not_reported	0	not_reported	not_reported	ABDOMINAL PAIN	54	Female	Other	Hispanic or Latino	Non-English	Married	Part Time	Medicaid	Discharge	EMS	5	5	5	5	5	5	5	5	5	5	3	3	3	3	3	2	2	2	2	2	2	2	2	2	2	3	3	3	3	3	not_reported	not_reported	not_reported	not_reported	not_reported	ROOM	ROOM	1	1	not_reported	2	1	1	4	1	1	3	3	3	4	1	3	1	4	4	3	5	4	5	2	2	3	3	1	1	3	1	2	No	No	No	No	No	No	No	No	No	No	No	No	No	No	No	No	No	No	No	No	No	No	No	No	No	No	No	No	No	No	No	No	No	No	No	No	No	No	No	No	No	No	No	No	No	No	Yes	No	No	No	No	No	No	No	Yes	No	No	No	No	No	No	No	No	No	Yes	Yes	No	No	No	Yes	No	No	No	No	Yes	No	No	No	No	No	No	No	Yes	No	No	No	No	No	No	Discharge	No	training	no	0
959	624	no	many	negative	negative	not_clear	yellow	large	negative	negative	small	negative	6.5	negative	small	1.012	not_reported	small	not_reported	0	1	0	0	not_reported	0	not_reported	0	1	0	0	0	0	0	not_reported	0	1	1	0	1	not_reported	0	0	not_reported	0	0	not_reported	other	79	Female	Black or African American	Non-Hispanic	English	Divorced	Retired	Medicare	Discharge	EMS	5	5	5	5	5	5	5	5	5	5	5	5	5	5	5	5	5	5	5	5	1	1	1	1	1	5	5	5	5	5	not_reported	not_reported	not_reported	not_reported	not_reported	ROOM	ROOM	1	1	not_reported	not_reported	not_reported	1	3	not_reported	1	1	2	3	2	1	4	1	1	3	5	1	4	1	5	4	2	4	1	1	3	2	5	No	No	Yes	No	No	No	No	No	No	Yes	No	No	Yes	No	No	No	No	No	No	No	No	No	No	No	No	No	No	Yes	No	No	No	No	No	No	No	No	No	No	No	No	No	No	Yes	No	No	No	No	No	No	Yes	No	No	No	No	Yes	No	No	No	No	No	No	No	No	No	Yes	Yes	No	No	No	No	No	Yes	No	Yes	Yes	No	Yes	No	No	Yes	No	No	Yes	No	No	No	No	No	Yes	Discharge	No	training	no	0
960	625	no	not_reported	negative	negative	clear	yellow	not_reported	negative	negative	negative	negative	6.5	negative	not_reported	1.022	not_reported	not_reported	not_reported	0	1	1	0	not_reported	0	not_reported	not_reported	1	0	not_reported	not_reported	not_reported	0	1	not_reported	1	not_reported	0	1	not_reported	not_reported	not_reported	not_reported	0	not_reported	not_reported	other	46	Female	Black or African American	Non-Hispanic	English	Single	Disabled	Medicaid	Admit	Car	4	4	4	4	4	5	5	5	5	5	1	1	1	1	1	3	3	3	3	3	1	1	1	1	1	4	4	4	4	4	not_reported	not_reported	not_reported	not_reported	not_reported	ROOM	ROOM	1	1	not_reported	not_reported	not_reported	1	2	not_reported	3	3	5	3	4	1	3	1	1	2	1	4	1	4	2	3	3	3	2	1	2	3	1	Yes	No	No	No	No	No	No	No	No	No	No	No	No	No	No	No	No	No	No	No	No	No	No	No	No	No	Yes	No	No	No	No	No	No	No	No	No	No	No	No	No	No	No	Yes	No	No	No	No	Yes	Yes	No	No	No	No	Yes	No	No	No	Yes	No	No	No	No	No	No	No	Yes	No	No	No	No	No	No	No	No	Yes	No	No	No	No	Yes	Yes	No	Yes	No	Yes	No	No	No	No	Admit	Yes	training	yes	0
961	626	yes	moderate	negative	negative	clear	orange	small	negative	negative	negative	positive	5.5	small	not_reported	1.015	negative	small	not_reported	0	1	not_reported	0	not_reported	0	not_reported	not_reported	0	1	not_reported	not_reported	not_reported	0	1	not_reported	1	0	not_reported	1	not_reported	not_reported	not_reported	not_reported	0	not_reported	not_reported	FEVER	22	Female	White or Caucasian	Non-Hispanic	English	Single	Student - Part Time	Commercial	Admit	Car	2	2	2	2	2	4	4	4	4	4	3	3	3	3	3	2	2	2	2	2	3	3	3	3	3	5	5	5	5	5	not_reported	not_reported	not_reported	not_reported	not_reported	ROOM	ROOM	1	1	not_reported	5	4	1	2	4	not_reported	2	2	1	4	3	not_reported	1	5	5	not_reported	3	4	3	not_reported	not_reported	not_reported	1	3	5	2	2	5	Yes	No	No	No	No	No	No	No	No	No	No	No	No	No	No	No	No	No	No	No	No	No	No	No	No	No	No	No	No	No	No	No	No	No	No	No	No	No	No	No	No	No	Yes	No	No	No	Yes	No	No	No	No	No	No	Yes	No	No	No	No	No	No	No	No	No	No	No	No	No	No	Yes	No	No	No	No	No	Yes	No	Yes	No	No	No	No	No	No	No	No	No	Yes	Yes	Yes	Admit	Yes	training	yes	0
962	627	no	few	not_reported	negative	clear	yellow	small	negative	negative	small	negative	7.0	negative	small	1.017	not_reported	small	not_reported	0	1	not_reported	not_reported	not_reported	not_reported	not_reported	1	not_reported	0	not_reported	not_reported	not_reported	0	not_reported	not_reported	1	not_reported	not_reported	1	not_reported	1	not_reported	not_reported	not_reported	not_reported	not_reported	FLANK PAIN	86	Male	White or Caucasian	Non-Hispanic	English	Married	Retired	Medicare	Discharge	Car	1	1	1	1	1	5	5	5	5	5	4	4	4	4	4	1	1	1	1	1	2	2	2	2	2	5	5	5	5	5	not_reported	not_reported	not_reported	not_reported	not_reported	ROOM	ROOM	not_reported	not_reported	not_reported	not_reported	not_reported	2	1	not_reported	3	2	2	2	1	3	3	3	3	3	2	5	5	5	3	2	2	4	4	1	3	5	1	Yes	No	No	No	No	No	No	No	No	No	No	No	No	No	No	No	No	No	No	No	No	No	No	No	No	No	No	No	No	No	No	No	No	No	No	No	No	No	No	No	No	No	No	No	No	No	Yes	No	Yes	Yes	No	No	No	No	No	No	No	No	No	No	No	No	No	No	Yes	Yes	No	No	No	No	No	Yes	No	No	No	No	No	No	No	No	No	No	No	No	No	No	No	No	No	Discharge	Yes	training	yes	0
963	628	no	few	negative	negative	clear	yellow	small	negative	negative	small	negative	6.5	negative	small	1.015	not_reported	small	not_reported	not_reported	1	not_reported	not_reported	not_reported	not_reported	not_reported	not_reported	not_reported	0	not_reported	not_reported	0	0	not_reported	not_reported	1	not_reported	not_reported	1	not_reported	not_reported	not_reported	0	0	not_reported	not_reported	FEVER	31	Male	Black or African American	Non-Hispanic	English	Single	Not Employed	Medicaid	Discharge	Car	1	1	1	1	1	3	3	3	3	3	4	4	4	4	4	4	4	4	4	4	not_reported	not_reported	not_reported	not_reported	not_reported	2	2	2	2	2	not_reported	not_reported	not_reported	not_reported	not_reported	not_reported	not_reported	not_reported	not_reported	not_reported	not_reported	not_reported	not_reported	4	not_reported	not_reported	3	1	2	2	1	not_reported	1	3	1	not_reported	4	2	4	not_reported	4	not_reported	4	2	3	1	3	5	Yes	No	No	No	No	No	No	No	No	No	No	No	No	No	No	No	No	No	No	No	No	No	No	No	No	No	No	No	No	No	No	Yes	No	No	No	No	No	No	No	No	Yes	No	Yes	Yes	No	No	Yes	Yes	Yes	Yes	No	No	No	No	No	No	No	No	No	No	No	No	No	No	No	No	Yes	No	No	No	No	No	No	No	Yes	No	No	No	No	No	No	No	Yes	No	No	No	No	No	Yes	Discharge	Yes	training	yes	0
964	629	no	few	negative	small	clear	yellow	not_reported	negative	negative	negative	negative	6.0	negative	small	1.011	not_reported	negative	not_reported	0	1	0	not_reported	0	0	not_reported	not_reported	1	1	not_reported	not_reported	not_reported	not_reported	1	not_reported	1	not_reported	0	1	not_reported	not_reported	not_reported	not_reported	not_reported	not_reported	not_reported	other	71	Male	White or Caucasian	Non-Hispanic	English	Married	Retired	Medicare	Discharge	Car	1	1	1	1	1	1	1	1	1	1	2	2	2	2	2	2	2	2	2	2	3	3	3	3	3	5	5	5	5	5	not_reported	not_reported	not_reported	not_reported	not_reported	ROOM	ROOM	1	1	not_reported	not_reported	not_reported	1	2	not_reported	3	2	1	5	3	3	2	1	5	5	2	1	2	1	4	4	5	3	3	5	5	2	1	No	No	No	No	No	No	No	No	No	Yes	No	No	No	No	No	No	No	No	No	Yes	No	No	No	No	No	No	No	No	No	No	No	No	No	No	No	No	No	No	No	No	No	No	Yes	No	No	No	Yes	No	No	No	No	No	No	Yes	No	No	No	No	No	No	No	No	No	No	Yes	Yes	Yes	No	No	No	No	No	No	No	No	No	No	No	No	No	No	No	No	No	No	No	No	Yes	No	Discharge	No	training	no	0
965	629	no	not_reported	not_reported	negative	clear	yellow	not_reported	negative	negative	negative	negative	6.0	negative	not_reported	1.015	not_reported	not_reported	not_reported	0	1	1	0	0	0	not_reported	0	1	0	not_reported	not_reported	not_reported	not_reported	1	not_reported	1	not_reported	1	1	not_reported	not_reported	not_reported	not_reported	not_reported	not_reported	not_reported	other	64	Male	White or Caucasian	Non-Hispanic	English	Married	Retired	Commercial	Discharge	Car	5	5	5	5	5	5	5	5	5	5	4	4	4	4	4	1	1	1	1	1	2	2	2	2	2	3	3	3	3	3	not_reported	not_reported	not_reported	not_reported	not_reported	ROOM	ROOM	not_reported	not_reported	not_reported	1	5	5	1	1	3	5	2	2	1	4	5	2	3	3	2	5	4	5	3	3	5	1	1	1	3	3	5	No	No	No	No	No	No	No	No	No	No	No	No	No	No	No	No	No	No	No	No	No	No	No	No	No	No	No	No	No	No	No	No	No	No	No	No	No	No	No	No	No	No	Yes	No	No	No	Yes	Yes	No	No	No	No	No	No	No	No	No	No	No	No	No	No	No	No	No	Yes	Yes	No	No	No	No	Yes	No	Yes	Yes	No	No	No	No	No	No	No	Yes	No	Yes	No	No	Yes	Yes	Discharge	No	training	no	0
966	629	no	not_reported	negative	negative	clear	yellow	not_reported	negative	negative	negative	negative	7.0	negative	not_reported	1.014	not_reported	not_reported	not_reported	1	1	1	not_reported	not_reported	not_reported	not_reported	not_reported	0	0	not_reported	not_reported	1	1	not_reported	not_reported	1	not_reported	not_reported	1	not_reported	not_reported	not_reported	not_reported	0	0	not_reported	ABDOMINAL PAIN	36	Male	White or Caucasian	Non-Hispanic	English	Divorced	Disabled	Medicaid	Admit	Car	5	5	5	5	5	5	5	5	5	5	3	3	3	3	3	3	3	3	3	3	2	2	2	2	2	2	2	2	2	2	not_reported	not_reported	not_reported	not_reported	not_reported	ROOM	ROOM	1	1	not_reported	3	2	5	1	not_reported	1	3	4	1	2	1	2	1	1	3	3	5	5	1	3	4	1	1	1	2	3	1	5	No	No	No	No	No	No	No	No	No	No	No	No	No	No	No	No	No	No	No	No	No	No	No	No	No	No	No	No	No	No	No	No	No	No	No	No	No	No	No	No	No	No	Yes	No	No	No	No	No	No	No	No	No	No	No	No	No	No	No	No	No	No	No	No	No	No	Yes	No	No	No	No	No	No	No	No	Yes	No	No	No	No	No	No	No	No	No	No	No	No	No	No	Admit	No	training	no	0
967	629	no	few	not_reported	other	clear	yellow	not_reported	negative	negative	negative	negative	6.5	negative	small	1.011	not_reported	small	not_reported	0	1	0	0	not_reported	0	not_reported	not_reported	1	not_reported	not_reported	not_reported	not_reported	not_reported	not_reported	not_reported	1	not_reported	not_reported	1	not_reported	not_reported	not_reported	not_reported	not_reported	not_reported	not_reported	other	88	Female	White or Caucasian	Non-Hispanic	English	Widowed	Retired	Medicare	Discharge	Car	5	5	5	5	5	5	5	5	5	5	3	3	3	3	3	2	2	2	2	2	5	5	5	5	5	1	1	1	1	1	not_reported	not_reported	not_reported	not_reported	not_reported	ROOM	ROOM	not_reported	not_reported	not_reported	not_reported	not_reported	5	2	not_reported	3	4	2	4	1	4	3	2	1	1	5	1	2	1	4	2	5	1	5	2	5	5	5	Yes	No	No	No	No	No	No	No	No	No	No	No	No	No	No	No	No	No	No	No	No	No	No	No	No	No	No	No	No	No	No	No	No	No	No	No	No	No	No	No	No	No	No	No	No	No	No	No	No	No	No	No	No	No	No	No	No	No	No	No	No	No	No	No	Yes	Yes	No	No	No	No	No	Yes	No	Yes	No	No	No	No	No	No	No	No	Yes	No	No	No	No	Yes	Yes	Discharge	Yes	training	yes	0
968	629	no	few	negative	large	clear	yellow	small	negative	negative	negative	negative	5.5	negative	moderate	1.024	not_reported	small	not_reported	0	1	0	not_reported	not_reported	not_reported	not_reported	0	0	0	not_reported	not_reported	not_reported	1	not_reported	not_reported	1	not_reported	not_reported	1	not_reported	not_reported	not_reported	not_reported	0	0	not_reported	ABDOMINAL PAIN	27	Male	Other	Hispanic or Latino	Non-English	Divorced	Full Time	Other	Discharge	Car	4	4	4	4	4	5	5	5	5	5	2	2	2	2	2	1	1	1	1	1	2	2	2	2	2	2	2	2	2	2	not_reported	not_reported	not_reported	not_reported	not_reported	ROOM	ROOM	1	1	not_reported	1	2	3	2	1	1	3	1	1	4	3	1	2	4	4	4	3	4	4	2	3	4	5	3	4	5	2	3	No	No	No	No	No	No	No	No	No	No	No	No	No	No	No	No	No	No	No	No	No	No	No	No	No	No	No	No	No	No	No	No	No	No	No	No	No	No	No	No	No	No	No	No	No	No	No	No	No	No	No	No	No	No	No	No	No	No	No	No	No	No	No	No	No	No	No	No	No	No	No	No	No	No	No	No	No	No	No	No	No	No	No	No	No	No	No	No	No	Discharge	No	training	no	0
969	629	no	few	small	moderate	not_clear	yellow	small	negative	small	negative	negative	6.0	small	moderate	1.03	not_reported	small	not_reported	1	not_reported	0	1	0	1	not_reported	not_reported	0	0	not_reported	not_reported	1	1	not_reported	not_reported	not_reported	not_reported	0	1	0	not_reported	not_reported	not_reported	not_reported	not_reported	0	ABDOMINAL PAIN	33	Female	Other	Hispanic or Latino	English	Single	Not Employed	Self pay	Admit	Car	4	4	4	4	4	3	3	3	3	3	3	3	3	3	3	1	1	1	1	1	1	1	1	1	1	3	3	3	3	3	not_reported	not_reported	not_reported	not_reported	not_reported	ROOM	ROOM	1	1	not_reported	2	1	3	2	1	1	3	1	5	2	3	1	1	3	3	4	1	4	1	5	5	4	3	2	1	5	3	2	Yes	No	No	No	No	Yes	No	No	No	No	No	No	No	No	No	No	No	No	No	No	No	No	No	Yes	No	No	No	No	No	No	No	No	No	No	No	No	No	No	No	No	No	No	No	No	No	No	No	No	No	No	No	No	No	No	No	No	No	No	No	No	No	No	No	No	No	No	No	No	No	No	No	No	No	No	No	No	No	No	No	No	No	No	No	No	No	No	No	No	No	Admit	Yes	training	yes	0
970	629	no	few	not_reported	small	clear	yellow	not_reported	moderate	negative	negative	negative	5.5	moderate	small	1.028	not_reported	moderate	not_reported	1	1	not_reported	not_reported	not_reported	not_reported	not_reported	0	not_reported	0	not_reported	not_reported	not_reported	1	not_reported	not_reported	not_reported	not_reported	not_reported	not_reported	not_reported	not_reported	not_reported	not_reported	not_reported	not_reported	not_reported	ABDOMINAL PAIN	72	Female	White or Caucasian	Non-Hispanic	English	Widowed	Retired	Commercial	Discharge	Car	4	4	4	4	4	1	1	1	1	1	1	1	1	1	1	1	1	1	1	1	2	2	2	2	2	4	4	4	4	4	not_reported	not_reported	not_reported	not_reported	not_reported	ROOM	ROOM	not_reported	not_reported	not_reported	2	1	2	2	1	3	2	2	5	2	3	3	3	1	1	2	4	4	4	4	4	2	3	2	3	3	3	2	Yes	No	No	No	No	No	Yes	No	No	No	No	No	Yes	No	No	No	No	No	No	No	No	No	No	No	No	No	No	No	No	No	No	No	No	No	No	No	No	No	No	No	No	No	Yes	No	No	No	No	No	No	No	No	No	No	No	Yes	No	No	No	No	No	No	No	No	No	Yes	Yes	No	No	No	No	No	No	No	No	Yes	No	No	No	No	No	No	No	No	No	No	No	No	No	No	Discharge	Yes	training	yes	0
971	629	no	few	not_reported	large	clear	yellow	small	negative	negative	small	negative	6.0	moderate	moderate	1.024	not_reported	moderate	not_reported	1	1	not_reported	0	0	0	not_reported	not_reported	not_reported	0	not_reported	not_reported	not_reported	1	not_reported	not_reported	1	not_reported	not_reported	1	not_reported	1	0	not_reported	1	1	not_reported	ABDOMINAL PAIN	25	Male	White or Caucasian	Non-Hispanic	English	Single	Not Employed	Medicaid	Discharge	Car	1	1	1	1	1	1	1	1	1	1	2	2	2	2	2	2	2	2	2	2	2	2	2	2	2	3	3	3	3	3	not_reported	not_reported	not_reported	not_reported	not_reported	ROOM	ROOM	not_reported	not_reported	not_reported	2	2	2	1	1	3	1	3	3	2	3	3	1	4	4	5	5	5	3	4	3	2	3	1	4	5	3	2	Yes	No	No	No	No	No	No	No	No	No	No	No	No	No	No	Yes	No	No	No	No	No	No	No	No	No	No	No	No	No	No	No	No	No	No	No	No	No	No	No	No	No	No	Yes	No	No	No	No	No	Yes	No	No	No	No	No	No	No	No	No	No	No	No	No	No	No	No	No	No	No	No	No	No	No	No	No	Yes	No	No	No	No	No	No	No	No	No	No	No	No	No	No	Discharge	Yes	training	yes	0
972	629	no	not_reported	negative	negative	clear	yellow	not_reported	large	moderate	negative	negative	6.0	negative	not_reported	1.036	not_reported	not_reported	not_reported	not_reported	1	not_reported	not_reported	not_reported	not_reported	not_reported	not_reported	1	not_reported	not_reported	not_reported	not_reported	not_reported	not_reported	not_reported	1	not_reported	not_reported	1	not_reported	not_reported	not_reported	not_reported	0	not_reported	1	other	18	Male	White or Caucasian	Non-Hispanic	English	Single	Student - Full Time	Commercial	Admit	Car	1	1	1	1	1	5	5	5	5	5	2	2	2	2	2	3	3	3	3	3	3	3	3	3	3	2	2	2	2	2	not_reported	not_reported	not_reported	not_reported	not_reported	ROOM	ROOM	not_reported	not_reported	not_reported	1	5	5	5	2	3	1	2	4	4	3	2	5	4	4	3	1	5	4	4	2	3	4	2	4	5	5	1	No	No	No	No	No	No	No	No	No	No	No	No	No	No	No	No	No	No	No	No	No	No	No	No	No	No	No	No	No	No	No	No	No	No	No	No	No	No	No	No	No	No	No	No	No	No	No	No	No	No	No	No	No	No	No	No	No	No	No	No	No	No	No	No	No	No	No	No	No	No	No	No	No	No	No	No	No	No	No	No	No	No	No	No	No	No	No	No	No	Admit	No	training	no	0
973	630	no	not_reported	not_reported	negative	not_clear	yellow	large	negative	negative	negative	negative	5.5	small	negative	1.036	not_reported	negative	not_reported	not_reported	not_reported	0	not_reported	0	0	not_reported	not_reported	0	0	not_reported	not_reported	0	1	not_reported	not_reported	not_reported	not_reported	0	1	0	not_reported	not_reported	not_reported	not_reported	not_reported	0	ABDOMINAL PAIN	26	Female	Black or African American	Non-Hispanic	English	Single	Part Time	Medicaid	Discharge	Car	5	5	5	5	5	1	1	1	1	1	2	2	2	2	2	4	4	4	4	4	2	2	2	2	2	3	3	3	3	3	not_reported	not_reported	not_reported	not_reported	not_reported	ROOM	ROOM	1	1	not_reported	2	2	1	2	1	1	3	2	1	4	2	1	1	2	2	3	2	3	2	2	3	3	5	5	3	2	3	2	No	No	No	No	No	No	No	No	No	No	No	No	No	No	No	No	No	No	No	No	No	No	No	No	No	No	No	No	No	No	No	No	No	No	No	No	No	No	No	No	No	No	No	No	No	No	No	Yes	No	No	No	No	No	No	Yes	No	No	No	No	No	No	No	No	No	No	No	No	No	No	No	No	No	No	No	Yes	No	No	No	No	No	No	No	No	No	No	No	No	No	No	Discharge	No	training	no	0
974	631	no	not_reported	negative	negative	clear	yellow	not_reported	negative	negative	negative	negative	7.0	negative	not_reported	1.017	not_reported	not_reported	not_reported	1	1	0	not_reported	0	not_reported	not_reported	not_reported	0	0	not_reported	not_reported	not_reported	0	not_reported	not_reported	1	0	0	1	not_reported	0	not_reported	not_reported	0	not_reported	not_reported	CHEST PAIN	32	Female	Other	Hispanic or Latino	English	Married	Disabled	Medicaid	Discharge	Car	4	4	4	4	4	1	1	1	1	1	3	3	3	3	3	3	3	3	3	3	2	2	2	2	2	3	3	3	3	3	not_reported	not_reported	not_reported	not_reported	not_reported	ROOM	ROOM	1	1	not_reported	not_reported	not_reported	5	2	not_reported	1	3	4	1	2	3	4	1	5	5	3	2	1	2	4	1	3	1	4	1	1	2	5	No	No	No	No	No	No	No	No	No	No	No	No	No	No	No	No	No	No	No	No	No	No	No	No	No	No	No	No	No	No	No	No	No	No	No	No	No	No	No	No	No	No	Yes	No	No	No	No	No	No	Yes	No	No	No	No	No	No	No	No	No	No	No	No	No	No	No	Yes	Yes	No	No	No	No	No	No	Yes	Yes	No	No	No	No	Yes	No	No	Yes	No	No	No	No	No	Yes	Discharge	No	training	no	0
975	632	no	many	negative	small	clear	yellow	small	negative	negative	small	negative	6.0	negative	small	1.02	negative	moderate	not_reported	0	1	0	0	not_reported	0	not_reported	not_reported	not_reported	1	not_reported	not_reported	not_reported	0	1	not_reported	1	not_reported	not_reported	1	not_reported	not_reported	not_reported	not_reported	not_reported	not_reported	not_reported	NEUROLOGIC PROBLEM	100	Female	White or Caucasian	Non-Hispanic	English	Widowed	Retired	Medicare	Admit	EMS	2	2	2	2	2	5	5	5	5	5	5	5	5	5	5	1	1	1	1	1	4	4	4	4	4	3	3	3	3	3	1	1	1	1	1	MASK	MASK	2	2	not_reported	1	2	1	1	2	not_reported	5	4	5	1	3	not_reported	2	3	1	not_reported	3	1	1	not_reported	1	not_reported	1	3	1	1	2	1	Yes	No	No	No	No	No	No	No	Yes	No	Yes	No	No	No	No	No	No	No	No	No	No	No	No	No	No	No	No	No	No	No	No	No	No	No	No	No	No	No	No	No	No	No	No	No	No	No	No	No	No	Yes	No	No	No	No	No	No	No	No	No	No	No	No	No	No	Yes	Yes	No	No	No	No	No	Yes	No	No	Yes	No	No	No	No	No	No	No	Yes	No	No	No	No	No	No	Admit	Yes	training	yes	0
976	633	no	not_reported	negative	negative	clear	yellow	not_reported	negative	negative	negative	negative	6.5	negative	not_reported	1.038	not_reported	not_reported	not_reported	1	not_reported	not_reported	not_reported	not_reported	not_reported	not_reported	0	not_reported	0	0	0	not_reported	1	not_reported	not_reported	1	not_reported	not_reported	1	not_reported	0	not_reported	0	0	0	not_reported	not_reported	55	not_reported	not_reported	not_reported	not_reported	not_reported	not_reported	not_reported	not_reported	not_reported	1	1	1	1	1	5	5	5	5	5	2	2	2	2	2	3	3	3	3	3	3	3	3	3	3	5	5	5	5	5	not_reported	not_reported	not_reported	not_reported	not_reported	ROOM	ROOM	not_reported	not_reported	not_reported	not_reported	not_reported	not_reported	not_reported	not_reported	not_reported	not_reported	not_reported	not_reported	not_reported	not_reported	not_reported	not_reported	not_reported	not_reported	not_reported	not_reported	not_reported	not_reported	not_reported	not_reported	not_reported	not_reported	not_reported	not_reported	not_reported	not_reported	not_reported	Yes	No	No	No	No	No	No	No	No	No	No	No	No	No	No	No	No	No	No	No	No	No	No	No	No	No	No	No	No	No	No	No	No	No	No	No	No	No	No	No	No	No	No	No	No	No	No	No	No	No	No	No	No	No	No	No	No	No	No	No	No	No	No	No	No	No	No	No	Yes	No	No	No	No	No	No	No	No	No	No	No	No	No	No	No	No	No	No	No	No	Admit	Yes	training	yes	0
977	634	no	few	negative	moderate	clear	yellow	small	negative	negative	negative	negative	7.0	moderate	moderate	1.014	not_reported	negative	not_reported	not_reported	1	not_reported	not_reported	not_reported	not_reported	not_reported	not_reported	1	0	not_reported	not_reported	not_reported	0	not_reported	not_reported	1	not_reported	0	not_reported	not_reported	not_reported	not_reported	not_reported	not_reported	not_reported	not_reported	FATIGUE	90	Male	White or Caucasian	Non-Hispanic	English	Widowed	Retired	Medicare	Admit	EMS	5	5	5	5	5	1	1	1	1	1	1	1	1	1	1	3	3	3	3	3	3	3	3	3	3	5	5	5	5	5	2	2	2	2	2	NASAL	NASAL	1	1	not_reported	not_reported	not_reported	1	4	not_reported	3	1	3	4	1	2	3	1	4	4	5	5	2	1	1	3	3	1	not_reported	4	2	3	1	No	No	No	No	No	No	No	No	Yes	No	No	No	No	No	No	No	No	No	No	No	No	No	No	No	No	No	No	No	No	No	No	No	No	No	No	No	No	No	No	No	No	No	Yes	No	No	No	No	No	No	Yes	No	No	No	No	No	No	No	No	No	No	Yes	No	No	No	Yes	Yes	Yes	No	No	No	No	Yes	No	Yes	Yes	No	No	No	No	No	No	No	No	No	No	No	No	No	Yes	Admit	No	training	no	0
978	635	no	not_reported	negative	negative	clear	yellow	not_reported	negative	negative	negative	negative	6.5	negative	not_reported	1.015	not_reported	not_reported	not_reported	0	1	0	0	0	0	not_reported	not_reported	not_reported	0	not_reported	not_reported	not_reported	not_reported	1	not_reported	1	0	not_reported	not_reported	not_reported	not_reported	not_reported	not_reported	not_reported	not_reported	not_reported	NEUROLOGIC PROBLEM	72	Female	White or Caucasian	Non-Hispanic	English	Widowed	Retired	Medicare	Admit	Car	4	4	4	4	4	3	3	3	3	3	4	4	4	4	4	5	5	5	5	5	1	1	1	1	1	3	3	3	3	3	4	4	4	4	4	NASAL	NASAL	1	1	not_reported	not_reported	not_reported	4	2	not_reported	1	3	1	5	1	1	1	1	3	1	2	1	2	1	2	5	4	2	3	1	1	2	4	No	No	No	No	No	No	No	No	No	No	No	No	No	No	No	No	No	No	No	No	No	No	No	No	No	No	No	No	No	No	No	No	No	No	No	No	No	No	No	No	No	No	No	No	No	No	No	Yes	No	Yes	No	No	No	No	No	No	No	No	No	No	No	No	No	No	Yes	No	No	No	No	No	No	No	No	Yes	No	No	Yes	No	No	No	No	No	No	No	No	No	Yes	No	No	Admit	No	training	no	0
979	635	no	few	negative	moderate	clear	yellow	small	negative	negative	negative	negative	7.0	large	moderate	1.013	not_reported	small	not_reported	not_reported	1	not_reported	not_reported	not_reported	not_reported	not_reported	not_reported	not_reported	1	not_reported	not_reported	1	not_reported	1	not_reported	1	not_reported	not_reported	not_reported	not_reported	not_reported	not_reported	not_reported	not_reported	not_reported	not_reported	other	53	Female	Other	Non-Hispanic	Non-English	Single	Not Employed	Medicaid	Admit	Car	3	3	3	3	3	2	2	2	2	2	5	5	5	5	5	5	5	5	5	5	3	3	3	3	3	2	2	2	2	2	not_reported	not_reported	not_reported	not_reported	not_reported	ROOM	ROOM	1	1	not_reported	not_reported	not_reported	4	2	not_reported	1	1	2	2	3	1	1	2	2	2	4	4	2	2	5	4	4	5	3	1	3	3	4	Yes	No	No	No	No	No	No	No	No	No	No	No	Yes	No	No	No	No	No	No	No	No	No	No	No	No	No	No	No	No	No	No	No	No	No	No	No	No	No	No	No	No	No	Yes	No	No	No	No	No	Yes	No	No	No	No	No	Yes	No	No	No	No	No	Yes	No	No	No	No	Yes	Yes	No	No	No	No	No	No	No	Yes	No	No	No	No	No	No	No	Yes	Yes	No	No	No	No	No	Admit	Yes	training	yes	0
980	636	no	few	not_reported	other	clear	yellow	small	negative	negative	negative	negative	6.0	negative	small	1.02	not_reported	small	not_reported	not_reported	1	not_reported	not_reported	not_reported	not_reported	not_reported	not_reported	1	1	not_reported	not_reported	not_reported	0	1	not_reported	1	1	not_reported	1	not_reported	not_reported	not_reported	not_reported	0	not_reported	not_reported	FEVER	59	Male	White or Caucasian	Non-Hispanic	English	Married	Full Time	Commercial	Discharge	Car	2	2	2	2	2	1	1	1	1	1	2	2	2	2	2	4	4	4	4	4	3	3	3	3	3	3	3	3	3	3	not_reported	not_reported	not_reported	not_reported	not_reported	ROOM	ROOM	not_reported	not_reported	not_reported	1	2	5	1	1	3	2	4	5	2	3	3	2	3	4	3	1	5	4	1	5	3	4	1	4	5	5	5	No	No	No	No	No	No	No	No	No	No	No	No	No	No	No	No	No	No	No	No	No	No	No	No	No	No	No	No	No	No	No	No	No	No	No	No	No	No	No	No	No	No	No	No	No	No	No	No	No	No	No	No	No	No	No	No	No	No	No	No	No	No	No	No	No	No	No	No	No	No	No	No	No	No	No	No	No	No	No	No	No	No	No	No	No	No	No	No	No	Discharge	No	training	no	0
981	637	no	few	negative	negative	clear	yellow	small	negative	negative	small	negative	6.5	negative	small	1.012	not_reported	moderate	not_reported	not_reported	1	not_reported	not_reported	not_reported	not_reported	not_reported	not_reported	0	0	not_reported	not_reported	not_reported	not_reported	1	not_reported	1	not_reported	0	1	0	not_reported	not_reported	not_reported	not_reported	not_reported	not_reported	other	81	Female	White or Caucasian	Non-Hispanic	English	Single	Retired	Medicaid	Discharge	EMS	1	1	1	1	1	1	1	1	1	1	3	3	3	3	3	2	2	2	2	2	3	3	3	3	3	4	4	4	4	4	not_reported	not_reported	not_reported	not_reported	not_reported	ROOM	ROOM	1	1	not_reported	2	5	not_reported	not_reported	1	not_reported	not_reported	not_reported	not_reported	not_reported	not_reported	not_reported	not_reported	not_reported	not_reported	not_reported	not_reported	not_reported	not_reported	not_reported	not_reported	not_reported	not_reported	not_reported	not_reported	not_reported	not_reported	not_reported	No	No	No	No	No	No	No	No	No	No	No	No	No	No	No	No	No	No	No	No	No	No	No	No	No	No	No	No	No	No	No	No	No	No	No	No	No	No	No	No	No	No	Yes	No	No	No	No	Yes	No	No	No	Yes	No	Yes	No	No	No	No	No	Yes	No	No	No	No	No	Yes	Yes	No	No	Yes	No	Yes	No	Yes	Yes	No	No	No	No	No	No	No	Yes	Yes	Yes	No	Yes	No	Yes	Discharge	No	training	no	0
982	638	no	not_reported	negative	negative	clear	yellow	not_reported	negative	negative	negative	negative	6.5	negative	not_reported	1.012	not_reported	not_reported	not_reported	1	1	0	0	0	0	not_reported	not_reported	not_reported	not_reported	not_reported	not_reported	0	1	1	not_reported	1	not_reported	not_reported	1	not_reported	not_reported	not_reported	not_reported	not_reported	not_reported	not_reported	ABDOMINAL PAIN	86	Female	White or Caucasian	Non-Hispanic	English	Married	Retired	Medicare	Admit	EMS	not_reported	not_reported	not_reported	not_reported	not_reported	5	5	5	5	5	1	1	1	1	1	3	3	3	3	3	3	3	3	3	3	4	4	4	4	4	not_reported	not_reported	not_reported	not_reported	not_reported	ROOM	ROOM	1	1	not_reported	not_reported	not_reported	2	3	not_reported	1	1	3	3	2	1	3	2	2	2	5	2	1	2	2	2	2	1	4	4	2	2	2	No	No	No	No	No	No	No	No	No	No	No	No	No	No	No	No	No	No	No	No	No	No	No	No	No	No	No	No	No	No	No	No	No	No	No	No	No	No	No	No	No	No	Yes	No	No	No	No	No	No	No	No	No	No	No	No	No	No	No	No	No	No	Yes	No	No	Yes	Yes	No	No	No	No	No	No	No	No	Yes	No	No	No	No	No	No	No	Yes	No	No	No	No	No	Yes	Admit	No	training	no	0
983	639	no	few	negative	negative	clear	yellow	moderate	negative	negative	negative	negative	6.0	negative	negative	1.009	not_reported	small	0	1	1	not_reported	0	not_reported	0	0	not_reported	not_reported	1	not_reported	0	not_reported	1	1	not_reported	1	not_reported	not_reported	1	not_reported	not_reported	not_reported	not_reported	0	0	not_reported	ABDOMINAL PAIN	19	Female	White or Caucasian	Non-Hispanic	English	Other	Part Time	Commercial	Admit	Car	4	4	4	4	4	3	3	3	3	3	1	1	1	1	1	3	3	3	3	3	2	2	2	2	2	4	4	4	4	4	not_reported	not_reported	not_reported	not_reported	not_reported	ROOM	ROOM	1	1	not_reported	2	1	3	4	1	1	3	3	5	4	3	1	2	4	4	4	1	4	1	2	3	4	4	1	3	5	2	3	Yes	No	No	No	No	No	No	No	No	No	No	No	No	No	No	No	No	No	No	No	No	No	No	No	No	No	No	No	No	No	No	No	No	No	No	No	No	No	No	No	No	No	No	No	No	No	No	No	No	No	No	No	No	No	No	No	No	No	No	No	No	No	No	No	No	No	No	No	No	No	No	No	No	No	No	No	No	No	No	No	No	No	No	No	No	No	No	No	No	Admit	Yes	training	yes	0
984	639	no	few	negative	negative	not_clear	yellow	small	negative	negative	small	negative	6.0	small	small	1.026	not_reported	small	0	0	1	0	not_reported	not_reported	not_reported	not_reported	0	1	not_reported	not_reported	not_reported	not_reported	1	1	not_reported	1	not_reported	not_reported	1	not_reported	not_reported	not_reported	not_reported	not_reported	not_reported	not_reported	ABDOMINAL PAIN	22	Female	White or Caucasian	Non-Hispanic	English	Single	Student - Full Time	Commercial	Discharge	Car	5	5	5	5	5	4	4	4	4	4	2	2	2	2	2	3	3	3	3	3	2	2	2	2	2	2	2	2	2	2	not_reported	not_reported	not_reported	not_reported	not_reported	ROOM	ROOM	not_reported	not_reported	not_reported	2	1	2	3	1	1	3	1	5	4	3	1	1	4	4	2	1	4	3	5	5	4	3	4	4	5	3	2	Yes	No	No	No	No	No	No	No	No	No	No	No	No	No	No	No	No	No	No	No	No	No	No	No	No	No	No	No	No	No	No	No	No	No	No	No	No	No	No	No	No	No	No	No	No	No	No	No	No	No	No	No	No	No	No	No	No	No	No	No	No	No	No	No	No	No	No	No	No	No	No	No	No	No	No	No	No	No	No	No	No	No	No	No	No	No	No	No	No	Discharge	Yes	training	yes	0
985	640	no	few	negative	negative	not_clear	yellow	small	negative	negative	small	negative	6.0	small	small	1.026	not_reported	small	0	0	1	0	not_reported	not_reported	not_reported	not_reported	0	1	not_reported	not_reported	not_reported	not_reported	1	1	not_reported	1	not_reported	not_reported	1	not_reported	not_reported	not_reported	not_reported	not_reported	not_reported	not_reported	ABDOMINAL PAIN	22	Female	White or Caucasian	Non-Hispanic	English	Single	Student - Full Time	Commercial	Discharge	Car	5	5	5	5	5	4	4	4	4	4	2	2	2	2	2	3	3	3	3	3	2	2	2	2	2	2	2	2	2	2	not_reported	not_reported	not_reported	not_reported	not_reported	ROOM	ROOM	not_reported	not_reported	not_reported	2	1	2	3	1	1	3	1	5	4	3	1	1	4	4	2	1	4	3	5	5	4	3	4	4	5	3	2	Yes	No	No	No	No	No	No	No	No	No	No	No	No	No	No	No	No	No	No	No	No	No	No	No	No	No	No	No	No	No	No	No	No	No	No	No	No	No	No	No	No	No	No	No	No	No	No	No	No	No	No	No	No	No	No	No	No	No	No	No	No	No	No	No	No	No	No	No	No	No	No	No	No	No	No	No	No	No	No	No	No	No	No	No	No	No	No	No	No	Discharge	Yes	training	yes	0
986	641	no	few	small	negative	not_clear	yellow	small	negative	moderate	small	negative	6.0	negative	small	1.024	not_reported	moderate	not_reported	0	1	not_reported	0	0	0	not_reported	0	not_reported	0	0	0	not_reported	1	1	not_reported	1	not_reported	not_reported	1	not_reported	not_reported	not_reported	not_reported	0	not_reported	not_reported	ABDOMINAL PAIN	30	Female	Other	Hispanic or Latino	Non-English	Single	Disabled	Other	Discharge	Car	5	5	5	5	5	2	2	2	2	2	4	4	4	4	4	1	1	1	1	1	1	1	1	1	1	4	4	4	4	4	not_reported	not_reported	not_reported	not_reported	not_reported	ROOM	ROOM	not_reported	not_reported	not_reported	2	2	2	3	1	1	3	4	3	5	1	3	1	3	3	4	5	4	1	4	2	4	4	2	1	5	3	2	Yes	No	No	No	No	No	No	No	No	No	No	No	No	No	No	No	No	No	No	No	No	No	No	No	No	No	No	No	No	No	No	No	No	No	No	No	No	No	No	No	No	No	No	No	No	No	No	No	No	No	No	No	No	No	No	No	No	No	No	No	No	No	No	No	No	No	No	No	Yes	No	No	No	No	No	No	No	No	No	No	No	No	No	No	No	No	No	No	No	No	Discharge	Yes	training	yes	0
987	642	no	not_reported	negative	negative	clear	yellow	not_reported	negative	negative	negative	negative	6.5	negative	not_reported	1.014	not_reported	not_reported	not_reported	0	1	not_reported	0	0	0	not_reported	1	not_reported	not_reported	0	1	not_reported	0	not_reported	0	1	not_reported	not_reported	1	not_reported	0	0	0	1	0	not_reported	URINARY TRACT INFECTION	39	Female	Black or African American	Non-Hispanic	English	Single	Part Time	Other	Discharge	Car	4	4	4	4	4	3	3	3	3	3	5	5	5	5	5	4	4	4	4	4	3	3	3	3	3	3	3	3	3	3	not_reported	not_reported	not_reported	not_reported	not_reported	ROOM	ROOM	1	1	not_reported	not_reported	not_reported	not_reported	not_reported	not_reported	not_reported	not_reported	not_reported	not_reported	not_reported	not_reported	not_reported	not_reported	not_reported	not_reported	not_reported	not_reported	not_reported	not_reported	not_reported	not_reported	not_reported	not_reported	not_reported	not_reported	not_reported	not_reported	not_reported	Yes	No	No	No	No	No	No	No	No	No	No	No	No	No	No	No	No	No	No	No	No	No	No	No	No	No	No	No	No	No	No	No	No	No	No	No	No	No	No	No	No	No	No	No	No	No	No	No	Yes	No	No	No	No	No	No	No	No	No	No	No	No	No	No	No	Yes	No	No	No	No	No	No	No	No	No	No	No	No	No	No	No	No	No	No	No	No	No	No	No	No	Discharge	Yes	training	yes	0
988	642	no	few	not_reported	other	clear	yellow	small	negative	negative	negative	negative	6.0	negative	small	1.019	not_reported	small	0	1	1	1	1	0	1	not_reported	0	1	1	not_reported	not_reported	not_reported	1	not_reported	not_reported	1	not_reported	not_reported	1	not_reported	0	not_reported	1	0	0	not_reported	ABDOMINAL PAIN	53	Male	White or Caucasian	Non-Hispanic	English	Married	Self Employed	Commercial	Admit	Car	2	2	2	2	2	2	2	2	2	2	2	2	2	2	2	3	3	3	3	3	2	2	2	2	2	1	1	1	1	1	not_reported	not_reported	not_reported	not_reported	not_reported	ROOM	ROOM	1	1	not_reported	1	2	4	2	1	1	3	1	5	2	3	1	3	4	4	4	1	5	4	5	3	4	3	2	4	5	5	4	Yes	No	No	No	No	No	No	No	No	No	No	No	No	No	No	No	No	No	No	No	No	No	No	No	No	No	No	No	No	No	No	No	No	No	No	No	No	No	No	No	No	No	Yes	No	No	No	Yes	No	No	No	No	No	No	No	No	No	No	No	No	No	No	No	No	No	No	No	No	No	No	No	No	No	No	No	Yes	No	No	No	No	No	No	No	No	No	No	No	No	No	Yes	Admit	Yes	training	yes	0
989	642	no	moderate	negative	large	not_clear	yellow	small	large	negative	small	negative	6.0	small	moderate	1.018	not_reported	moderate	not_reported	not_reported	1	not_reported	not_reported	not_reported	not_reported	not_reported	not_reported	not_reported	not_reported	not_reported	not_reported	not_reported	1	not_reported	not_reported	1	not_reported	not_reported	1	not_reported	not_reported	1	not_reported	not_reported	not_reported	not_reported	MALE GU PROBLEM	65	Male	Other	Hispanic or Latino	Non-English	Married	Retired	Medicaid	Discharge	Car	not_reported	not_reported	not_reported	not_reported	not_reported	5	5	5	5	5	4	4	4	4	4	1	1	1	1	1	2	2	2	2	2	5	5	5	5	5	not_reported	not_reported	not_reported	not_reported	not_reported	ROOM	ROOM	1	1	not_reported	not_reported	not_reported	not_reported	not_reported	not_reported	not_reported	not_reported	not_reported	not_reported	not_reported	not_reported	not_reported	not_reported	not_reported	not_reported	not_reported	not_reported	not_reported	not_reported	not_reported	not_reported	not_reported	not_reported	not_reported	not_reported	not_reported	not_reported	not_reported	Yes	No	No	Yes	No	No	Yes	No	No	No	No	No	Yes	No	No	No	No	No	No	Yes	No	No	No	No	No	No	No	No	Yes	No	No	No	No	No	No	No	No	No	No	No	No	No	Yes	No	No	No	No	No	No	No	No	No	No	No	Yes	No	No	No	No	No	No	No	No	No	No	Yes	Yes	No	No	No	Yes	No	No	No	Yes	No	No	No	No	No	No	No	Yes	No	No	No	No	Yes	No	Discharge	Yes	training	yes	0
990	642	no	few	negative	negative	clear	yellow	not_reported	negative	negative	negative	negative	6.0	moderate	small	1.017	not_reported	small	not_reported	0	1	0	not_reported	not_reported	0	not_reported	0	not_reported	0	not_reported	not_reported	not_reported	1	not_reported	not_reported	1	not_reported	not_reported	1	not_reported	not_reported	not_reported	not_reported	0	0	not_reported	other	66	Male	Other	Hispanic or Latino	Non-English	Married	Disabled	Medicare	Admit	EMS	5	5	5	5	5	1	1	1	1	1	5	5	5	5	5	5	5	5	5	5	3	3	3	3	3	4	4	4	4	4	not_reported	not_reported	not_reported	not_reported	not_reported	ROOM	ROOM	1	1	not_reported	1	5	4	4	1	1	2	2	1	5	3	3	3	4	4	4	1	1	1	3	3	2	4	4	4	3	1	4	No	No	No	No	No	No	No	No	No	No	No	No	No	No	No	No	No	No	No	No	No	No	No	No	No	No	No	No	No	No	No	No	No	No	No	No	No	No	No	No	No	No	Yes	No	No	No	Yes	No	No	No	No	No	No	No	No	No	No	No	No	Yes	No	No	No	No	No	Yes	No	No	No	No	No	No	No	Yes	Yes	No	Yes	Yes	No	No	No	No	Yes	No	No	No	No	No	Yes	Admit	No	training	no	0
991	642	no	moderate	not_reported	small	clear	yellow	small	negative	negative	negative	negative	6.0	negative	small	1.006	not_reported	small	not_reported	0	1	0	not_reported	not_reported	0	not_reported	not_reported	not_reported	not_reported	not_reported	not_reported	1	1	not_reported	not_reported	1	not_reported	not_reported	1	not_reported	0	1	not_reported	0	0	not_reported	other	63	Male	White or Caucasian	Non-Hispanic	English	Married	Part Time	Commercial	Discharge	Car	not_reported	not_reported	not_reported	not_reported	not_reported	3	3	3	3	3	5	5	5	5	5	5	5	5	5	5	1	1	1	1	1	3	3	3	3	3	not_reported	not_reported	not_reported	not_reported	not_reported	ROOM	ROOM	not_reported	not_reported	not_reported	not_reported	not_reported	not_reported	not_reported	not_reported	not_reported	not_reported	not_reported	not_reported	not_reported	not_reported	not_reported	not_reported	not_reported	not_reported	not_reported	not_reported	not_reported	not_reported	not_reported	not_reported	not_reported	not_reported	not_reported	not_reported	not_reported	not_reported	not_reported	Yes	No	No	No	No	No	No	No	No	No	No	No	No	No	No	No	No	No	No	No	No	No	No	No	No	No	No	No	No	No	No	No	No	No	No	No	No	No	No	No	No	No	Yes	No	No	No	No	No	No	No	No	No	No	No	No	No	No	No	No	No	No	No	No	No	No	Yes	No	No	No	No	No	No	No	No	No	No	No	No	No	No	No	No	No	No	No	No	No	Yes	No	Discharge	Yes	training	yes	0
992	642	no	few	negative	moderate	clear	yellow	small	negative	small	negative	negative	6.0	negative	small	1.025	not_reported	small	not_reported	0	1	0	0	0	0	not_reported	not_reported	not_reported	not_reported	not_reported	not_reported	0	0	not_reported	not_reported	1	not_reported	not_reported	1	not_reported	0	0	0	0	0	not_reported	ABDOMINAL PAIN	35	Male	Other	Non-Hispanic	Non-English	Married	Student - Full Time	Commercial	Admit	Car	5	5	5	5	5	5	5	5	5	5	2	2	2	2	2	4	4	4	4	4	3	3	3	3	3	3	3	3	3	3	not_reported	not_reported	not_reported	not_reported	not_reported	ROOM	ROOM	not_reported	not_reported	not_reported	not_reported	not_reported	3	2	not_reported	1	1	2	3	3	3	3	1	4	4	2	1	2	1	4	3	2	4	2	4	5	1	3	Yes	No	No	No	No	No	No	No	No	No	No	No	No	No	No	No	No	No	No	No	No	No	No	No	No	No	No	No	No	No	No	No	No	No	No	No	No	No	No	No	No	No	No	No	No	No	No	No	Yes	No	No	No	No	No	No	No	No	No	No	No	No	No	No	No	No	No	No	No	No	No	No	No	No	No	No	No	No	No	No	No	No	No	No	No	No	No	No	No	No	Admit	Yes	training	yes	0
993	643	no	not_reported	negative	negative	clear	yellow	not_reported	large	negative	negative	negative	6.0	negative	not_reported	1.028	not_reported	not_reported	not_reported	1	1	0	0	1	0	not_reported	0	0	0	0	0	not_reported	1	not_reported	not_reported	1	not_reported	not_reported	1	not_reported	not_reported	not_reported	not_reported	0	0	not_reported	ABDOMINAL PAIN	56	Male	White or Caucasian	Non-Hispanic	English	Divorced	Disabled	Self pay	Admit	EMS	1	1	1	1	1	1	1	1	1	1	3	3	3	3	3	1	1	1	1	1	3	3	3	3	3	5	5	5	5	5	not_reported	not_reported	not_reported	not_reported	not_reported	ROOM	ROOM	1	1	not_reported	2	5	5	3	1	1	3	4	5	5	2	3	5	1	1	5	4	3	1	2	3	5	4	5	1	4	4	5	No	No	No	No	No	No	No	No	No	No	No	No	Yes	No	No	No	No	No	No	No	No	No	No	No	No	No	No	No	No	No	Yes	No	No	No	No	No	No	No	No	No	No	No	Yes	No	No	No	No	No	No	No	No	No	No	No	Yes	No	No	No	No	No	No	No	No	No	No	No	Yes	No	No	No	No	No	No	No	No	No	No	No	No	No	No	No	No	No	No	No	No	No	No	Admit	No	training	no	0
994	644	no	not_reported	negative	negative	clear	yellow	not_reported	negative	negative	negative	negative	6.0	negative	not_reported	1.034	not_reported	not_reported	not_reported	1	1	not_reported	1	not_reported	1	not_reported	not_reported	not_reported	1	not_reported	not_reported	not_reported	not_reported	1	not_reported	not_reported	not_reported	not_reported	1	not_reported	not_reported	not_reported	not_reported	not_reported	not_reported	not_reported	SHORTNESS OF BREATH	73	Female	Black or African American	Non-Hispanic	English	Single	Retired	Medicare	Admit	EMS	5	5	5	5	5	3	3	3	3	3	1	1	1	1	1	4	4	4	4	4	5	5	5	5	5	3	3	3	3	3	3	3	3	3	3	NONREB	NONREB	1	1	not_reported	2	2	5	3	2	3	2	5	5	3	2	1	2	5	5	3	1	1	1	3	3	3	4	2	5	4	1	5	Yes	No	No	No	No	Yes	No	No	Yes	Yes	No	No	No	No	No	No	No	No	No	No	No	No	No	No	No	No	No	No	No	No	No	No	No	No	No	No	No	No	No	Yes	No	No	Yes	No	No	No	Yes	Yes	No	No	No	No	No	Yes	No	No	No	No	No	No	No	No	No	No	No	Yes	Yes	No	No	No	No	Yes	Yes	No	Yes	No	No	No	No	No	No	No	No	No	No	No	No	No	No	Admit	Yes	training	yes	0
995	645	yes	many	negative	moderate	not_clear	yellow	small	negative	small	large	positive	6.0	moderate	moderate	1.025	negative	large	0	not_reported	1	not_reported	not_reported	not_reported	not_reported	not_reported	not_reported	not_reported	1	not_reported	not_reported	not_reported	not_reported	not_reported	not_reported	1	1	not_reported	not_reported	not_reported	not_reported	not_reported	not_reported	not_reported	not_reported	not_reported	NEUROLOGIC PROBLEM	93	Female	Other	Hispanic or Latino	Non-English	Widowed	Retired	Medicare	Admit	EMS	2	2	2	2	2	1	1	1	1	1	2	2	2	2	2	2	2	2	2	2	1	1	1	1	1	3	3	3	3	3	2	2	2	2	2	ROOM	ROOM	3	3	not_reported	2	2	1	2	1	not_reported	3	4	4	3	2	not_reported	2	2	1	not_reported	4	5	2	not_reported	2	not_reported	4	1	3	1	5	1	Yes	No	No	No	No	No	No	No	No	No	No	No	No	No	No	No	No	No	No	No	No	No	No	No	No	No	No	No	No	No	No	No	No	No	No	No	No	No	No	No	No	No	Yes	No	No	No	No	Yes	Yes	No	No	No	No	No	No	No	No	No	No	No	No	Yes	No	No	No	Yes	No	No	No	No	No	Yes	No	Yes	Yes	Yes	Yes	No	No	No	No	No	Yes	No	No	No	No	No	Yes	Admit	Yes	training	yes	0
996	645	yes	many	negative	moderate	not_clear	yellow	small	negative	small	large	positive	6.0	moderate	moderate	1.025	negative	large	0	not_reported	1	not_reported	not_reported	not_reported	not_reported	not_reported	not_reported	not_reported	1	not_reported	not_reported	not_reported	not_reported	not_reported	not_reported	1	1	not_reported	not_reported	not_reported	not_reported	not_reported	not_reported	not_reported	not_reported	not_reported	NEUROLOGIC PROBLEM	93	Female	Other	Hispanic or Latino	Non-English	Widowed	Retired	Medicare	Admit	EMS	2	2	2	2	2	1	1	1	1	1	2	2	2	2	2	2	2	2	2	2	1	1	1	1	1	3	3	3	3	3	2	2	2	2	2	ROOM	ROOM	3	3	not_reported	2	2	1	2	1	not_reported	3	4	4	3	2	not_reported	2	2	1	not_reported	4	5	2	not_reported	2	not_reported	4	1	3	1	5	1	Yes	No	No	No	No	No	No	No	No	No	No	No	No	No	No	No	No	No	No	No	No	No	No	No	No	No	No	No	No	No	No	No	No	No	No	No	No	No	No	No	No	No	Yes	No	No	No	No	Yes	Yes	No	No	No	No	No	No	No	No	No	No	No	No	Yes	No	No	No	Yes	No	No	No	No	No	Yes	No	Yes	Yes	Yes	Yes	No	No	No	No	No	Yes	No	No	No	No	No	Yes	Admit	Yes	training	yes	0
997	646	no	not_reported	negative	negative	clear	yellow	not_reported	negative	negative	negative	negative	6.5	negative	not_reported	1.01	not_reported	not_reported	0	1	1	0	0	0	0	not_reported	0	0	0	not_reported	not_reported	0	1	not_reported	not_reported	1	not_reported	not_reported	1	not_reported	not_reported	not_reported	not_reported	0	0	not_reported	ABDOMINAL PAIN	65	Male	White or Caucasian	Non-Hispanic	English	Single	Retired	Commercial	Discharge	Car	4	4	4	4	4	1	1	1	1	1	1	1	1	1	1	4	4	4	4	4	3	3	3	3	3	4	4	4	4	4	not_reported	not_reported	not_reported	not_reported	not_reported	ROOM	ROOM	1	1	not_reported	1	2	3	2	1	4	2	3	3	2	2	3	2	4	4	2	1	1	1	4	4	2	3	3	4	3	2	3	Yes	No	No	No	No	No	No	No	No	No	No	No	No	No	No	No	No	No	No	No	No	No	No	No	No	No	No	No	No	No	No	No	No	No	No	No	No	No	No	No	No	No	No	No	No	No	No	No	No	No	No	No	No	No	No	No	No	No	No	No	No	No	No	No	No	Yes	No	No	No	No	No	No	No	No	No	No	No	No	No	No	No	No	Yes	No	No	No	No	No	No	Discharge	Yes	training	yes	0
998	647	no	not_reported	not_reported	small	clear	yellow	not_reported	negative	negative	negative	negative	6.5	negative	small	1.027	not_reported	negative	0	0	1	1	not_reported	not_reported	0	not_reported	not_reported	1	0	not_reported	not_reported	not_reported	0	not_reported	not_reported	1	1	0	not_reported	not_reported	not_reported	not_reported	not_reported	not_reported	not_reported	not_reported	other	60	Female	White or Caucasian	Non-Hispanic	English	Single	Disabled	Medicare	Admit	EMS	5	5	5	5	5	5	5	5	5	5	2	2	2	2	2	5	5	5	5	5	2	2	2	2	2	2	2	2	2	2	not_reported	not_reported	not_reported	not_reported	not_reported	ROOM	ROOM	not_reported	not_reported	not_reported	1	5	1	1	1	1	5	2	1	2	3	3	1	1	1	2	1	1	5	2	1	2	1	5	2	1	2	1	Yes	No	No	No	No	No	No	No	No	No	No	No	No	No	No	No	No	No	No	No	No	No	No	No	No	No	No	No	No	No	No	No	No	No	No	No	No	No	No	No	No	No	Yes	No	No	No	No	No	No	No	No	No	No	No	No	No	No	No	No	No	No	No	No	No	No	No	Yes	No	No	No	No	No	No	Yes	Yes	No	No	No	No	No	No	No	Yes	No	No	No	No	No	No	Admit	Yes	training	yes	0
999	648	no	few	not_reported	negative	clear	yellow	small	negative	negative	small	negative	7.5	negative	small	1.015	not_reported	moderate	0	1	1	0	0	0	0	not_reported	not_reported	0	1	not_reported	not_reported	not_reported	1	not_reported	1	1	not_reported	not_reported	1	not_reported	1	0	0	0	0	not_reported	FLANK PAIN	51	Female	White or Caucasian	Non-Hispanic	English	Married	Full Time	Commercial	Discharge	Car	3	3	3	3	3	2	2	2	2	2	2	2	2	2	2	1	1	1	1	1	1	1	1	1	1	2	2	2	2	2	not_reported	not_reported	not_reported	not_reported	not_reported	ROOM	ROOM	not_reported	not_reported	not_reported	not_reported	not_reported	3	1	not_reported	1	3	4	3	4	3	1	1	1	3	4	5	5	3	1	3	2	3	1	1	5	5	3	Yes	No	No	No	No	No	No	No	No	No	No	No	No	No	No	No	No	No	No	No	No	No	No	No	No	No	No	Yes	No	No	No	No	No	No	No	No	No	No	No	No	Yes	No	No	No	No	No	No	No	No	No	No	No	No	No	No	No	No	No	No	No	No	No	No	No	No	No	No	No	No	No	No	No	No	Yes	No	No	No	No	No	No	No	No	No	No	No	No	No	No	Yes	Discharge	Yes	training	yes	0
1000	649	yes	many	small	moderate	not_clear	yellow	small	small	small	moderate	negative	8.5	large	moderate	1.01	negative	large	not_reported	0	1	0	0	0	0	not_reported	not_reported	1	1	not_reported	not_reported	not_reported	not_reported	1	not_reported	1	not_reported	not_reported	1	not_reported	not_reported	not_reported	not_reported	not_reported	not_reported	not_reported	FATIGUE	54	Female	White or Caucasian	Non-Hispanic	English	Married	Disabled	Commercial	Admit	Car	5	5	5	5	5	2	2	2	2	2	3	3	3	3	3	2	2	2	2	2	3	3	3	3	3	1	1	1	1	1	not_reported	not_reported	not_reported	not_reported	not_reported	ROOM	ROOM	1	1	not_reported	4	5	3	1	5	not_reported	5	5	3	1	3	not_reported	3	1	2	not_reported	2	3	4	not_reported	1	not_reported	2	5	3	2	1	3	Yes	No	No	No	No	No	No	No	No	No	No	No	No	No	No	No	No	No	No	No	No	No	No	No	No	No	No	No	No	No	No	No	No	No	No	No	No	No	No	No	No	No	No	No	No	No	No	No	No	No	No	No	No	No	No	No	No	No	No	No	No	No	No	No	No	No	Yes	No	No	No	No	No	No	No	No	No	No	No	No	No	No	No	No	No	No	No	No	No	No	Admit	Yes	training	yes	0
1001	650	yes	moderate	negative	negative	clear	yellow	small	negative	negative	small	negative	6.0	small	not_reported	1.02	negative	moderate	not_reported	not_reported	not_reported	not_reported	not_reported	not_reported	not_reported	not_reported	not_reported	not_reported	not_reported	not_reported	not_reported	not_reported	not_reported	not_reported	not_reported	not_reported	not_reported	not_reported	not_reported	not_reported	not_reported	not_reported	not_reported	not_reported	not_reported	not_reported	ABDOMINAL PAIN	53	Female	White or Caucasian	Non-Hispanic	English	Divorced	Part Time	Medicaid	Discharge	Car	4	4	4	4	4	5	5	5	5	5	4	4	4	4	4	4	4	4	4	4	3	3	3	3	3	2	2	2	2	2	not_reported	not_reported	not_reported	not_reported	not_reported	ROOM	ROOM	1	1	not_reported	1	2	1	2	1	not_reported	1	4	3	3	3	not_reported	2	3	3	not_reported	1	2	3	not_reported	2	not_reported	3	2	1	1	2	5	No	No	No	No	No	No	No	No	No	No	No	No	No	No	No	No	No	No	No	No	No	No	No	No	No	No	No	No	No	No	No	No	No	No	No	No	No	No	No	No	No	No	No	No	No	No	Yes	No	No	No	No	No	No	No	No	No	No	No	No	No	No	Yes	No	No	No	Yes	No	No	No	No	No	No	No	No	No	No	No	No	No	No	No	No	No	Yes	No	No	No	No	No	Discharge	No	training	no	0
1002	651	no	few	negative	negative	clear	yellow	moderate	negative	large	negative	negative	5.5	small	small	1.034	not_reported	negative	0	1	1	not_reported	0	not_reported	0	0	0	not_reported	0	0	0	not_reported	1	1	0	1	not_reported	0	1	not_reported	0	0	not_reported	0	0	not_reported	ABDOMINAL PAIN	24	Female	White or Caucasian	Non-Hispanic	English	Single	Full Time	Commercial	Discharge	Car	1	1	1	1	1	1	1	1	1	1	2	2	2	2	2	3	3	3	3	3	2	2	2	2	2	3	3	3	3	3	not_reported	not_reported	not_reported	not_reported	not_reported	ROOM	ROOM	1	1	not_reported	1	1	2	5	2	1	1	3	2	5	1	1	1	4	4	2	5	5	3	5	3	2	3	1	3	5	3	1	No	No	No	No	No	No	No	No	No	No	No	No	No	No	No	No	No	No	No	No	No	No	No	No	No	No	No	No	No	No	No	No	No	No	No	No	No	No	No	No	No	No	No	No	No	No	No	No	No	No	No	No	No	No	No	No	No	No	No	No	No	No	No	No	No	No	No	No	Yes	No	No	No	No	No	No	No	No	No	No	No	No	No	No	No	No	No	No	No	No	Discharge	No	training	no	0
1003	652	no	not_reported	not_reported	large	not_clear	yellow	small	negative	negative	negative	negative	6.0	negative	moderate	1.028	not_reported	negative	0	not_reported	1	not_reported	not_reported	not_reported	not_reported	not_reported	not_reported	not_reported	not_reported	not_reported	not_reported	not_reported	not_reported	not_reported	not_reported	1	not_reported	not_reported	1	not_reported	1	0	not_reported	not_reported	1	not_reported	FLANK PAIN	22	Male	White or Caucasian	Non-Hispanic	English	Single	Full Time	Commercial	Discharge	Car	1	1	1	1	1	5	5	5	5	5	4	4	4	4	4	5	5	5	5	5	1	1	1	1	1	3	3	3	3	3	not_reported	not_reported	not_reported	not_reported	not_reported	ROOM	ROOM	not_reported	not_reported	not_reported	4	2	5	2	2	3	3	2	3	2	3	5	1	4	4	3	1	5	3	3	3	1	3	2	4	5	3	5	No	No	No	No	No	No	No	No	No	No	No	No	No	No	No	No	No	No	No	No	No	No	No	No	No	No	No	No	No	No	No	No	No	No	No	No	No	No	No	No	No	No	No	No	No	No	No	No	No	No	No	No	No	No	No	No	No	No	No	No	No	No	No	No	No	No	No	No	No	No	No	No	No	No	No	No	No	No	No	No	No	No	No	No	No	No	No	No	No	Discharge	No	training	no	0
1004	653	no	moderate	negative	negative	not_clear	yellow	moderate	negative	negative	negative	negative	6.0	moderate	negative	1.021	not_reported	small	not_reported	1	1	not_reported	0	not_reported	0	not_reported	1	not_reported	0	0	0	not_reported	1	1	not_reported	1	not_reported	not_reported	1	not_reported	not_reported	not_reported	not_reported	0	not_reported	not_reported	ABDOMINAL PAIN	38	Female	Black or African American	Non-Hispanic	English	Significant Other	Not Employed	Medicaid	Admit	Public Transportation	5	5	5	5	5	5	5	5	5	5	4	4	4	4	4	4	4	4	4	4	3	3	3	3	3	3	3	3	3	3	not_reported	not_reported	not_reported	not_reported	not_reported	ROOM	ROOM	1	1	not_reported	2	1	1	3	2	3	3	1	3	4	1	3	3	1	1	1	1	1	1	2	3	3	3	2	1	3	3	1	No	No	No	No	No	No	No	No	No	No	No	No	Yes	No	No	No	No	No	No	No	No	No	No	No	No	No	Yes	No	No	No	No	No	No	No	No	Yes	No	No	No	No	Yes	No	No	No	No	No	No	No	No	No	No	No	No	No	Yes	No	No	No	No	No	No	No	No	No	No	Yes	No	No	No	No	No	Yes	No	No	Yes	No	No	No	No	No	No	No	No	No	No	No	No	No	No	Admit	No	training	no	0
1005	654	no	moderate	negative	negative	clear	yellow	small	negative	large	negative	negative	6.0	small	small	1.023	not_reported	small	not_reported	not_reported	not_reported	not_reported	not_reported	not_reported	not_reported	not_reported	not_reported	not_reported	not_reported	not_reported	not_reported	not_reported	1	not_reported	not_reported	not_reported	not_reported	not_reported	not_reported	not_reported	not_reported	not_reported	not_reported	not_reported	not_reported	not_reported	other	65	Female	White or Caucasian	Non-Hispanic	English	Divorced	Retired	Medicare	Admit	EMS	4	4	4	4	4	1	1	1	1	1	2	2	2	2	2	4	4	4	4	4	1	1	1	1	1	4	4	4	4	4	not_reported	not_reported	not_reported	not_reported	not_reported	ROOM	ROOM	1	1	not_reported	2	1	2	5	1	1	3	2	4	5	1	1	2	4	4	2	3	5	4	5	3	4	3	4	4	5	4	1	No	No	No	No	No	No	No	No	No	Yes	No	No	No	No	No	No	No	No	No	No	No	No	No	No	No	No	No	No	No	No	No	No	No	No	No	No	No	No	No	No	No	No	Yes	No	No	No	No	No	No	No	No	No	No	No	No	No	No	No	No	No	No	No	No	No	No	Yes	No	No	No	No	No	Yes	No	No	No	No	No	No	No	No	No	No	Yes	No	No	No	No	No	No	Admit	No	training	no	0
1006	655	yes	few	negative	small	clear	yellow	small	moderate	negative	small	negative	6.0	negative	moderate	1.005	negative	moderate	not_reported	0	1	0	0	0	0	not_reported	not_reported	1	1	0	0	not_reported	1	not_reported	not_reported	1	not_reported	not_reported	1	not_reported	not_reported	not_reported	not_reported	0	not_reported	not_reported	FATIGUE	62	Female	White or Caucasian	Non-Hispanic	Non-English	Married	Not Employed	Commercial	Admit	Car	1	1	1	1	1	1	1	1	1	1	1	1	1	1	1	1	1	1	1	1	2	2	2	2	2	1	1	1	1	1	not_reported	not_reported	not_reported	not_reported	not_reported	ROOM	ROOM	1	1	not_reported	1	5	5	1	2	not_reported	3	4	2	1	3	not_reported	5	2	2	not_reported	4	3	3	not_reported	1	not_reported	1	1	1	4	5	5	Yes	No	No	No	No	No	Yes	No	No	No	No	No	Yes	No	No	No	No	No	No	No	No	No	No	No	No	No	No	No	No	No	No	No	No	No	No	Yes	No	No	No	No	No	No	Yes	No	No	No	Yes	No	Yes	Yes	No	Yes	No	No	Yes	No	No	No	No	No	No	No	No	No	No	Yes	No	No	No	No	No	Yes	No	No	Yes	No	No	No	No	No	No	No	No	No	No	No	Yes	No	No	Admit	Yes	training	yes	0
1007	656	yes	marked	negative	negative	clear	yellow	small	negative	small	small	positive	5.5	negative	not_reported	1.025	negative	moderate	not_reported	0	1	0	not_reported	not_reported	0	not_reported	not_reported	not_reported	0	not_reported	not_reported	not_reported	not_reported	not_reported	not_reported	1	not_reported	not_reported	1	not_reported	0	not_reported	not_reported	1	not_reported	not_reported	ABDOMINAL PAIN	31	Female	White or Caucasian	Non-Hispanic	English	Significant Other	Disabled	Commercial	Discharge	Car	5	5	5	5	5	3	3	3	3	3	3	3	3	3	3	3	3	3	3	3	3	3	3	3	3	4	4	4	4	4	not_reported	not_reported	not_reported	not_reported	not_reported	ROOM	ROOM	1	1	not_reported	1	1	1	2	not_reported	not_reported	1	1	1	2	1	not_reported	1	1	1	not_reported	3	2	3	not_reported	3	not_reported	3	3	1	5	2	1	Yes	No	No	No	No	No	No	No	No	No	No	No	No	No	No	No	No	No	No	No	No	No	No	No	No	No	No	No	No	No	No	No	No	No	No	No	No	No	No	No	No	No	Yes	No	No	No	No	No	Yes	No	No	No	No	No	No	No	No	No	No	No	No	No	No	No	No	No	No	No	No	No	No	No	No	No	No	No	No	No	No	No	No	No	Yes	No	No	No	No	No	No	Discharge	Yes	training	yes	0
1008	657	no	not_reported	negative	negative	clear	yellow	not_reported	negative	negative	negative	negative	7.5	negative	not_reported	1.015	not_reported	not_reported	not_reported	0	1	not_reported	0	not_reported	0	not_reported	not_reported	1	1	not_reported	not_reported	not_reported	1	not_reported	not_reported	not_reported	not_reported	1	not_reported	not_reported	not_reported	not_reported	not_reported	not_reported	not_reported	not_reported	other	74	Female	Black or African American	Non-Hispanic	English	Widowed	Retired	Medicare	Admit	EMS	4	4	4	4	4	5	5	5	5	5	1	1	1	1	1	3	3	3	3	3	3	3	3	3	3	2	2	2	2	2	not_reported	not_reported	not_reported	not_reported	not_reported	ROOM	ROOM	not_reported	not_reported	not_reported	2	2	5	3	1	4	1	4	4	4	2	5	2	5	5	5	1	4	3	3	5	3	3	1	5	5	4	5	Yes	No	No	No	No	No	No	Yes	No	Yes	No	No	Yes	No	No	Yes	No	No	No	No	No	No	No	No	No	No	No	No	No	No	No	No	No	No	No	No	No	No	No	No	No	No	Yes	Yes	No	No	No	Yes	Yes	No	No	No	No	No	Yes	No	No	Yes	No	No	No	No	No	No	Yes	Yes	Yes	No	No	Yes	Yes	No	No	Yes	Yes	No	No	No	No	Yes	No	No	No	No	No	No	No	No	No	Admit	Yes	training	yes	0
1009	658	no	few	negative	negative	clear	yellow	small	negative	negative	small	negative	6.5	negative	small	1.019	not_reported	small	not_reported	not_reported	1	not_reported	not_reported	not_reported	not_reported	not_reported	not_reported	1	not_reported	not_reported	not_reported	not_reported	not_reported	not_reported	not_reported	1	not_reported	not_reported	1	1	not_reported	not_reported	not_reported	not_reported	not_reported	1	NEUROLOGIC PROBLEM	56	Female	White or Caucasian	Non-Hispanic	English	Single	Retired	Commercial	Discharge	EMS	1	1	1	1	1	3	3	3	3	3	1	1	1	1	1	4	4	4	4	4	2	2	2	2	2	2	2	2	2	2	not_reported	not_reported	not_reported	not_reported	not_reported	ROOM	ROOM	not_reported	not_reported	not_reported	4	1	1	4	2	1	3	5	3	4	1	3	1	4	4	5	3	4	4	2	3	5	4	2	4	3	1	1	No	No	No	No	No	No	No	No	No	No	No	No	No	No	No	No	No	No	No	No	No	No	No	No	No	No	No	No	No	No	No	No	No	No	No	No	No	No	No	No	No	No	No	No	No	No	No	No	No	No	No	No	No	No	No	No	No	No	No	No	No	No	No	No	No	No	No	No	No	No	No	No	No	No	No	No	No	No	No	No	No	No	No	No	No	No	No	No	No	Discharge	No	training	no	0
1010	658	no	few	negative	negative	not_clear	yellow	moderate	negative	negative	small	negative	5.5	negative	small	1.022	not_reported	moderate	not_reported	not_reported	1	not_reported	not_reported	not_reported	not_reported	not_reported	not_reported	not_reported	not_reported	not_reported	not_reported	not_reported	0	not_reported	not_reported	1	1	not_reported	1	not_reported	not_reported	not_reported	not_reported	not_reported	not_reported	not_reported	ALTERED MENTAL STATUS	65	Female	White or Caucasian	Non-Hispanic	English	Widowed	Retired	Commercial	Discharge	EMS	5	5	5	5	5	5	5	5	5	5	4	4	4	4	4	4	4	4	4	4	2	2	2	2	2	2	2	2	2	2	1	1	1	1	1	NASAL	NASAL	1	1	not_reported	not_reported	not_reported	1	3	not_reported	1	3	2	3	2	3	4	2	3	3	3	1	2	1	4	4	3	4	1	1	3	2	1	Yes	No	No	No	No	No	No	No	No	No	No	No	Yes	No	No	No	No	No	No	No	No	No	No	No	No	No	No	No	No	No	No	No	No	No	No	No	No	No	No	No	No	No	No	No	No	No	No	No	No	No	No	No	No	Yes	Yes	No	No	No	No	No	No	No	No	No	Yes	Yes	Yes	No	No	No	No	Yes	No	Yes	Yes	No	No	No	No	No	No	No	Yes	No	No	No	No	No	No	Discharge	Yes	training	yes	0
1011	659	no	not_reported	negative	negative	not_clear	yellow	small	negative	negative	negative	negative	6.5	negative	negative	1.021	not_reported	small	not_reported	not_reported	1	not_reported	not_reported	not_reported	not_reported	not_reported	not_reported	not_reported	not_reported	not_reported	not_reported	not_reported	not_reported	not_reported	not_reported	1	not_reported	not_reported	1	not_reported	not_reported	not_reported	not_reported	not_reported	not_reported	not_reported	ABDOMINAL PAIN	69	Female	White or Caucasian	Non-Hispanic	English	Widowed	Retired	Medicare	Discharge	Car	4	4	4	4	4	1	1	1	1	1	2	2	2	2	2	2	2	2	2	2	2	2	2	2	2	5	5	5	5	5	not_reported	not_reported	not_reported	not_reported	not_reported	ROOM	ROOM	2	2	not_reported	not_reported	not_reported	5	2	not_reported	1	3	5	3	3	1	4	1	2	1	5	1	5	3	4	5	5	4	2	2	5	2	5	No	No	No	No	No	No	No	No	No	No	No	No	No	No	No	No	No	No	No	No	No	No	No	No	No	No	No	No	No	No	No	No	No	No	No	No	No	No	No	No	No	No	No	Yes	No	No	No	No	No	No	No	No	No	No	No	No	No	No	No	No	No	No	No	No	No	Yes	Yes	No	No	No	No	No	Yes	No	Yes	No	No	No	No	No	Yes	No	No	No	No	No	No	No	No	Discharge	No	training	no	0
1012	660	no	few	not_reported	large	not_clear	red	not_reported	negative	negative	small	positive	6.5	large	large	1.024	not_reported	moderate	not_reported	not_reported	1	not_reported	not_reported	not_reported	not_reported	not_reported	not_reported	not_reported	not_reported	not_reported	not_reported	not_reported	not_reported	not_reported	not_reported	not_reported	not_reported	not_reported	not_reported	not_reported	not_reported	not_reported	not_reported	not_reported	1	not_reported	HEMATURIA	59	Male	Black or African American	Non-Hispanic	English	Single	Retired	Medicaid	Admit	EMS	1	1	1	1	1	3	3	3	3	3	3	3	3	3	3	3	3	3	3	3	3	3	3	3	3	4	4	4	4	4	not_reported	not_reported	not_reported	not_reported	not_reported	ROOM	ROOM	not_reported	not_reported	not_reported	not_reported	not_reported	1	1	not_reported	3	5	1	3	1	1	4	2	5	5	5	5	1	5	4	2	5	5	2	5	2	2	1	Yes	No	No	No	No	No	No	No	No	Yes	No	No	No	No	No	No	No	No	No	No	No	No	No	No	No	No	No	No	No	No	No	Yes	No	No	No	No	No	No	No	No	Yes	No	No	No	No	No	No	No	No	Yes	No	No	No	Yes	No	No	No	No	No	No	No	No	No	No	Yes	Yes	Yes	No	No	No	No	No	No	Yes	Yes	No	No	No	No	No	Yes	No	Yes	No	No	No	No	No	No	Admit	Yes	training	yes	0
1013	661	no	few	negative	large	clear	yellow	small	negative	negative	negative	negative	7.0	negative	small	1.014	not_reported	small	not_reported	1	1	1	0	not_reported	0	not_reported	not_reported	0	0	0	0	not_reported	1	not_reported	not_reported	1	not_reported	not_reported	1	not_reported	not_reported	not_reported	not_reported	0	not_reported	not_reported	ABDOMINAL PAIN	38	Female	Black or African American	Non-Hispanic	English	Single	Full Time	Self pay	Admit	Car	2	2	2	2	2	2	2	2	2	2	5	5	5	5	5	5	5	5	5	5	3	3	3	3	3	4	4	4	4	4	not_reported	not_reported	not_reported	not_reported	not_reported	ROOM	ROOM	1	1	not_reported	2	1	not_reported	3	1	not_reported	3	1	5	2	3	not_reported	1	not_reported	not_reported	not_reported	not_reported	not_reported	not_reported	not_reported	not_reported	not_reported	not_reported	4	not_reported	not_reported	2	not_reported	Yes	No	No	No	No	No	No	No	No	No	No	No	No	No	No	No	No	No	No	No	No	No	No	No	No	No	No	No	No	No	No	No	No	No	No	No	No	No	No	No	No	No	No	No	No	No	No	No	No	No	No	No	No	No	No	No	No	No	No	No	No	No	No	No	No	No	No	No	No	No	No	No	No	No	No	No	No	No	No	No	No	No	No	No	No	No	No	No	No	Admit	Yes	training	yes	0
1014	662	no	not_reported	negative	moderate	not_clear	yellow	moderate	negative	small	negative	negative	6.0	negative	moderate	1.025	not_reported	small	not_reported	1	1	not_reported	1	0	0	not_reported	not_reported	not_reported	0	not_reported	not_reported	not_reported	1	not_reported	not_reported	1	not_reported	not_reported	1	not_reported	not_reported	not_reported	not_reported	0	not_reported	not_reported	ABDOMINAL PAIN	37	Female	White or Caucasian	Non-Hispanic	English	Single	Part Time	Medicaid	Discharge	Car	4	4	4	4	4	3	3	3	3	3	4	4	4	4	4	4	4	4	4	4	1	1	1	1	1	2	2	2	2	2	not_reported	not_reported	not_reported	not_reported	not_reported	ROOM	ROOM	not_reported	not_reported	not_reported	4	3	1	3	1	1	3	1	1	4	1	1	2	5	5	2	3	1	3	2	4	2	2	4	2	4	2	5	No	No	No	No	No	Yes	No	No	No	No	No	No	No	No	No	No	No	No	No	No	No	No	No	No	No	No	No	No	No	No	No	No	No	No	No	No	No	No	No	Yes	No	No	Yes	No	No	No	Yes	No	No	No	No	No	No	No	No	No	No	No	No	No	No	No	No	No	No	No	No	No	No	No	No	No	No	Yes	Yes	No	Yes	No	No	No	No	No	Yes	No	No	No	No	No	No	Discharge	No	training	no	0
1015	663	yes	marked	negative	moderate	not_clear	yellow	large	negative	small	small	positive	6.0	small	moderate	1.01	negative	large	not_reported	not_reported	not_reported	not_reported	not_reported	not_reported	not_reported	not_reported	not_reported	not_reported	not_reported	not_reported	not_reported	not_reported	not_reported	not_reported	not_reported	not_reported	not_reported	not_reported	not_reported	not_reported	not_reported	not_reported	not_reported	not_reported	not_reported	not_reported	FLANK PAIN	40	Female	Unknown	Non-Hispanic	English	Married	Not Employed	Commercial	Discharge	Car	4	4	4	4	4	1	1	1	1	1	3	3	3	3	3	2	2	2	2	2	3	3	3	3	3	3	3	3	3	3	not_reported	not_reported	not_reported	not_reported	not_reported	ROOM	ROOM	1	1	not_reported	1	1	not_reported	1	1	not_reported	3	4	3	2	3	not_reported	3	2	2	not_reported	5	2	5	not_reported	2	not_reported	3	4	5	1	5	3	Yes	No	No	No	No	No	No	No	No	No	No	No	No	No	No	No	No	No	No	No	No	No	No	No	No	No	No	No	No	No	No	No	No	No	No	No	No	No	No	No	No	No	No	No	No	No	Yes	No	Yes	No	No	No	No	No	No	No	No	No	No	No	No	No	No	No	No	No	No	No	Yes	No	No	No	No	No	No	No	Yes	No	No	No	No	No	Yes	No	No	No	Yes	No	No	Discharge	Yes	training	yes	0
1016	664	yes	marked	negative	moderate	not_clear	yellow	large	negative	small	small	positive	6.0	small	moderate	1.01	negative	large	not_reported	not_reported	not_reported	not_reported	not_reported	not_reported	not_reported	not_reported	not_reported	not_reported	not_reported	not_reported	not_reported	not_reported	not_reported	not_reported	not_reported	not_reported	not_reported	not_reported	not_reported	not_reported	not_reported	not_reported	not_reported	not_reported	not_reported	not_reported	FLANK PAIN	40	Female	Unknown	Non-Hispanic	English	Married	Not Employed	Commercial	Discharge	Car	4	4	4	4	4	1	1	1	1	1	3	3	3	3	3	2	2	2	2	2	3	3	3	3	3	3	3	3	3	3	not_reported	not_reported	not_reported	not_reported	not_reported	ROOM	ROOM	1	1	not_reported	1	1	not_reported	1	1	not_reported	3	4	3	2	3	not_reported	3	2	2	not_reported	5	2	5	not_reported	2	not_reported	3	4	5	1	5	3	Yes	No	No	No	No	No	No	No	No	No	No	No	No	No	No	No	No	No	No	No	No	No	No	No	No	No	No	No	No	No	No	No	No	No	No	No	No	No	No	No	No	No	No	No	No	No	Yes	No	Yes	No	No	No	No	No	No	No	No	No	No	No	No	No	No	No	No	No	No	No	Yes	No	No	No	No	No	No	No	Yes	No	No	No	No	No	Yes	No	No	No	Yes	No	No	Discharge	Yes	training	yes	0
1017	664	no	not_reported	negative	small	clear	yellow	small	negative	negative	negative	negative	6.0	negative	small	1.017	not_reported	small	not_reported	0	1	0	0	0	0	not_reported	0	not_reported	0	not_reported	not_reported	0	1	1	not_reported	1	0	0	1	not_reported	not_reported	not_reported	not_reported	0	0	not_reported	DIZZINESS	36	Male	Other	Hispanic or Latino	English	Single	Full Time	Other	Discharge	Car	2	2	2	2	2	3	3	3	3	3	2	2	2	2	2	1	1	1	1	1	3	3	3	3	3	4	4	4	4	4	not_reported	not_reported	not_reported	not_reported	not_reported	ROOM	ROOM	not_reported	not_reported	not_reported	not_reported	not_reported	1	2	not_reported	1	3	1	2	2	2	1	2	4	4	3	1	4	1	1	4	3	4	3	4	5	5	1	No	No	No	No	No	No	No	No	No	No	No	No	No	No	No	No	No	No	No	No	No	No	No	No	No	No	No	No	No	No	No	No	No	No	No	No	No	No	No	No	No	No	No	No	No	No	No	No	No	No	No	No	No	No	No	No	No	No	No	No	No	No	No	No	No	No	No	No	No	No	No	No	No	No	No	No	No	No	No	No	No	No	No	No	No	No	No	No	No	Discharge	No	training	no	0
1018	665	no	few	negative	moderate	not_clear	yellow	small	negative	negative	small	negative	8.0	negative	moderate	1.018	not_reported	small	0	1	1	not_reported	0	0	0	0	0	not_reported	0	not_reported	not_reported	0	1	not_reported	not_reported	1	not_reported	0	1	not_reported	not_reported	not_reported	not_reported	0	0	not_reported	ABDOMINAL PAIN	23	Female	Black or African American	Non-Hispanic	English	Single	Not Employed	Medicaid	Discharge	Car	1	1	1	1	1	2	2	2	2	2	3	3	3	3	3	1	1	1	1	1	5	5	5	5	5	3	3	3	3	3	not_reported	not_reported	not_reported	not_reported	not_reported	ROOM	ROOM	1	1	not_reported	4	1	2	3	3	1	3	5	1	4	3	1	2	1	1	4	1	4	3	3	1	4	4	1	1	5	2	2	No	No	No	No	No	No	No	No	No	No	No	No	No	No	No	No	No	No	No	No	No	No	No	No	No	No	No	No	No	No	No	No	No	No	No	No	No	No	No	No	No	No	No	No	No	No	No	No	No	No	No	No	No	No	No	No	No	No	No	No	No	No	No	No	No	No	No	No	No	No	No	No	No	No	No	No	No	No	No	No	No	No	No	No	No	No	No	No	No	Discharge	No	training	no	0
1019	666	yes	marked	negative	moderate	not_clear	yellow	not_reported	negative	negative	small	negative	6.0	negative	moderate	1.01	negative	large	not_reported	0	1	0	0	0	0	not_reported	not_reported	1	1	not_reported	not_reported	not_reported	not_reported	1	not_reported	1	not_reported	not_reported	1	not_reported	not_reported	not_reported	not_reported	not_reported	not_reported	not_reported	FATIGUE	83	Female	White or Caucasian	Non-Hispanic	English	Widowed	Retired	Medicare	Admit	Car	1	1	1	1	1	4	4	4	4	4	3	3	3	3	3	3	3	3	3	3	1	1	1	1	1	4	4	4	4	4	not_reported	not_reported	not_reported	not_reported	not_reported	ROOM	ROOM	1	1	not_reported	3	2	3	2	5	not_reported	3	1	5	1	3	not_reported	2	3	3	not_reported	4	2	4	not_reported	2	not_reported	4	4	3	1	2	3	Yes	No	No	No	No	No	No	No	No	No	No	No	No	No	No	No	No	No	No	No	No	No	No	No	No	No	No	No	No	No	No	No	No	No	No	No	No	No	No	No	No	No	Yes	No	No	No	Yes	Yes	No	No	No	No	No	No	No	No	No	No	No	No	No	No	No	No	No	Yes	No	No	No	No	No	Yes	No	No	Yes	No	No	No	No	No	No	No	Yes	No	No	No	No	Yes	Yes	Admit	Yes	training	yes	0
1020	667	no	few	moderate	negative	not_clear	yellow	not_reported	small	small	small	negative	5.5	small	small	1.033	not_reported	moderate	not_reported	1	1	0	0	not_reported	not_reported	not_reported	not_reported	not_reported	not_reported	not_reported	not_reported	0	1	not_reported	not_reported	1	not_reported	not_reported	1	not_reported	not_reported	not_reported	not_reported	not_reported	not_reported	not_reported	DIZZINESS	30	Male	White or Caucasian	Non-Hispanic	English	Single	Not Employed	Medicaid	Admit	Car	1	1	1	1	1	2	2	2	2	2	2	2	2	2	2	1	1	1	1	1	3	3	3	3	3	4	4	4	4	4	not_reported	not_reported	not_reported	not_reported	not_reported	ROOM	ROOM	1	1	not_reported	4	5	3	3	2	1	2	2	3	4	2	3	5	4	4	4	1	4	3	4	3	4	5	5	4	5	3	3	Yes	No	No	No	No	No	No	No	No	No	No	No	Yes	No	No	No	No	No	No	No	No	No	No	No	No	No	No	No	No	No	No	No	No	No	No	No	No	No	No	No	No	No	No	No	No	No	No	No	No	No	No	No	No	No	Yes	No	No	No	No	No	No	No	No	No	Yes	Yes	No	No	No	No	No	No	No	No	No	No	No	No	No	Yes	No	No	No	No	No	No	No	No	No	Admit	Yes	training	yes	0
1021	668	no	not_reported	not_reported	small	clear	yellow	not_reported	negative	negative	negative	negative	6.0	large	small	1.02	not_reported	negative	not_reported	0	1	not_reported	0	not_reported	0	not_reported	not_reported	not_reported	not_reported	not_reported	not_reported	not_reported	1	not_reported	not_reported	1	not_reported	not_reported	1	not_reported	not_reported	1	not_reported	not_reported	not_reported	not_reported	EMESIS	68	Female	White or Caucasian	Non-Hispanic	English	Married	Retired	Medicare	Admit	Car	5	5	5	5	5	3	3	3	3	3	5	5	5	5	5	5	5	5	5	5	1	1	1	1	1	4	4	4	4	4	not_reported	not_reported	not_reported	not_reported	not_reported	ROOM	ROOM	not_reported	not_reported	not_reported	not_reported	not_reported	2	3	not_reported	3	3	5	4	2	1	3	3	1	1	2	4	2	2	2	5	2	2	2	3	2	4	2	No	No	No	No	No	No	No	No	No	No	No	No	No	No	No	No	No	No	No	No	No	No	No	No	No	No	No	No	No	No	No	No	No	No	No	No	No	No	No	No	No	No	Yes	No	No	No	No	Yes	No	No	No	No	No	Yes	Yes	No	No	No	No	No	No	No	No	No	Yes	Yes	No	No	No	No	No	No	No	No	Yes	No	No	No	No	No	Yes	No	Yes	No	No	No	No	Yes	Yes	Admit	No	training	no	0
1022	669	no	few	negative	negative	clear	yellow	not_reported	negative	negative	negative	negative	6.5	negative	small	1.021	not_reported	small	not_reported	not_reported	1	0	not_reported	not_reported	not_reported	not_reported	0	not_reported	0	not_reported	not_reported	not_reported	1	not_reported	not_reported	1	not_reported	1	1	0	not_reported	not_reported	not_reported	not_reported	not_reported	not_reported	other	63	Male	White or Caucasian	Non-Hispanic	English	Single	Full Time	Commercial	Admit	EMS	not_reported	not_reported	not_reported	not_reported	not_reported	5	5	5	5	5	2	2	2	2	2	3	3	3	3	3	2	2	2	2	2	4	4	4	4	4	not_reported	not_reported	not_reported	not_reported	not_reported	ROOM	ROOM	1	1	not_reported	not_reported	not_reported	4	2	not_reported	1	5	4	1	2	2	1	2	4	4	4	3	4	4	5	4	4	3	1	4	5	2	4	No	No	No	No	No	No	No	No	No	No	No	No	No	No	No	No	No	No	No	No	No	No	No	No	No	No	No	No	No	No	No	No	No	No	No	No	No	No	No	No	No	No	Yes	No	No	No	No	Yes	No	No	No	No	No	Yes	No	No	No	No	No	No	No	No	No	No	Yes	Yes	No	No	No	No	No	No	No	No	Yes	No	No	No	No	No	No	No	Yes	No	No	No	No	No	No	Admit	No	training	no	0
1023	670	no	few	negative	negative	clear	yellow	not_reported	negative	negative	negative	negative	6.5	negative	small	1.021	not_reported	small	not_reported	not_reported	1	0	not_reported	not_reported	not_reported	not_reported	0	not_reported	0	not_reported	not_reported	not_reported	1	not_reported	not_reported	1	not_reported	1	1	0	not_reported	not_reported	not_reported	not_reported	not_reported	not_reported	other	63	Male	White or Caucasian	Non-Hispanic	English	Single	Full Time	Commercial	Admit	EMS	not_reported	not_reported	not_reported	not_reported	not_reported	5	5	5	5	5	2	2	2	2	2	3	3	3	3	3	2	2	2	2	2	4	4	4	4	4	not_reported	not_reported	not_reported	not_reported	not_reported	ROOM	ROOM	1	1	not_reported	not_reported	not_reported	4	2	not_reported	1	5	4	1	2	2	1	2	4	4	4	3	4	4	5	4	4	3	1	4	5	2	4	No	No	No	No	No	No	No	No	No	No	No	No	No	No	No	No	No	No	No	No	No	No	No	No	No	No	No	No	No	No	No	No	No	No	No	No	No	No	No	No	No	No	Yes	No	No	No	No	Yes	No	No	No	No	No	Yes	No	No	No	No	No	No	No	No	No	No	Yes	Yes	No	No	No	No	No	No	No	No	Yes	No	No	No	No	No	No	No	Yes	No	No	No	No	No	No	Admit	No	training	no	0
1024	671	no	few	negative	small	clear	yellow	small	negative	moderate	negative	negative	7.0	negative	small	1.011	not_reported	small	not_reported	not_reported	1	0	0	not_reported	not_reported	not_reported	0	not_reported	0	not_reported	not_reported	not_reported	0	not_reported	0	1	0	1	1	not_reported	0	not_reported	not_reported	0	not_reported	not_reported	other	34	Female	White or Caucasian	Non-Hispanic	English	Married	Full Time	Commercial	Discharge	Car	5	5	5	5	5	3	3	3	3	3	4	4	4	4	4	4	4	4	4	4	3	3	3	3	3	5	5	5	5	5	not_reported	not_reported	not_reported	not_reported	not_reported	ROOM	ROOM	1	1	not_reported	1	5	not_reported	3	2	not_reported	3	4	1	4	1	not_reported	1	5	5	not_reported	5	5	5	not_reported	5	not_reported	2	1	5	3	2	2	No	No	No	No	No	Yes	No	No	No	No	No	No	No	No	No	No	No	No	No	No	No	No	No	No	No	No	No	No	No	No	No	No	No	No	No	No	No	No	No	No	No	No	Yes	No	No	No	Yes	No	No	No	No	No	No	No	No	No	No	No	No	No	No	No	No	No	No	No	No	No	No	No	No	No	No	Yes	Yes	No	No	No	No	No	No	Yes	No	No	No	No	No	No	No	Discharge	No	training	no	0
1025	672	no	not_reported	not_reported	large	not_clear	red	not_reported	negative	negative	negative	negative	6.0	moderate	large	1.03	not_reported	negative	0	0	1	not_reported	not_reported	not_reported	not_reported	not_reported	1	not_reported	not_reported	not_reported	not_reported	not_reported	0	not_reported	not_reported	1	not_reported	not_reported	1	not_reported	1	not_reported	not_reported	not_reported	1	not_reported	FLANK PAIN	27	Female	White or Caucasian	Non-Hispanic	English	Single	Full Time	Other	Discharge	Car	4	4	4	4	4	2	2	2	2	2	2	2	2	2	2	1	1	1	1	1	3	3	3	3	3	4	4	4	4	4	not_reported	not_reported	not_reported	not_reported	not_reported	ROOM	ROOM	not_reported	not_reported	not_reported	2	1	2	1	1	3	3	1	3	2	3	3	1	3	4	5	1	5	3	2	5	5	5	1	3	5	3	2	No	No	No	No	No	Yes	No	No	No	No	No	No	No	No	No	No	No	No	No	No	No	No	No	No	No	No	No	No	No	No	No	No	No	No	No	Yes	No	No	No	No	No	No	No	No	No	No	No	No	No	Yes	No	No	No	No	No	No	No	No	No	No	No	No	No	No	No	No	No	No	No	No	No	No	No	No	No	No	No	No	No	No	No	No	No	No	No	No	No	No	No	Discharge	No	training	no	0
1026	673	no	few	negative	large	clear	yellow	small	negative	negative	negative	negative	5.5	small	small	1.035	not_reported	small	not_reported	not_reported	1	not_reported	not_reported	not_reported	not_reported	not_reported	not_reported	1	not_reported	not_reported	not_reported	not_reported	not_reported	1	not_reported	1	not_reported	not_reported	1	not_reported	not_reported	not_reported	not_reported	not_reported	not_reported	not_reported	NEUROLOGIC PROBLEM	57	Male	White or Caucasian	Non-Hispanic	English	Married	Full Time	Commercial	Admit	EMS	not_reported	not_reported	not_reported	not_reported	not_reported	5	5	5	5	5	2	2	2	2	2	4	4	4	4	4	2	2	2	2	2	5	5	5	5	5	not_reported	not_reported	not_reported	not_reported	not_reported	ROOM	ROOM	1	1	not_reported	4	2	4	2	2	1	2	5	3	4	3	1	3	4	4	4	5	5	1	4	4	4	1	5	3	3	3	4	No	No	No	No	No	No	Yes	No	No	No	No	No	No	No	No	No	No	No	No	No	No	No	No	No	No	No	No	No	No	No	No	No	No	No	No	No	No	No	No	No	No	No	No	No	No	No	No	No	No	No	No	No	No	No	No	No	No	No	No	No	No	No	No	No	No	No	No	No	No	No	No	No	No	No	No	No	Yes	No	No	No	No	No	Yes	No	No	No	No	No	No	Admit	No	training	no	0
1027	673	yes	moderate	negative	large	not_clear	yellow	small	negative	moderate	small	positive	6.5	moderate	large	1.025	negative	moderate	not_reported	0	1	0	0	0	0	not_reported	not_reported	0	0	not_reported	not_reported	not_reported	1	not_reported	not_reported	1	not_reported	not_reported	1	not_reported	not_reported	not_reported	not_reported	1	not_reported	not_reported	ABDOMINAL PAIN	48	Female	Unknown	Non-Hispanic	English	Divorced	Full Time	Commercial	Discharge	Car	4	4	4	4	4	5	5	5	5	5	4	4	4	4	4	4	4	4	4	4	3	3	3	3	3	3	3	3	3	3	not_reported	not_reported	not_reported	not_reported	not_reported	ROOM	ROOM	not_reported	not_reported	not_reported	1	1	2	3	1	not_reported	3	4	5	2	3	not_reported	2	2	2	not_reported	3	1	1	not_reported	1	not_reported	5	4	2	3	2	2	Yes	No	No	No	No	No	No	No	No	No	No	No	No	No	No	No	No	No	No	No	No	No	No	No	No	No	No	No	No	No	No	No	No	No	No	No	No	No	No	No	No	No	No	No	No	No	No	No	No	No	No	No	No	No	No	No	No	No	No	No	Yes	No	No	No	No	No	No	No	No	No	No	No	No	No	No	No	Yes	No	No	No	No	No	No	No	No	No	No	No	No	Discharge	Yes	training	yes	0
1028	674	no	not_reported	negative	negative	clear	yellow	not_reported	negative	negative	negative	negative	7.0	negative	not_reported	1.011	not_reported	not_reported	not_reported	0	1	0	not_reported	not_reported	not_reported	not_reported	not_reported	1	1	not_reported	not_reported	not_reported	not_reported	1	not_reported	1	not_reported	not_reported	1	not_reported	not_reported	not_reported	not_reported	not_reported	not_reported	not_reported	FEVER	73	Male	White or Caucasian	Non-Hispanic	English	Married	Retired	Commercial	Admit	Car	2	2	2	2	2	1	1	1	1	1	4	4	4	4	4	1	1	1	1	1	1	1	1	1	1	1	1	1	1	1	not_reported	not_reported	not_reported	not_reported	not_reported	ROOM	ROOM	not_reported	not_reported	not_reported	not_reported	not_reported	3	2	not_reported	1	1	4	3	4	3	3	3	3	3	5	5	4	5	3	3	5	5	not_reported	1	1	3	4	Yes	No	No	No	No	No	Yes	No	No	No	No	No	No	No	No	No	No	No	No	No	No	Yes	No	No	No	No	No	No	No	Yes	No	No	No	No	No	Yes	No	Yes	No	No	No	No	No	No	No	No	No	No	Yes	Yes	No	No	No	No	No	No	No	No	No	No	No	No	No	No	No	No	No	No	No	No	No	No	No	Yes	No	No	No	No	No	No	No	No	No	No	No	No	No	Yes	Yes	Admit	Yes	training	yes	0
1029	674	no	few	negative	negative	clear	yellow	small	negative	moderate	negative	negative	6.0	small	small	1.021	not_reported	small	not_reported	0	1	0	0	not_reported	0	not_reported	not_reported	1	0	not_reported	not_reported	0	0	not_reported	not_reported	1	0	1	1	not_reported	not_reported	not_reported	not_reported	not_reported	not_reported	not_reported	other	55	Male	Black or African American	Non-Hispanic	English	Single	Not Employed	Medicaid	Admit	Walk-in	not_reported	not_reported	not_reported	not_reported	not_reported	not_reported	not_reported	not_reported	not_reported	not_reported	not_reported	not_reported	not_reported	not_reported	not_reported	not_reported	not_reported	not_reported	not_reported	not_reported	not_reported	not_reported	not_reported	not_reported	not_reported	not_reported	not_reported	not_reported	not_reported	not_reported	not_reported	not_reported	not_reported	not_reported	not_reported	not_reported	not_reported	not_reported	not_reported	not_reported	1	5	1	3	2	3	3	1	5	4	2	2	1	4	4	5	4	3	3	3	3	5	1	2	4	3	3	1	Yes	No	No	No	No	No	No	No	No	No	No	No	No	No	No	No	No	Yes	No	No	No	No	No	No	No	No	No	No	No	No	No	No	No	No	No	No	No	No	No	Yes	No	No	No	No	No	No	No	No	No	No	No	No	No	No	No	No	No	No	No	No	No	No	No	No	No	No	No	No	No	No	No	No	No	No	No	No	No	No	No	No	No	No	No	No	No	No	No	No	No	Admit	Yes	training	yes	0
1030	675	no	not_reported	not_reported	negative	clear	yellow	not_reported	negative	negative	negative	negative	6.5	negative	not_reported	1.029	not_reported	not_reported	not_reported	1	1	1	1	not_reported	0	not_reported	1	not_reported	0	not_reported	not_reported	not_reported	1	not_reported	not_reported	1	not_reported	not_reported	1	not_reported	not_reported	not_reported	not_reported	0	not_reported	not_reported	ABDOMINAL PAIN	37	Male	Patient Refused	Hispanic or Latino	Non-English	Married	Not Employed	Other	Admit	Car	5	5	5	5	5	1	1	1	1	1	1	1	1	1	1	1	1	1	1	1	3	3	3	3	3	5	5	5	5	5	not_reported	not_reported	not_reported	not_reported	not_reported	ROOM	ROOM	not_reported	not_reported	not_reported	2	2	2	1	1	3	1	4	2	3	3	2	2	3	3	3	4	2	2	3	4	3	5	2	4	5	5	3	No	No	No	No	No	No	No	No	No	No	No	No	No	No	No	No	No	No	No	No	No	No	No	No	No	No	No	No	No	No	No	No	No	No	No	No	No	No	No	No	No	No	No	No	No	No	No	No	No	No	No	No	No	No	No	No	No	No	No	No	No	No	No	No	No	No	No	No	No	No	No	No	No	No	No	No	No	No	No	No	No	No	No	No	No	No	No	No	No	Admit	No	training	no	0
1031	675	no	not_reported	negative	negative	clear	yellow	not_reported	negative	negative	negative	negative	7.5	negative	not_reported	1.013	not_reported	not_reported	not_reported	1	1	0	0	not_reported	0	not_reported	0	0	0	not_reported	not_reported	0	1	not_reported	not_reported	1	not_reported	0	1	not_reported	0	0	0	0	0	not_reported	ABDOMINAL PAIN	50	Male	Other	Hispanic or Latino	Non-English	Married	Not Employed	Commercial	Discharge	Car	4	4	4	4	4	5	5	5	5	5	1	1	1	1	1	3	3	3	3	3	3	3	3	3	3	5	5	5	5	5	not_reported	not_reported	not_reported	not_reported	not_reported	ROOM	ROOM	1	1	not_reported	1	2	5	2	1	1	1	1	3	3	3	4	2	4	4	3	1	4	3	2	5	3	3	1	4	5	2	5	No	No	No	No	No	No	No	No	No	No	No	No	No	No	No	No	No	No	No	No	No	No	No	No	No	No	No	No	No	No	No	No	No	No	No	No	No	No	No	No	No	No	No	No	No	No	No	No	No	No	No	No	No	No	No	No	No	No	No	No	No	No	No	No	No	No	No	No	No	No	No	No	No	No	No	No	No	No	No	No	No	No	No	No	No	No	No	No	No	Discharge	No	training	no	0
1032	676	no	not_reported	negative	negative	clear	yellow	not_reported	large	negative	negative	negative	6.0	negative	not_reported	1.04	not_reported	not_reported	not_reported	not_reported	1	not_reported	not_reported	not_reported	not_reported	not_reported	1	1	0	not_reported	not_reported	not_reported	not_reported	not_reported	not_reported	1	not_reported	1	1	0	not_reported	not_reported	not_reported	not_reported	not_reported	1	other	33	Male	Black or African American	Non-Hispanic	English	Single	Not Employed	Commercial	Discharge	EMS	4	4	4	4	4	1	1	1	1	1	2	2	2	2	2	1	1	1	1	1	3	3	3	3	3	3	3	3	3	3	not_reported	not_reported	not_reported	not_reported	not_reported	ROOM	ROOM	1	1	not_reported	2	5	1	3	1	1	3	2	2	2	2	4	5	3	4	3	1	5	3	4	3	3	4	2	3	5	5	1	No	No	No	No	No	No	No	No	No	No	No	No	No	No	No	No	No	No	No	No	No	No	No	No	No	No	No	No	No	No	No	No	No	No	No	No	No	No	No	No	No	No	No	No	No	No	No	No	No	No	No	No	No	No	Yes	No	No	No	No	No	No	No	No	No	No	No	No	No	No	No	No	No	No	No	No	No	No	No	No	No	No	No	No	No	No	No	No	No	No	Discharge	No	training	no	0
1033	677	no	not_reported	negative	negative	clear	yellow	not_reported	negative	negative	negative	negative	5.5	negative	not_reported	1.024	not_reported	not_reported	not_reported	not_reported	not_reported	not_reported	not_reported	not_reported	not_reported	not_reported	not_reported	not_reported	not_reported	not_reported	not_reported	not_reported	1	not_reported	not_reported	not_reported	not_reported	not_reported	not_reported	not_reported	not_reported	not_reported	not_reported	not_reported	not_reported	not_reported	EMESIS	75	Female	Black or African American	Non-Hispanic	English	Single	Retired	Medicare	Admit	EMS	4	4	4	4	4	5	5	5	5	5	3	3	3	3	3	2	2	2	2	2	2	2	2	2	2	4	4	4	4	4	not_reported	not_reported	not_reported	not_reported	not_reported	ROOM	ROOM	2	2	not_reported	2	5	3	3	1	3	5	5	1	2	2	1	3	3	3	4	3	1	1	2	2	4	4	1	3	3	1	2	No	No	No	No	No	No	No	No	No	No	Yes	No	No	No	No	No	No	No	No	No	No	No	No	No	No	No	No	No	No	No	No	No	No	No	No	No	No	No	No	No	No	No	No	No	No	No	No	Yes	No	No	No	No	No	No	No	No	No	No	No	No	No	Yes	No	No	No	No	Yes	No	No	No	No	No	No	No	No	No	No	No	No	No	No	No	No	No	No	No	Yes	No	No	Admit	No	training	no	0
1034	677	no	not_reported	negative	negative	clear	yellow	not_reported	negative	negative	negative	negative	7.0	negative	not_reported	1.011	not_reported	not_reported	not_reported	not_reported	1	0	not_reported	0	0	not_reported	not_reported	1	0	not_reported	not_reported	0	0	not_reported	not_reported	not_reported	not_reported	0	1	0	not_reported	not_reported	not_reported	not_reported	not_reported	0	other	88	Female	White or Caucasian	Non-Hispanic	English	Widowed	Retired	Medicare	Admit	Car	4	4	4	4	4	2	2	2	2	2	3	3	3	3	3	3	3	3	3	3	2	2	2	2	2	1	1	1	1	1	1	1	1	1	1	ROOM	ROOM	1	1	not_reported	1	2	1	2	2	3	2	2	5	3	1	5	1	3	1	5	4	1	3	1	4	3	5	5	3	2	3	1	No	No	No	No	No	No	No	No	Yes	No	No	No	No	No	No	No	No	No	No	No	No	No	No	No	No	No	No	No	No	No	No	No	No	No	No	No	No	No	No	No	No	No	Yes	No	No	No	No	No	No	Yes	No	No	No	No	No	No	No	No	No	No	No	No	No	No	No	Yes	No	No	No	No	No	Yes	No	Yes	No	No	No	No	No	No	No	No	No	No	No	No	No	No	Yes	Admit	No	training	no	0
1035	677	no	few	negative	negative	not_clear	yellow	large	negative	negative	negative	negative	7.0	negative	negative	1.022	not_reported	small	0	1	1	0	0	not_reported	0	0	0	0	0	0	0	not_reported	1	1	not_reported	1	not_reported	not_reported	1	not_reported	not_reported	not_reported	not_reported	0	0	not_reported	ABDOMINAL PAIN	22	Female	Black or African American	Non-Hispanic	English	Single	Not Employed	Medicaid	Discharge	EMS	1	1	1	1	1	3	3	3	3	3	3	3	3	3	3	1	1	1	1	1	3	3	3	3	3	3	3	3	3	3	not_reported	not_reported	not_reported	not_reported	not_reported	ROOM	ROOM	1	1	not_reported	not_reported	not_reported	1	2	not_reported	1	3	1	1	4	1	2	1	2	2	3	4	1	3	3	5	3	3	1	2	5	3	1	No	No	No	No	No	No	No	No	No	No	No	No	No	No	No	No	No	No	No	No	No	No	No	No	No	No	No	No	No	No	No	No	No	No	No	No	No	No	No	No	No	No	No	No	No	No	No	No	No	No	No	No	No	No	No	No	No	No	No	No	No	No	No	No	No	No	No	No	No	No	No	No	No	No	No	No	No	No	No	No	No	Yes	No	No	No	No	No	No	No	Discharge	No	training	no	0
1036	678	no	few	small	negative	clear	yellow	small	negative	negative	negative	negative	7.0	small	small	1.03	not_reported	small	not_reported	0	1	0	not_reported	0	0	not_reported	not_reported	0	0	not_reported	not_reported	0	0	not_reported	not_reported	not_reported	not_reported	0	not_reported	0	not_reported	not_reported	not_reported	not_reported	not_reported	0	SHORTNESS OF BREATH	86	Female	White or Caucasian	Non-Hispanic	English	Widowed	Retired	Medicare	Admit	EMS	4	4	4	4	4	3	3	3	3	3	2	2	2	2	2	4	4	4	4	4	1	1	1	1	1	1	1	1	1	1	4	4	4	4	4	NASAL	NASAL	2	2	not_reported	2	5	2	3	1	1	2	1	5	3	2	1	3	1	2	4	2	3	2	4	3	4	5	3	3	2	2	2	Yes	No	No	No	No	No	No	No	No	No	No	No	No	No	No	No	No	No	No	No	No	No	No	No	No	No	No	No	No	No	No	No	No	No	No	No	No	No	No	No	No	No	No	No	No	No	No	No	No	No	No	No	No	No	No	No	No	No	No	No	No	No	No	No	No	No	No	No	No	No	No	No	No	No	No	No	No	No	No	No	No	No	No	No	No	No	No	No	No	Admit	Yes	training	yes	0
1037	679	no	not_reported	negative	negative	clear	yellow	not_reported	negative	small	negative	negative	6.0	negative	not_reported	1.01	not_reported	not_reported	not_reported	1	1	not_reported	not_reported	not_reported	not_reported	not_reported	0	not_reported	not_reported	not_reported	not_reported	not_reported	1	not_reported	not_reported	1	not_reported	not_reported	1	not_reported	not_reported	not_reported	not_reported	0	not_reported	not_reported	ABDOMINAL PAIN	65	Female	White or Caucasian	Non-Hispanic	English	Married	Full Time	Commercial	Admit	Car	4	4	4	4	4	5	5	5	5	5	2	2	2	2	2	2	2	2	2	2	3	3	3	3	3	5	5	5	5	5	not_reported	not_reported	not_reported	not_reported	not_reported	ROOM	ROOM	1	1	not_reported	not_reported	not_reported	1	4	not_reported	1	3	5	3	4	1	4	1	1	3	1	1	5	3	4	4	3	3	4	1	5	2	1	No	No	No	No	No	No	No	No	No	No	No	No	No	No	No	No	No	No	No	No	No	No	No	No	No	No	No	No	No	No	No	No	No	No	No	No	No	No	No	No	No	No	No	No	No	No	Yes	Yes	No	No	No	No	No	No	No	No	No	No	No	No	No	Yes	No	No	No	No	No	No	No	No	No	No	No	Yes	Yes	No	No	No	No	No	No	No	No	No	No	No	No	No	Yes	Admit	No	training	no	0
1038	679	no	not_reported	negative	negative	clear	yellow	not_reported	negative	negative	negative	negative	7.0	negative	not_reported	1.008	not_reported	not_reported	0	1	not_reported	1	0	0	0	not_reported	0	0	0	0	0	not_reported	1	not_reported	not_reported	1	not_reported	not_reported	1	not_reported	not_reported	not_reported	not_reported	0	not_reported	not_reported	ABDOMINAL PAIN	52	Female	White or Caucasian	Non-Hispanic	English	Single	Not Employed	Commercial	Discharge	Car	2	2	2	2	2	3	3	3	3	3	2	2	2	2	2	4	4	4	4	4	3	3	3	3	3	2	2	2	2	2	not_reported	not_reported	not_reported	not_reported	not_reported	ROOM	ROOM	1	1	not_reported	4	4	5	1	5	2	3	4	1	2	1	1	1	5	5	1	3	2	4	1	4	1	1	1	2	4	2	5	No	No	No	No	No	No	Yes	No	No	No	No	No	No	No	No	No	No	No	No	No	No	No	No	No	No	No	No	No	No	No	No	No	No	No	No	No	No	No	No	No	No	No	No	No	No	No	Yes	No	No	No	No	No	No	No	No	No	No	No	No	No	No	No	No	No	No	No	No	No	No	No	No	No	No	No	Yes	No	No	No	No	Yes	No	No	No	No	No	No	No	No	No	Discharge	No	training	no	0
1039	680	no	not_reported	not_reported	negative	clear	yellow	not_reported	negative	negative	negative	negative	6.5	negative	not_reported	1.005	not_reported	not_reported	0	1	1	not_reported	0	0	0	not_reported	not_reported	not_reported	1	not_reported	not_reported	1	1	not_reported	not_reported	1	not_reported	not_reported	1	not_reported	not_reported	not_reported	not_reported	not_reported	not_reported	not_reported	ABDOMINAL PAIN	28	Male	White or Caucasian	Non-Hispanic	English	Single	Full Time	Commercial	Discharge	Car	4	4	4	4	4	3	3	3	3	3	1	1	1	1	1	1	1	1	1	1	2	2	2	2	2	5	5	5	5	5	not_reported	not_reported	not_reported	not_reported	not_reported	ROOM	ROOM	not_reported	not_reported	not_reported	1	2	5	1	1	3	3	5	2	1	3	4	1	3	4	2	1	5	3	3	4	2	4	1	4	5	3	5	No	No	No	No	No	No	No	No	No	No	No	No	No	No	No	No	No	No	No	No	No	No	No	No	No	No	No	No	No	No	No	No	No	No	No	No	No	No	No	No	No	No	No	No	No	No	No	No	No	No	No	No	No	No	No	No	No	No	No	No	No	No	No	No	No	No	No	No	No	No	No	No	No	No	No	No	No	No	No	No	No	No	No	No	No	No	No	No	No	Discharge	No	training	no	0
1040	681	no	not_reported	negative	small	clear	yellow	not_reported	large	negative	negative	negative	7.0	negative	small	1.03	not_reported	small	not_reported	1	1	0	0	not_reported	0	not_reported	0	0	0	not_reported	not_reported	0	0	not_reported	not_reported	1	not_reported	0	1	not_reported	0	0	0	1	0	1	other	52	Male	Patient Refused	Hispanic or Latino	Non-English	Widowed	Not Employed	Medicaid	Discharge	Walk-in	4	4	4	4	4	1	1	1	1	1	2	2	2	2	2	4	4	4	4	4	3	3	3	3	3	2	2	2	2	2	not_reported	not_reported	not_reported	not_reported	not_reported	ROOM	ROOM	1	1	not_reported	4	4	5	2	5	1	1	1	4	2	2	1	5	1	1	5	5	5	5	4	2	5	1	5	2	5	4	5	No	No	No	No	No	No	No	No	No	No	No	No	Yes	No	No	No	No	No	No	No	No	No	No	No	No	No	No	No	No	No	No	No	No	No	No	No	No	No	No	No	No	No	No	No	No	No	No	No	No	No	No	No	No	No	No	No	No	No	No	No	No	No	No	No	No	No	No	No	No	No	No	No	No	No	No	No	No	No	No	No	No	No	No	No	No	No	No	No	No	Discharge	No	training	no	0
1041	682	no	few	negative	large	clear	amber	small	negative	negative	negative	positive	6.0	negative	small	1.025	not_reported	small	not_reported	1	1	0	0	0	0	not_reported	not_reported	not_reported	0	0	not_reported	not_reported	1	not_reported	1	1	not_reported	not_reported	1	not_reported	not_reported	not_reported	not_reported	1	not_reported	not_reported	other	28	Female	White or Caucasian	Non-Hispanic	English	Single	Not Employed	Medicaid	Discharge	Car	5	5	5	5	5	5	5	5	5	5	2	2	2	2	2	3	3	3	3	3	3	3	3	3	3	4	4	4	4	4	not_reported	not_reported	not_reported	not_reported	not_reported	ROOM	ROOM	not_reported	not_reported	not_reported	not_reported	not_reported	5	2	not_reported	3	1	1	3	3	3	2	1	1	1	1	5	5	1	4	5	1	3	1	2	5	2	5	Yes	No	No	No	No	No	No	No	No	No	No	No	No	No	No	No	No	No	No	No	No	No	No	No	No	No	No	No	No	No	No	No	No	No	No	No	No	No	No	No	No	No	Yes	No	No	No	Yes	No	Yes	No	No	No	No	Yes	No	No	No	No	No	No	No	No	No	No	No	No	No	No	No	No	No	No	No	No	No	No	No	No	No	No	No	No	Yes	No	No	No	No	No	No	Discharge	Yes	training	yes	0
1042	682	no	not_reported	negative	negative	clear	yellow	not_reported	negative	negative	negative	negative	6.0	negative	not_reported	1.027	not_reported	not_reported	not_reported	0	1	0	0	not_reported	0	not_reported	not_reported	not_reported	not_reported	not_reported	not_reported	not_reported	not_reported	not_reported	not_reported	1	1	not_reported	1	not_reported	not_reported	not_reported	not_reported	not_reported	not_reported	not_reported	ALTERED MENTAL STATUS	94	Female	White or Caucasian	Non-Hispanic	English	Widowed	Retired	Medicare	Discharge	EMS	5	5	5	5	5	1	1	1	1	1	3	3	3	3	3	2	2	2	2	2	2	2	2	2	2	5	5	5	5	5	not_reported	not_reported	not_reported	not_reported	not_reported	ROOM	ROOM	2	2	not_reported	not_reported	not_reported	1	1	not_reported	3	1	4	3	3	3	4	2	3	3	5	1	2	1	4	4	5	3	3	1	5	2	5	No	No	Yes	No	No	No	No	No	No	No	Yes	No	No	No	No	No	No	No	No	No	No	No	No	No	No	No	No	No	No	No	No	No	No	No	No	No	No	No	No	No	No	No	Yes	No	No	No	No	No	No	No	No	No	No	No	No	No	No	No	No	No	No	No	No	No	No	Yes	Yes	No	No	No	No	No	No	No	Yes	No	No	No	No	No	No	No	Yes	No	No	No	No	No	No	Discharge	No	training	no	0
1043	683	yes	few	negative	small	clear	yellow	small	negative	negative	small	negative	6.0	negative	small	1.01	negative	moderate	not_reported	not_reported	1	not_reported	not_reported	not_reported	not_reported	not_reported	not_reported	not_reported	not_reported	not_reported	not_reported	not_reported	not_reported	not_reported	not_reported	1	not_reported	not_reported	1	not_reported	1	not_reported	not_reported	1	not_reported	not_reported	FLANK PAIN	45	Female	Other	Hispanic or Latino	Non-English	Single	Full Time	Other	Discharge	Car	4	4	4	4	4	5	5	5	5	5	4	4	4	4	4	4	4	4	4	4	3	3	3	3	3	2	2	2	2	2	not_reported	not_reported	not_reported	not_reported	not_reported	ROOM	ROOM	not_reported	not_reported	not_reported	2	2	not_reported	1	1	not_reported	3	3	5	3	1	not_reported	1	3	3	not_reported	1	4	1	not_reported	2	not_reported	3	2	1	3	3	3	Yes	No	No	No	No	No	No	No	No	No	No	No	No	No	No	No	No	No	No	No	No	No	No	No	No	No	No	No	No	No	No	No	No	No	No	No	No	No	No	No	No	No	Yes	No	No	No	No	No	Yes	No	No	No	No	No	No	No	No	No	No	No	No	No	No	No	No	No	No	No	No	No	No	No	No	No	No	No	No	No	No	No	No	No	No	No	No	No	No	No	No	Discharge	Yes	training	yes	0
1044	684	no	not_reported	negative	small	clear	yellow	small	negative	negative	negative	negative	6.0	negative	small	1.028	not_reported	small	not_reported	1	1	0	0	not_reported	1	not_reported	0	0	0	0	0	0	1	not_reported	0	1	not_reported	0	not_reported	not_reported	0	0	0	0	0	not_reported	other	20	Female	White or Caucasian	Non-Hispanic	English	Single	Student - Full Time	Commercial	Discharge	Car	5	5	5	5	5	5	5	5	5	5	2	2	2	2	2	3	3	3	3	3	3	3	3	3	3	3	3	3	3	3	not_reported	not_reported	not_reported	not_reported	not_reported	ROOM	ROOM	1	1	not_reported	not_reported	not_reported	not_reported	not_reported	not_reported	not_reported	not_reported	not_reported	not_reported	not_reported	not_reported	not_reported	not_reported	not_reported	not_reported	not_reported	not_reported	not_reported	not_reported	not_reported	not_reported	not_reported	not_reported	not_reported	not_reported	not_reported	not_reported	not_reported	No	No	No	No	No	No	No	No	No	No	No	No	No	No	No	No	No	No	No	No	No	No	No	No	No	No	No	No	No	No	No	No	No	No	No	No	No	No	No	No	No	No	No	No	No	No	No	No	No	No	No	No	No	No	No	No	No	No	No	No	No	No	No	No	No	No	No	No	No	No	No	No	No	No	No	No	No	No	No	No	No	No	No	No	No	No	No	No	No	Discharge	No	training	no	0
1045	685	no	few	not_reported	other	clear	yellow	small	negative	negative	negative	negative	6.0	negative	small	1.008	not_reported	moderate	not_reported	1	1	not_reported	0	not_reported	0	not_reported	not_reported	1	1	not_reported	not_reported	not_reported	1	not_reported	not_reported	1	not_reported	not_reported	1	not_reported	not_reported	not_reported	not_reported	not_reported	not_reported	not_reported	ABDOMINAL PAIN	86	Female	White or Caucasian	Non-Hispanic	English	Widowed	Retired	Medicare	Admit	Car	5	5	5	5	5	3	3	3	3	3	1	1	1	1	1	1	1	1	1	1	3	3	3	3	3	4	4	4	4	4	not_reported	not_reported	not_reported	not_reported	not_reported	ROOM	ROOM	1	1	not_reported	2	1	5	1	1	3	2	1	2	2	3	3	2	1	3	3	5	5	1	1	5	3	3	4	1	5	5	1	Yes	No	No	No	No	No	No	No	No	No	No	No	No	No	No	No	Yes	No	No	No	No	No	No	No	No	No	No	No	No	No	No	No	No	No	No	No	No	No	No	No	No	No	No	No	No	No	Yes	Yes	No	No	No	No	No	No	No	No	No	No	No	No	No	No	No	No	No	No	No	No	No	No	No	Yes	No	Yes	Yes	No	No	No	No	No	No	No	Yes	No	No	No	Yes	No	No	Admit	Yes	training	yes	0
1046	686	no	moderate	not_reported	large	not_clear	amber	moderate	small	negative	small	negative	7.0	large	small	1.023	not_reported	moderate	1	0	1	0	0	0	0	not_reported	not_reported	not_reported	0	not_reported	not_reported	not_reported	0	not_reported	not_reported	1	not_reported	not_reported	1	not_reported	1	not_reported	not_reported	1	not_reported	not_reported	EMESIS	20	Female	White or Caucasian	Non-Hispanic	English	Single	Part Time	Commercial	Discharge	EMS	4	4	4	4	4	2	2	2	2	2	4	4	4	4	4	3	3	3	3	3	2	2	2	2	2	3	3	3	3	3	not_reported	not_reported	not_reported	not_reported	not_reported	ROOM	ROOM	not_reported	not_reported	not_reported	2	2	2	1	1	3	3	1	5	2	1	1	3	1	1	2	4	5	4	3	5	2	5	2	3	5	5	2	Yes	No	No	No	No	Yes	No	No	No	No	No	No	No	No	No	Yes	No	No	No	No	No	No	No	No	No	No	No	No	No	No	No	No	No	No	No	No	No	No	No	No	No	No	No	No	No	No	No	No	No	No	No	No	No	No	No	No	No	No	No	No	No	No	No	No	No	No	No	No	No	No	No	No	No	No	Yes	No	No	No	No	No	No	No	No	No	No	No	No	No	No	Discharge	Yes	training	yes	0
1047	687	no	not_reported	negative	negative	clear	yellow	not_reported	negative	negative	negative	negative	6.0	negative	not_reported	1.016	not_reported	not_reported	not_reported	0	1	0	0	not_reported	0	not_reported	0	not_reported	0	not_reported	not_reported	0	1	not_reported	not_reported	1	not_reported	not_reported	1	0	0	not_reported	not_reported	0	0	not_reported	other	39	Female	White or Caucasian	Non-Hispanic	English	Married	Not Employed	Other	Admit	Car	1	1	1	1	1	3	3	3	3	3	1	1	1	1	1	1	1	1	1	1	3	3	3	3	3	5	5	5	5	5	not_reported	not_reported	not_reported	not_reported	not_reported	ROOM	ROOM	1	1	not_reported	5	5	2	3	4	3	3	2	1	4	1	3	1	1	2	5	2	3	2	2	5	5	5	1	4	4	2	1	No	No	No	No	No	No	No	No	No	No	No	No	Yes	No	No	No	No	No	No	No	No	No	No	No	No	No	No	No	No	No	No	No	No	No	No	No	No	No	No	No	No	No	No	No	No	No	No	No	No	No	No	No	No	No	No	No	No	No	No	No	No	No	No	No	No	No	No	No	No	No	No	No	No	Yes	Yes	No	No	No	No	No	No	Yes	No	No	No	No	No	No	Yes	Admit	No	training	no	0
1048	687	no	moderate	negative	small	not_clear	yellow	moderate	negative	negative	small	negative	5.5	negative	small	1.025	negative	moderate	not_reported	0	1	not_reported	not_reported	not_reported	not_reported	not_reported	not_reported	not_reported	not_reported	not_reported	not_reported	not_reported	0	not_reported	not_reported	1	not_reported	not_reported	1	not_reported	1	not_reported	not_reported	not_reported	not_reported	not_reported	FLANK PAIN	79	Male	White or Caucasian	Non-Hispanic	English	Married	Retired	Medicare	Discharge	Car	4	4	4	4	4	5	5	5	5	5	4	4	4	4	4	4	4	4	4	4	3	3	3	3	3	2	2	2	2	2	not_reported	not_reported	not_reported	not_reported	not_reported	ROOM	ROOM	not_reported	not_reported	not_reported	not_reported	not_reported	not_reported	1	not_reported	not_reported	2	5	3	3	3	not_reported	2	3	3	not_reported	3	1	1	not_reported	1	not_reported	4	3	3	2	2	1	Yes	No	No	No	No	No	No	No	No	No	No	No	No	No	No	No	No	No	No	No	No	No	No	No	No	No	No	No	No	No	No	No	No	No	No	No	No	No	No	No	No	No	No	No	No	No	No	No	No	Yes	No	No	No	No	Yes	No	No	No	No	Yes	No	No	No	No	Yes	Yes	No	No	No	No	No	Yes	No	Yes	No	No	No	No	No	No	No	No	No	No	No	No	No	No	No	Discharge	Yes	training	yes	0
1049	688	no	few	negative	small	clear	yellow	moderate	negative	small	negative	negative	6.0	negative	small	1.02	not_reported	small	not_reported	1	1	not_reported	not_reported	not_reported	not_reported	not_reported	not_reported	not_reported	1	not_reported	not_reported	not_reported	1	not_reported	0	1	not_reported	0	1	not_reported	not_reported	not_reported	0	not_reported	not_reported	not_reported	ABDOMINAL PAIN	49	Female	Asian	Non-Hispanic	English	Married	Self Employed	Commercial	Admit	Car	2	2	2	2	2	2	2	2	2	2	1	1	1	1	1	1	1	1	1	1	3	3	3	3	3	4	4	4	4	4	not_reported	not_reported	not_reported	not_reported	not_reported	ROOM	ROOM	1	1	not_reported	1	2	4	3	2	1	3	2	2	3	1	1	1	3	3	4	3	2	3	4	3	4	2	2	3	5	3	4	Yes	No	No	No	No	No	No	No	No	No	No	No	No	No	No	No	No	No	No	No	No	No	No	No	No	No	No	No	No	No	No	No	No	No	No	No	No	No	No	No	No	No	No	No	No	No	Yes	No	Yes	No	No	No	No	No	No	No	No	No	No	No	No	No	No	No	No	No	No	No	No	No	No	No	No	No	No	No	No	No	No	No	No	No	No	No	No	No	No	No	No	Admit	Yes	training	yes	0
1050	689	no	few	negative	small	not_clear	yellow	small	negative	negative	negative	negative	6.0	negative	small	1.022	not_reported	small	not_reported	0	1	not_reported	not_reported	not_reported	not_reported	not_reported	0	not_reported	not_reported	1	not_reported	not_reported	not_reported	not_reported	1	1	not_reported	not_reported	1	not_reported	not_reported	not_reported	not_reported	not_reported	not_reported	not_reported	other	26	Female	Black or African American	Non-Hispanic	English	Single	Full Time	Medicaid	Discharge	Car	4	4	4	4	4	3	3	3	3	3	1	1	1	1	1	5	5	5	5	5	3	3	3	3	3	5	5	5	5	5	not_reported	not_reported	not_reported	not_reported	not_reported	ROOM	ROOM	1	1	not_reported	not_reported	not_reported	5	1	not_reported	3	3	2	3	3	1	3	2	1	1	1	1	5	3	2	4	1	3	4	1	5	2	1	No	No	No	No	No	No	No	No	No	No	No	No	No	No	No	No	No	No	No	No	No	No	No	No	No	No	No	No	No	No	No	No	No	No	No	No	No	No	No	No	No	No	No	No	No	No	No	No	No	No	No	No	No	No	No	No	No	No	No	No	No	No	No	No	No	No	No	No	No	No	No	No	No	No	No	No	No	No	No	No	No	No	No	No	No	No	No	No	No	Discharge	No	training	no	0
1051	690	no	few	not_reported	small	clear	yellow	moderate	negative	negative	negative	negative	6.0	negative	small	1.035	not_reported	small	not_reported	1	1	0	1	not_reported	0	not_reported	not_reported	0	0	0	0	not_reported	1	not_reported	not_reported	1	not_reported	not_reported	1	not_reported	not_reported	not_reported	not_reported	0	not_reported	not_reported	ABDOMINAL PAIN	21	Female	White or Caucasian	Non-Hispanic	English	Single	Unknown	Commercial	Transfer to Another Facility	Car	4	4	4	4	4	1	1	1	1	1	3	3	3	3	3	3	3	3	3	3	2	2	2	2	2	3	3	3	3	3	not_reported	not_reported	not_reported	not_reported	not_reported	ROOM	ROOM	1	1	not_reported	2	1	3	1	1	1	1	1	3	3	1	3	1	1	1	5	1	4	1	3	4	5	5	1	1	5	3	3	No	No	No	No	No	No	No	No	No	No	No	No	No	No	No	No	No	No	No	No	No	No	No	No	No	No	No	No	No	No	No	No	No	No	No	No	No	No	No	No	No	No	No	No	No	No	No	No	No	No	No	No	No	No	No	No	No	No	No	No	No	No	No	No	No	No	No	No	No	No	No	No	No	No	No	No	No	No	No	No	No	No	No	No	No	No	No	No	No	Transfer to Another Facility	No	training	no	0
1052	691	no	moderate	negative	negative	not_clear	yellow	large	negative	negative	small	negative	7.0	negative	small	1.012	not_reported	moderate	not_reported	0	1	0	0	not_reported	0	not_reported	not_reported	not_reported	0	0	not_reported	not_reported	1	not_reported	not_reported	1	not_reported	not_reported	1	0	not_reported	not_reported	not_reported	not_reported	not_reported	not_reported	other	25	Female	Black or African American	Non-Hispanic	English	Divorced	Part Time	Commercial	Discharge	Walk-in	4	4	4	4	4	1	1	1	1	1	1	1	1	1	1	1	1	1	1	1	3	3	3	3	3	5	5	5	5	5	not_reported	not_reported	not_reported	not_reported	not_reported	ROOM	ROOM	1	1	not_reported	2	1	1	1	1	3	3	4	1	5	1	5	1	2	2	5	2	1	2	2	1	5	1	4	1	3	3	1	No	No	No	No	No	No	No	No	No	No	No	No	No	No	No	No	No	No	No	No	No	No	No	No	No	No	No	No	No	No	No	No	No	No	No	No	No	No	No	No	No	No	No	No	No	No	No	No	No	No	No	No	No	No	No	No	No	No	No	No	No	No	No	No	No	No	No	No	No	No	No	No	No	No	No	No	No	No	No	No	No	Yes	No	No	No	No	No	No	No	Discharge	No	training	no	0
1053	692	no	few	large	large	not_clear	red	small	small	moderate	small	positive	6.5	large	large	1.02	not_reported	moderate	not_reported	1	1	0	0	not_reported	0	not_reported	not_reported	1	0	0	0	0	1	not_reported	not_reported	1	not_reported	not_reported	1	not_reported	not_reported	not_reported	not_reported	1	1	not_reported	ABDOMINAL PAIN	29	Female	Black or African American	Non-Hispanic	English	Single	Not Employed	Medicaid	Discharge	Car	1	1	1	1	1	2	2	2	2	2	1	1	1	1	1	5	5	5	5	5	3	3	3	3	3	3	3	3	3	3	not_reported	not_reported	not_reported	not_reported	not_reported	ROOM	ROOM	1	1	not_reported	not_reported	not_reported	1	3	not_reported	3	2	5	5	4	3	1	1	5	5	5	2	3	2	4	5	5	2	4	3	4	5	1	Yes	No	No	No	No	No	No	No	No	No	No	No	No	No	No	No	No	No	No	No	No	No	No	No	No	No	No	No	No	No	No	No	No	No	No	No	No	No	No	No	No	No	No	No	No	No	No	No	Yes	No	No	No	No	No	No	No	No	No	No	No	No	No	No	No	No	No	No	No	No	No	No	No	No	No	Yes	No	No	No	No	No	No	No	Yes	No	No	No	No	No	No	Discharge	Yes	training	yes	0
1054	693	no	moderate	negative	negative	clear	yellow	small	negative	negative	small	negative	6.0	negative	small	1.016	not_reported	moderate	not_reported	1	1	0	not_reported	not_reported	not_reported	not_reported	1	1	0	not_reported	not_reported	not_reported	1	not_reported	not_reported	1	not_reported	not_reported	1	not_reported	not_reported	not_reported	not_reported	not_reported	not_reported	not_reported	other	78	Female	Black or African American	Non-Hispanic	English	Widowed	Retired	Medicare	Admit	EMS	5	5	5	5	5	1	1	1	1	1	1	1	1	1	1	3	3	3	3	3	3	3	3	3	3	1	1	1	1	1	not_reported	not_reported	not_reported	not_reported	not_reported	ROOM	ROOM	1	1	not_reported	2	2	5	3	1	1	3	5	2	1	1	1	1	2	2	1	3	2	4	1	3	1	4	4	2	3	1	5	Yes	No	No	No	No	No	No	Yes	No	No	No	No	No	No	No	No	No	No	No	No	No	No	No	No	No	No	No	No	No	No	No	No	No	No	No	No	No	No	No	No	No	No	Yes	No	No	No	No	No	No	No	No	No	No	No	No	No	No	No	No	No	No	No	No	No	No	Yes	Yes	No	No	No	No	Yes	No	Yes	Yes	No	No	No	No	No	No	No	No	No	No	No	Yes	Yes	No	Admit	Yes	training	yes	0
1055	693	no	not_reported	not_reported	moderate	clear	yellow	not_reported	negative	small	negative	negative	6.0	negative	moderate	1.023	not_reported	small	1	0	1	0	not_reported	not_reported	not_reported	not_reported	not_reported	not_reported	0	not_reported	not_reported	0	0	not_reported	not_reported	1	not_reported	not_reported	1	not_reported	1	not_reported	0	0	0	not_reported	FLANK PAIN	69	Male	White or Caucasian	Non-Hispanic	Non-English	Married	Retired	Medicare	Discharge	EMS	4	4	4	4	4	1	1	1	1	1	5	5	5	5	5	3	3	3	3	3	1	1	1	1	1	2	2	2	2	2	not_reported	not_reported	not_reported	not_reported	not_reported	ROOM	ROOM	not_reported	not_reported	not_reported	1	2	1	2	1	3	2	1	3	2	3	4	3	3	3	2	3	4	4	2	5	2	4	4	3	5	2	1	No	No	No	No	No	No	No	No	No	No	No	No	No	No	No	No	No	No	No	No	No	No	No	No	No	No	No	No	No	No	No	No	No	No	No	No	No	No	No	No	No	No	No	No	No	No	No	No	No	No	No	No	No	No	No	No	No	No	No	No	No	No	No	No	No	No	No	No	No	No	No	No	No	No	No	No	No	No	No	No	No	No	No	No	No	No	No	No	No	Discharge	No	training	no	0
1056	693	no	not_reported	negative	negative	clear	yellow	not_reported	negative	negative	negative	negative	7.0	negative	not_reported	1.023	not_reported	not_reported	not_reported	0	1	0	not_reported	not_reported	not_reported	not_reported	not_reported	1	0	not_reported	not_reported	not_reported	0	not_reported	not_reported	1	not_reported	1	not_reported	not_reported	not_reported	not_reported	not_reported	not_reported	not_reported	not_reported	NEUROLOGIC PROBLEM	66	Female	White or Caucasian	Non-Hispanic	English	Widowed	Retired	Commercial	Admit	EMS	4	4	4	4	4	2	2	2	2	2	1	1	1	1	1	1	1	1	1	1	2	2	2	2	2	4	4	4	4	4	1	1	1	1	1	ROOM	ROOM	1	1	not_reported	2	1	5	3	1	1	1	1	1	2	3	2	3	1	1	3	5	4	5	4	5	3	4	2	2	5	1	5	No	No	No	No	No	No	No	No	No	No	No	No	No	No	No	No	No	No	No	No	No	No	No	No	No	No	No	No	No	No	No	No	No	No	No	No	No	No	No	No	No	No	No	No	No	No	No	No	No	No	No	No	No	No	No	No	No	No	No	No	No	No	No	No	No	No	No	No	No	No	No	No	No	No	No	No	No	No	No	No	No	No	No	No	No	No	No	No	No	Admit	No	training	no	0
1057	694	no	not_reported	negative	negative	clear	yellow	not_reported	large	negative	negative	negative	6.5	negative	not_reported	1.031	not_reported	not_reported	not_reported	1	1	0	1	not_reported	0	0	not_reported	not_reported	0	not_reported	not_reported	0	1	not_reported	not_reported	1	not_reported	not_reported	1	not_reported	not_reported	not_reported	not_reported	not_reported	not_reported	not_reported	ABDOMINAL PAIN	49	Female	White or Caucasian	Non-Hispanic	English	Married	Not Employed	Medicaid	Admit	EMS	4	4	4	4	4	3	3	3	3	3	2	2	2	2	2	3	3	3	3	3	3	3	3	3	3	3	3	3	3	3	not_reported	not_reported	not_reported	not_reported	not_reported	ROOM	ROOM	1	1	not_reported	2	2	5	1	1	1	3	4	3	2	2	3	5	2	5	2	3	1	3	1	1	5	1	2	2	1	4	5	Yes	No	No	No	No	No	No	No	No	No	No	No	Yes	No	No	No	No	No	No	No	No	No	No	No	No	No	No	No	No	No	Yes	No	No	No	No	No	No	No	No	No	No	No	Yes	No	No	No	No	Yes	Yes	No	No	No	No	Yes	Yes	No	No	No	No	No	No	No	No	No	No	No	No	No	No	No	Yes	Yes	No	No	Yes	No	No	No	No	Yes	No	No	Yes	No	No	No	No	No	No	Admit	Yes	training	yes	0
1058	695	yes	many	negative	large	not_clear	yellow	not_reported	negative	negative	large	positive	5.5	small	moderate	1.02	negative	large	not_reported	0	1	0	not_reported	not_reported	not_reported	not_reported	0	not_reported	0	not_reported	not_reported	0	0	not_reported	not_reported	1	not_reported	0	1	0	0	not_reported	0	0	not_reported	not_reported	SHORTNESS OF BREATH	80	Female	White or Caucasian	Non-Hispanic	English	Married	Retired	Medicare	Admit	EMS	4	4	4	4	4	1	1	1	1	1	4	4	4	4	4	2	2	2	2	2	4	4	4	4	4	2	2	2	2	2	not_reported	not_reported	not_reported	not_reported	not_reported	PP	PP	1	1	not_reported	2	2	1	1	1	not_reported	2	4	2	1	3	not_reported	3	2	2	not_reported	1	3	5	not_reported	1	not_reported	4	5	2	1	5	2	Yes	No	Yes	No	No	No	No	Yes	Yes	No	No	No	Yes	No	No	Yes	No	No	No	No	No	No	No	No	No	No	No	No	No	No	No	No	No	No	No	No	No	Yes	No	No	Yes	No	Yes	No	No	No	No	Yes	Yes	No	No	No	No	No	Yes	No	No	No	No	No	No	No	No	No	Yes	Yes	Yes	No	No	No	No	No	Yes	Yes	Yes	No	No	No	No	No	No	No	Yes	Yes	No	No	Yes	No	Yes	Admit	Yes	training	yes	0
1059	696	no	not_reported	negative	small	clear	yellow	small	negative	negative	negative	negative	6.5	negative	small	1.012	not_reported	negative	not_reported	not_reported	1	not_reported	not_reported	not_reported	not_reported	not_reported	not_reported	not_reported	not_reported	not_reported	not_reported	not_reported	1	not_reported	not_reported	1	not_reported	not_reported	1	not_reported	not_reported	not_reported	not_reported	1	not_reported	not_reported	FATIGUE	71	Female	White or Caucasian	Non-Hispanic	English	Divorced	Retired	Commercial	Discharge	EMS	4	4	4	4	4	1	1	1	1	1	1	1	1	1	1	4	4	4	4	4	3	3	3	3	3	5	5	5	5	5	not_reported	not_reported	not_reported	not_reported	not_reported	ROOM	ROOM	not_reported	not_reported	not_reported	2	2	5	2	2	3	1	5	1	3	3	4	1	4	3	1	3	1	3	3	5	1	4	1	4	5	1	5	Yes	No	No	No	No	No	No	No	No	No	No	No	No	No	No	No	No	No	No	No	No	No	No	No	No	No	No	No	No	No	No	No	No	No	No	No	No	No	No	No	No	No	Yes	No	No	No	No	No	Yes	No	No	No	No	No	No	No	No	No	Yes	No	No	No	No	No	No	No	No	No	No	No	Yes	No	No	No	Yes	No	No	No	No	No	No	No	Yes	No	No	No	No	No	No	Discharge	Yes	training	yes	0
1060	697	no	few	small	small	clear	yellow	small	negative	negative	negative	negative	7.0	moderate	small	1.026	not_reported	small	not_reported	1	1	1	not_reported	not_reported	not_reported	not_reported	not_reported	1	1	not_reported	not_reported	not_reported	1	not_reported	not_reported	not_reported	not_reported	not_reported	not_reported	not_reported	not_reported	not_reported	not_reported	not_reported	not_reported	not_reported	FEVER	66	Male	White or Caucasian	Non-Hispanic	English	Divorced	Retired	Medicare	Admit	EMS	3	3	3	3	3	2	2	2	2	2	2	2	2	2	2	3	3	3	3	3	5	5	5	5	5	1	1	1	1	1	2	2	2	2	2	NASAL	NASAL	1	1	not_reported	4	2	2	4	2	1	not_reported	not_reported	5	5	not_reported	1	not_reported	1	1	4	5	4	5	4	2	4	4	1	2	3	3	1	Yes	No	No	No	No	No	No	No	No	No	No	No	No	No	No	No	No	No	No	No	No	No	No	No	No	No	No	No	No	No	No	No	No	No	No	No	No	No	No	No	No	No	No	No	No	No	No	No	No	No	No	No	No	No	No	No	No	No	No	Yes	No	No	No	No	No	No	No	No	No	No	No	No	No	No	Yes	No	No	No	No	No	No	No	Yes	No	No	No	No	No	No	Admit	Yes	training	yes	0
1061	698	no	not_reported	negative	negative	clear	yellow	not_reported	negative	negative	negative	negative	6.5	negative	not_reported	1.096	not_reported	not_reported	not_reported	1	not_reported	1	1	0	1	not_reported	0	not_reported	not_reported	not_reported	not_reported	not_reported	1	not_reported	not_reported	1	not_reported	not_reported	1	not_reported	not_reported	not_reported	not_reported	not_reported	0	not_reported	ABDOMINAL PAIN	57	Male	White or Caucasian	Non-Hispanic	English	Divorced	Disabled	Medicaid	Admit	EMS	3	3	3	3	3	4	4	4	4	4	2	2	2	2	2	1	1	1	1	1	3	3	3	3	3	1	1	1	1	1	not_reported	not_reported	not_reported	not_reported	not_reported	ROOM	ROOM	1	1	not_reported	3	2	2	4	5	1	2	1	5	5	2	1	2	4	4	2	5	2	5	2	5	4	4	1	1	3	3	2	Yes	No	No	No	No	No	No	No	No	No	No	No	No	No	No	No	No	No	No	No	No	No	No	No	No	No	No	No	No	No	No	No	No	No	No	No	No	No	No	No	No	No	No	No	No	No	No	No	No	No	No	No	No	No	No	No	No	No	No	No	No	No	No	No	No	Yes	No	No	No	No	No	No	No	No	No	No	No	No	No	No	No	No	Yes	No	No	No	No	No	No	Admit	Yes	training	yes	0
1062	699	no	few	negative	negative	clear	yellow	moderate	negative	negative	small	negative	6.0	negative	small	1.016	not_reported	small	not_reported	0	1	0	not_reported	not_reported	not_reported	not_reported	not_reported	1	0	not_reported	not_reported	not_reported	not_reported	1	not_reported	1	not_reported	not_reported	1	not_reported	not_reported	not_reported	not_reported	not_reported	not_reported	not_reported	NEUROLOGIC PROBLEM	91	Female	White or Caucasian	Non-Hispanic	English	Widowed	Retired	Medicare	Admit	EMS	4	4	4	4	4	1	1	1	1	1	2	2	2	2	2	2	2	2	2	2	3	3	3	3	3	3	3	3	3	3	2	2	2	2	2	NONREB	NONREB	not_reported	not_reported	not_reported	not_reported	not_reported	1	2	not_reported	1	1	1	5	3	1	4	2	5	5	2	3	3	1	2	3	2	1	not_reported	5	4	3	5	No	No	No	No	No	No	No	No	No	No	No	No	No	No	No	No	Yes	No	No	No	No	No	No	No	No	No	No	No	No	No	No	No	No	No	No	No	No	No	No	No	No	No	Yes	No	No	No	No	Yes	No	No	No	No	No	No	No	No	No	No	Yes	No	No	Yes	No	No	No	Yes	No	No	No	Yes	No	Yes	Yes	Yes	Yes	No	No	No	No	No	No	No	Yes	No	No	No	Yes	Yes	Yes	Admit	No	training	no	0
1063	699	yes	marked	negative	negative	not_clear	yellow	small	negative	moderate	moderate	positive	7.0	negative	not_reported	1.016	negative	moderate	not_reported	0	1	0	not_reported	not_reported	0	not_reported	not_reported	not_reported	not_reported	not_reported	not_reported	not_reported	1	not_reported	not_reported	1	not_reported	not_reported	1	not_reported	1	not_reported	not_reported	not_reported	not_reported	not_reported	FLANK PAIN	51	Female	White or Caucasian	Non-Hispanic	English	Married	Not Employed	Commercial	Admit	Car	4	4	4	4	4	5	5	5	5	5	4	4	4	4	4	1	1	1	1	1	1	1	1	1	1	3	3	3	3	3	not_reported	not_reported	not_reported	not_reported	not_reported	ROOM	ROOM	1	1	not_reported	not_reported	not_reported	2	2	not_reported	not_reported	1	1	5	2	3	not_reported	2	1	1	not_reported	5	2	5	not_reported	2	not_reported	3	2	2	5	5	1	Yes	No	No	No	No	No	No	No	No	No	No	No	No	No	No	No	No	No	No	No	No	No	No	No	No	No	No	No	No	No	No	No	No	No	No	No	No	No	No	No	No	No	No	No	No	No	No	No	No	No	No	No	No	No	No	No	No	No	No	No	No	No	No	No	No	No	No	No	No	No	No	No	No	No	No	No	No	No	No	No	No	No	No	No	No	No	No	No	No	Admit	Yes	training	yes	0
1064	700	no	few	negative	negative	not_clear	yellow	small	negative	negative	small	negative	8.0	small	small	1.022	not_reported	moderate	not_reported	0	1	not_reported	not_reported	not_reported	not_reported	not_reported	not_reported	1	1	not_reported	not_reported	not_reported	0	1	not_reported	1	not_reported	1	1	not_reported	not_reported	not_reported	not_reported	not_reported	not_reported	not_reported	other	21	Female	White or Caucasian	Non-Hispanic	English	Single	Student - Full Time	Commercial	Admit	Car	2	2	2	2	2	2	2	2	2	2	4	4	4	4	4	4	4	4	4	4	1	1	1	1	1	4	4	4	4	4	not_reported	not_reported	not_reported	not_reported	not_reported	ROOM	ROOM	1	1	not_reported	not_reported	not_reported	3	2	not_reported	1	3	4	1	5	1	3	2	1	1	2	4	2	2	3	5	2	5	1	4	1	3	3	No	No	No	No	No	No	No	No	No	No	No	No	No	No	No	No	No	No	No	No	No	No	No	No	No	No	No	No	No	No	No	No	No	No	No	No	No	No	No	No	No	No	No	No	No	No	No	Yes	No	No	No	No	Yes	Yes	No	No	No	No	No	No	No	No	No	No	Yes	No	Yes	No	Yes	No	No	No	Yes	No	Yes	No	Yes	No	No	No	No	No	No	No	No	No	No	No	No	Admit	No	training	no	0
1065	701	no	many	large	large	not_clear	red	small	negative	small	small	positive	5.5	large	moderate	1.011	not_reported	moderate	0	1	1	not_reported	0	not_reported	0	0	not_reported	not_reported	not_reported	1	0	not_reported	1	not_reported	1	1	not_reported	0	1	not_reported	0	0	0	1	not_reported	not_reported	VAGINAL BLEEDING	36	Female	Other	Hispanic or Latino	Non-English	Married	Not Employed	Other	Discharge	Car	4	4	4	4	4	5	5	5	5	5	2	2	2	2	2	2	2	2	2	2	3	3	3	3	3	5	5	5	5	5	not_reported	not_reported	not_reported	not_reported	not_reported	ROOM	ROOM	1	1	not_reported	2	1	5	2	1	3	3	1	1	2	1	3	1	1	1	1	1	4	1	4	4	3	4	2	1	5	2	5	Yes	No	No	No	No	No	No	No	No	No	No	No	No	No	No	No	No	No	No	No	No	No	No	No	No	No	No	No	No	No	No	No	No	No	No	No	No	No	No	No	No	No	No	No	No	No	No	No	No	No	No	No	No	No	No	No	No	No	No	No	No	No	No	No	No	No	No	No	No	No	No	No	No	No	No	No	No	No	No	No	No	No	No	No	No	No	No	No	No	Discharge	Yes	training	yes	0
1066	702	no	moderate	negative	negative	not_clear	yellow	large	negative	negative	small	negative	6.0	small	small	1.024	not_reported	small	not_reported	0	1	0	not_reported	not_reported	not_reported	not_reported	1	0	0	0	0	not_reported	1	not_reported	not_reported	1	not_reported	not_reported	1	not_reported	not_reported	not_reported	not_reported	0	0	not_reported	FLANK PAIN	47	Female	White or Caucasian	Non-Hispanic	English	Divorced	Part Time	Commercial	Discharge	EMS	4	4	4	4	4	5	5	5	5	5	1	1	1	1	1	4	4	4	4	4	3	3	3	3	3	2	2	2	2	2	not_reported	not_reported	not_reported	not_reported	not_reported	ROOM	ROOM	not_reported	not_reported	not_reported	1	2	1	3	2	1	3	2	3	2	3	4	1	4	4	5	1	4	1	4	2	5	3	2	4	5	2	1	Yes	No	No	No	No	No	No	No	No	No	No	No	No	No	No	No	No	No	No	No	No	No	No	No	No	No	No	No	No	No	No	No	No	No	No	No	No	No	No	No	No	No	No	No	No	No	No	No	No	No	No	No	No	No	No	No	No	No	No	No	No	No	No	No	No	No	No	No	No	No	No	No	No	No	No	No	No	No	No	No	No	No	Yes	No	No	No	No	No	No	Discharge	Yes	training	yes	0
1067	702	no	few	negative	negative	clear	yellow	small	negative	small	negative	negative	6.5	moderate	not_reported	1.028	negative	small	not_reported	0	1	0	0	not_reported	0	not_reported	not_reported	not_reported	0	0	0	not_reported	not_reported	not_reported	not_reported	1	not_reported	not_reported	1	not_reported	0	0	not_reported	0	0	not_reported	ABDOMINAL PAIN	29	Female	White or Caucasian	Non-Hispanic	English	Single	Not Employed	Medicaid	Discharge	EMS	4	4	4	4	4	1	1	1	1	1	1	1	1	1	1	4	4	4	4	4	1	1	1	1	1	2	2	2	2	2	not_reported	not_reported	not_reported	not_reported	not_reported	ROOM	ROOM	1	1	not_reported	2	2	3	2	1	not_reported	3	4	1	4	1	not_reported	1	5	5	not_reported	3	2	3	not_reported	1	not_reported	3	2	5	1	3	3	No	No	No	No	No	No	No	No	Yes	No	No	No	No	No	No	No	No	No	No	No	No	No	No	No	No	No	No	No	No	No	No	No	No	No	No	No	No	No	No	No	No	No	No	No	No	No	No	No	No	No	No	No	No	No	No	No	No	No	No	No	No	No	No	No	No	No	No	No	No	No	No	No	No	No	No	No	No	No	No	No	No	Yes	No	No	No	No	No	No	No	Discharge	No	training	no	0
1068	703	no	not_reported	negative	negative	clear	yellow	not_reported	negative	negative	negative	negative	6.0	negative	not_reported	1.023	negative	not_reported	not_reported	0	1	0	0	0	0	not_reported	0	0	0	0	0	not_reported	0	not_reported	1	1	not_reported	0	1	not_reported	not_reported	not_reported	not_reported	0	0	not_reported	other	22	Female	Other	Hispanic or Latino	English	Single	Part Time	Other	Discharge	Car	4	4	4	4	4	1	1	1	1	1	2	2	2	2	2	2	2	2	2	2	1	1	1	1	1	3	3	3	3	3	not_reported	not_reported	not_reported	not_reported	not_reported	ROOM	ROOM	not_reported	not_reported	not_reported	not_reported	not_reported	1	2	not_reported	not_reported	3	1	5	2	1	not_reported	1	3	3	not_reported	4	2	4	not_reported	2	not_reported	3	4	3	1	3	1	No	No	No	No	No	No	No	No	No	No	No	No	No	No	No	No	Yes	No	No	No	No	No	No	No	No	No	No	No	No	No	No	No	No	No	No	No	No	No	No	No	No	No	No	No	No	No	No	Yes	No	No	No	No	No	No	No	No	No	No	No	No	No	No	No	No	No	No	No	No	No	No	No	No	No	No	No	No	No	No	No	No	No	No	Yes	No	No	No	No	No	No	Discharge	No	training	no	0
1069	703	no	few	negative	moderate	clear	yellow	small	large	negative	negative	negative	7.5	large	small	1.019	not_reported	small	not_reported	not_reported	1	not_reported	not_reported	not_reported	not_reported	not_reported	not_reported	not_reported	1	not_reported	not_reported	not_reported	not_reported	not_reported	not_reported	1	1	not_reported	not_reported	not_reported	not_reported	not_reported	not_reported	not_reported	not_reported	not_reported	FATIGUE	64	Male	Black or African American	Non-Hispanic	English	Widowed	Not Employed	Medicare	Admit	EMS	3	3	3	3	3	3	3	3	3	3	4	4	4	4	4	3	3	3	3	3	5	5	5	5	5	5	5	5	5	5	not_reported	not_reported	not_reported	not_reported	not_reported	ROOM	ROOM	2	2	not_reported	2	5	2	5	2	1	2	3	2	4	5	1	4	2	2	4	1	4	1	2	2	4	1	1	2	1	3	2	Yes	No	No	No	No	No	No	Yes	Yes	Yes	No	No	Yes	No	No	No	No	No	No	No	No	No	No	No	No	No	No	No	No	No	No	No	No	No	No	No	No	No	No	No	No	No	No	No	No	No	No	No	No	No	No	No	No	No	No	No	No	No	No	No	No	No	No	No	No	No	No	No	No	No	No	No	No	No	No	No	No	No	No	No	No	No	No	No	No	No	No	No	No	Admit	Yes	training	yes	0
1070	704	no	many	not_reported	large	not_clear	red	not_reported	negative	negative	small	negative	6.0	moderate	large	1.019	not_reported	moderate	not_reported	not_reported	1	not_reported	not_reported	not_reported	not_reported	not_reported	not_reported	not_reported	not_reported	not_reported	not_reported	not_reported	0	not_reported	not_reported	1	not_reported	not_reported	1	not_reported	not_reported	not_reported	not_reported	not_reported	not_reported	not_reported	MALE GU PROBLEM	84	Male	White or Caucasian	Non-Hispanic	English	Married	Retired	Medicare	Discharge	Car	5	5	5	5	5	1	1	1	1	1	5	5	5	5	5	5	5	5	5	5	1	1	1	1	1	4	4	4	4	4	not_reported	not_reported	not_reported	not_reported	not_reported	ROOM	ROOM	not_reported	not_reported	not_reported	not_reported	not_reported	not_reported	not_reported	not_reported	not_reported	not_reported	not_reported	not_reported	not_reported	not_reported	not_reported	not_reported	not_reported	not_reported	not_reported	not_reported	not_reported	not_reported	not_reported	not_reported	not_reported	not_reported	not_reported	not_reported	not_reported	not_reported	not_reported	Yes	No	No	No	No	No	Yes	No	No	No	No	No	No	No	No	No	No	No	No	No	No	No	No	No	No	No	No	No	No	No	No	No	No	No	No	No	No	No	No	No	No	No	Yes	No	No	No	No	No	No	No	No	No	No	No	No	No	No	No	No	Yes	No	No	No	No	Yes	Yes	No	No	No	No	No	No	No	No	Yes	No	No	No	No	No	No	No	Yes	No	No	No	No	No	Yes	Discharge	Yes	training	yes	0
1071	705	no	not_reported	negative	negative	clear	yellow	not_reported	large	negative	negative	negative	6.5	negative	not_reported	1.03	not_reported	not_reported	not_reported	not_reported	1	not_reported	not_reported	not_reported	not_reported	not_reported	not_reported	not_reported	not_reported	not_reported	not_reported	not_reported	1	not_reported	not_reported	1	not_reported	not_reported	1	not_reported	not_reported	not_reported	not_reported	not_reported	not_reported	not_reported	other	50	Female	Black or African American	Non-Hispanic	English	Single	Not Employed	Medicaid	Admit	EMS	1	1	1	1	1	3	3	3	3	3	1	1	1	1	1	4	4	4	4	4	3	3	3	3	3	5	5	5	5	5	not_reported	not_reported	not_reported	not_reported	not_reported	ROOM	ROOM	1	1	not_reported	not_reported	5	5	3	not_reported	1	2	1	4	4	2	4	5	3	3	5	5	5	5	3	3	5	4	not_reported	1	5	4	5	No	No	No	No	No	No	No	No	No	No	No	No	No	No	No	No	No	No	No	No	No	No	No	No	No	No	No	No	No	No	No	No	No	No	No	No	No	No	No	No	No	No	No	No	No	No	No	No	No	No	No	No	No	No	No	No	No	No	No	No	No	No	No	No	No	No	No	No	No	No	No	No	No	No	No	No	No	No	No	No	No	No	No	No	No	No	No	No	No	Admit	No	training	no	0
1072	706	no	few	negative	negative	not_clear	yellow	moderate	negative	negative	negative	negative	7.5	moderate	small	1.022	not_reported	small	not_reported	1	1	not_reported	0	not_reported	not_reported	not_reported	0	not_reported	not_reported	not_reported	not_reported	not_reported	1	not_reported	not_reported	1	not_reported	not_reported	1	not_reported	not_reported	not_reported	not_reported	not_reported	0	not_reported	other	20	Female	Black or African American	Non-Hispanic	English	Single	Not Employed	Medicaid	Discharge	Car	1	1	1	1	1	1	1	1	1	1	1	1	1	1	1	1	1	1	1	1	2	2	2	2	2	3	3	3	3	3	not_reported	not_reported	not_reported	not_reported	not_reported	ROOM	ROOM	1	1	not_reported	not_reported	not_reported	not_reported	not_reported	not_reported	not_reported	not_reported	not_reported	not_reported	not_reported	not_reported	not_reported	not_reported	not_reported	not_reported	not_reported	not_reported	not_reported	not_reported	not_reported	not_reported	not_reported	not_reported	not_reported	not_reported	not_reported	not_reported	not_reported	No	No	No	No	No	No	No	No	No	No	No	No	No	No	No	No	No	No	No	No	No	No	No	No	No	No	No	No	No	No	No	No	No	No	No	No	No	No	No	No	No	No	No	No	No	No	No	No	No	No	No	No	No	No	No	No	No	No	No	No	No	No	No	No	No	No	No	No	Yes	No	No	No	No	No	No	No	No	No	No	No	No	No	No	No	No	No	No	No	No	Discharge	No	training	no	0
1073	707	no	not_reported	negative	negative	clear	yellow	not_reported	negative	negative	negative	negative	7.0	negative	not_reported	1.005	not_reported	not_reported	0	1	1	0	0	0	0	0	0	not_reported	not_reported	not_reported	not_reported	0	1	not_reported	not_reported	1	not_reported	not_reported	1	not_reported	not_reported	not_reported	not_reported	not_reported	0	not_reported	ABDOMINAL PAIN	43	Female	Other	Hispanic or Latino	Non-English	Married	Part Time	Medicaid	Discharge	Car	4	4	4	4	4	5	5	5	5	5	3	3	3	3	3	2	2	2	2	2	2	2	2	2	2	5	5	5	5	5	not_reported	not_reported	not_reported	not_reported	not_reported	ROOM	ROOM	1	1	not_reported	2	1	5	1	1	3	3	5	3	2	1	2	1	1	1	1	3	2	3	3	2	1	4	2	1	5	2	5	No	No	No	No	No	No	No	No	No	No	No	No	No	No	No	No	No	No	No	No	No	No	No	No	No	No	No	No	No	No	No	No	No	No	No	No	No	No	No	No	No	No	No	No	No	No	No	Yes	No	No	No	No	No	No	No	No	No	No	No	No	No	No	No	No	No	No	No	No	No	No	No	No	No	No	No	No	No	No	No	No	No	No	No	No	No	No	No	No	No	Discharge	No	training	no	0
1074	708	no	few	negative	large	not_clear	yellow	small	negative	small	small	negative	7.0	moderate	moderate	1.014	not_reported	large	not_reported	1	1	0	not_reported	not_reported	not_reported	not_reported	not_reported	not_reported	0	not_reported	not_reported	not_reported	1	not_reported	not_reported	1	not_reported	0	1	not_reported	0	not_reported	not_reported	0	1	not_reported	HEMATURIA	22	Female	Other	Hispanic or Latino	English	Single	Not Employed	Medicaid	Discharge	Car	1	1	1	1	1	5	5	5	5	5	3	3	3	3	3	1	1	1	1	1	2	2	2	2	2	3	3	3	3	3	not_reported	not_reported	not_reported	not_reported	not_reported	ROOM	ROOM	1	1	not_reported	not_reported	not_reported	not_reported	not_reported	not_reported	not_reported	not_reported	not_reported	not_reported	not_reported	not_reported	not_reported	not_reported	not_reported	not_reported	not_reported	not_reported	not_reported	not_reported	not_reported	not_reported	not_reported	not_reported	not_reported	not_reported	not_reported	not_reported	not_reported	Yes	No	No	No	No	No	No	No	No	No	No	No	No	No	No	No	No	No	No	No	No	No	No	No	No	No	No	No	No	No	No	No	No	No	No	No	No	No	No	No	No	No	No	No	No	No	No	No	No	No	No	No	No	No	No	No	No	No	No	No	No	No	No	No	No	No	No	No	No	No	No	No	No	No	No	No	No	No	No	No	No	No	No	No	No	No	No	No	No	Discharge	Yes	training	yes	0
1075	709	yes	few	negative	large	clear	yellow	small	negative	negative	moderate	negative	7.0	small	moderate	1.013	negative	moderate	not_reported	0	1	0	not_reported	not_reported	not_reported	not_reported	not_reported	not_reported	0	not_reported	not_reported	not_reported	1	not_reported	0	1	not_reported	not_reported	1	not_reported	1	not_reported	not_reported	0	not_reported	not_reported	FLANK PAIN	47	Female	White or Caucasian	Non-Hispanic	English	Divorced	Full Time	Commercial	Discharge	Walk-in	1	1	1	1	1	1	1	1	1	1	3	3	3	3	3	1	1	1	1	1	2	2	2	2	2	2	2	2	2	2	not_reported	not_reported	not_reported	not_reported	not_reported	ROOM	ROOM	1	1	not_reported	not_reported	not_reported	5	1	not_reported	not_reported	3	1	5	3	3	not_reported	1	1	1	not_reported	1	2	1	not_reported	2	not_reported	1	1	2	3	3	1	Yes	No	No	No	No	No	No	No	No	No	No	No	No	No	No	No	No	No	No	No	No	No	No	No	No	No	No	No	No	No	No	No	No	No	Yes	No	No	No	No	No	No	No	Yes	No	No	No	Yes	No	Yes	No	No	No	No	No	No	No	No	No	No	No	No	No	No	No	No	No	No	No	No	No	No	No	No	No	Yes	No	No	No	No	No	No	No	No	No	No	No	No	No	No	Discharge	Yes	training	yes	0
1076	709	no	moderate	large	negative	not_clear	red	small	negative	small	small	positive	6.0	small	small	1.034	not_reported	small	0	1	1	1	0	not_reported	0	0	not_reported	0	0	not_reported	not_reported	not_reported	1	not_reported	not_reported	1	not_reported	not_reported	not_reported	not_reported	not_reported	not_reported	not_reported	0	0	not_reported	other	52	Female	White or Caucasian	Non-Hispanic	English	Single	Not Employed	Medicaid	Admit	EMS	1	1	1	1	1	2	2	2	2	2	2	2	2	2	2	3	3	3	3	3	3	3	3	3	3	3	3	3	3	3	not_reported	not_reported	not_reported	not_reported	not_reported	ROOM	ROOM	1	1	not_reported	2	3	5	1	5	1	3	4	2	2	3	4	3	5	5	2	5	1	5	3	1	2	1	2	5	2	4	5	Yes	No	No	No	No	No	No	No	No	No	No	No	No	No	No	No	No	No	No	No	No	No	No	No	No	No	No	No	No	No	No	No	No	No	No	No	No	No	No	No	No	No	Yes	No	No	No	No	Yes	Yes	No	No	Yes	No	No	No	No	No	No	No	No	No	No	No	No	No	No	No	No	No	No	No	Yes	No	No	Yes	No	No	No	No	No	No	No	No	No	No	No	No	No	No	Admit	Yes	training	yes	0
1077	709	no	few	negative	negative	clear	yellow	small	negative	negative	moderate	negative	6.0	negative	not_reported	1.016	negative	moderate	not_reported	not_reported	1	not_reported	not_reported	not_reported	not_reported	not_reported	not_reported	1	not_reported	not_reported	not_reported	not_reported	0	not_reported	not_reported	1	not_reported	not_reported	1	not_reported	not_reported	not_reported	not_reported	not_reported	not_reported	not_reported	other	55	Female	White or Caucasian	Non-Hispanic	English	Legally Separated	Not Employed	Commercial	Transfer to Another Facility	Car	4	4	4	4	4	5	5	5	5	5	4	4	4	4	4	5	5	5	5	5	2	2	2	2	2	5	5	5	5	5	not_reported	not_reported	not_reported	not_reported	not_reported	ROOM	ROOM	1	1	not_reported	not_reported	not_reported	1	2	not_reported	not_reported	1	1	2	3	1	not_reported	1	2	2	not_reported	3	1	3	not_reported	3	not_reported	5	2	2	3	3	1	Yes	No	No	No	No	No	No	No	No	No	No	No	No	No	No	No	No	No	No	No	No	No	No	No	No	No	No	No	No	No	No	No	No	No	No	No	No	No	No	No	No	No	No	No	No	No	No	No	No	No	No	No	No	No	No	No	No	No	No	No	No	No	No	No	No	No	No	No	No	No	No	No	No	No	No	No	No	No	No	No	No	No	Yes	No	No	No	No	No	No	Transfer to Another Facility	Yes	training	yes	0
1078	710	no	not_reported	not_reported	large	clear	yellow	small	negative	negative	negative	negative	6.0	negative	moderate	1.02	not_reported	negative	not_reported	not_reported	1	not_reported	not_reported	not_reported	not_reported	not_reported	1	not_reported	not_reported	not_reported	not_reported	not_reported	1	not_reported	not_reported	1	not_reported	not_reported	1	not_reported	not_reported	not_reported	not_reported	not_reported	0	not_reported	ABDOMINAL PAIN	58	Male	White or Caucasian	Non-Hispanic	English	Divorced	Self Employed	Commercial	Discharge	Car	5	5	5	5	5	2	2	2	2	2	4	4	4	4	4	4	4	4	4	4	5	5	5	5	5	4	4	4	4	4	not_reported	not_reported	not_reported	not_reported	not_reported	ROOM	ROOM	not_reported	not_reported	not_reported	2	1	3	1	1	3	2	1	5	3	2	1	3	3	4	2	3	5	4	4	5	2	5	4	4	5	5	3	No	No	No	No	No	No	No	No	No	No	No	No	No	No	No	No	No	No	No	No	No	No	No	No	No	No	No	No	No	No	No	No	No	No	No	No	No	No	No	No	No	No	No	No	No	No	No	No	No	No	No	No	No	No	No	No	No	No	No	No	No	No	No	No	No	No	No	No	No	No	No	No	No	No	No	No	No	No	No	No	No	No	No	No	No	No	No	No	No	Discharge	No	training	no	0
1079	711	no	few	negative	small	clear	yellow	small	negative	small	small	negative	6.0	negative	small	1.013	negative	small	not_reported	0	1	0	0	not_reported	0	not_reported	0	not_reported	0	not_reported	not_reported	0	1	not_reported	0	1	not_reported	not_reported	1	not_reported	0	not_reported	not_reported	0	0	not_reported	other	59	Female	White or Caucasian	Non-Hispanic	Non-English	Married	Full Time	Commercial	Discharge	Walk-in	not_reported	not_reported	not_reported	not_reported	not_reported	5	5	5	5	5	1	1	1	1	1	3	3	3	3	3	not_reported	not_reported	not_reported	not_reported	not_reported	4	4	4	4	4	not_reported	not_reported	not_reported	not_reported	not_reported	ROOM	ROOM	1	1	not_reported	4	1	5	1	2	not_reported	1	5	3	3	1	not_reported	2	1	1	not_reported	1	1	1	not_reported	2	not_reported	4	2	2	3	2	5	Yes	No	No	No	No	No	No	No	No	No	No	No	No	No	No	No	No	No	No	No	No	No	No	No	No	No	No	No	No	No	No	No	No	No	No	No	No	No	No	No	No	No	No	No	No	No	No	No	No	No	No	No	No	No	No	No	No	No	No	No	No	No	No	No	No	No	No	No	No	No	No	No	No	No	No	No	No	No	No	No	No	No	No	No	No	No	No	No	No	Discharge	Yes	training	yes	0
1080	712	no	few	negative	large	clear	yellow	not_reported	negative	negative	negative	negative	6.0	small	moderate	1.014	not_reported	small	not_reported	1	1	1	0	not_reported	not_reported	not_reported	not_reported	0	0	not_reported	not_reported	0	1	not_reported	not_reported	1	not_reported	0	1	0	not_reported	not_reported	not_reported	not_reported	not_reported	0	not_reported	55	not_reported	not_reported	not_reported	not_reported	not_reported	not_reported	not_reported	not_reported	not_reported	5	5	5	5	5	5	5	5	5	5	1	1	1	1	1	1	1	1	1	1	3	3	3	3	3	2	2	2	2	2	not_reported	not_reported	not_reported	not_reported	not_reported	ROOM	ROOM	not_reported	not_reported	not_reported	not_reported	not_reported	1	3	not_reported	3	1	1	1	4	2	4	3	1	3	1	5	4	5	2	3	1	1	2	1	3	1	2	No	No	No	No	No	No	No	No	No	No	No	No	No	No	No	No	No	No	No	No	No	No	No	No	No	No	No	No	No	No	No	No	No	No	No	No	No	No	No	No	No	No	No	No	No	No	No	No	No	No	No	No	No	No	No	No	No	No	No	No	No	No	No	No	No	No	No	No	No	No	No	No	No	No	No	No	No	No	No	No	No	No	No	No	No	No	No	No	No	Discharge	No	training	no	0
1081	713	no	not_reported	negative	moderate	clear	yellow	small	negative	negative	negative	negative	6.0	negative	moderate	1.02	not_reported	small	1	1	1	0	0	not_reported	0	not_reported	1	not_reported	not_reported	not_reported	not_reported	not_reported	1	not_reported	not_reported	1	not_reported	not_reported	1	not_reported	1	not_reported	not_reported	not_reported	not_reported	not_reported	FLANK PAIN	43	Male	White or Caucasian	Non-Hispanic	English	Married	Full Time	Commercial	Discharge	Car	4	4	4	4	4	1	1	1	1	1	4	4	4	4	4	5	5	5	5	5	1	1	1	1	1	5	5	5	5	5	not_reported	not_reported	not_reported	not_reported	not_reported	ROOM	ROOM	not_reported	not_reported	not_reported	not_reported	not_reported	5	4	not_reported	1	2	5	1	5	2	2	3	4	4	1	3	5	4	4	5	3	3	1	4	5	2	5	No	No	No	No	No	No	No	No	No	No	No	No	No	No	No	No	No	No	No	No	No	No	No	No	No	No	No	No	No	No	No	No	No	No	No	No	No	No	No	No	No	No	No	No	No	No	No	No	No	No	No	No	No	No	No	No	No	No	No	No	No	No	No	No	No	No	No	No	No	No	No	No	No	No	No	No	No	No	No	No	No	No	No	No	No	No	No	No	No	Discharge	No	training	no	0
1082	714	no	few	negative	negative	not_clear	yellow	small	negative	negative	negative	negative	7.5	small	small	1.017	not_reported	small	not_reported	0	1	0	not_reported	not_reported	not_reported	not_reported	not_reported	not_reported	1	not_reported	not_reported	not_reported	0	1	not_reported	1	not_reported	0	1	not_reported	not_reported	not_reported	not_reported	not_reported	not_reported	not_reported	other	81	Female	Black or African American	Non-Hispanic	English	Married	Retired	Commercial	Admit	Car	not_reported	not_reported	not_reported	not_reported	not_reported	not_reported	not_reported	not_reported	not_reported	not_reported	not_reported	not_reported	not_reported	not_reported	not_reported	not_reported	not_reported	not_reported	not_reported	not_reported	not_reported	not_reported	not_reported	not_reported	not_reported	not_reported	not_reported	not_reported	not_reported	not_reported	not_reported	not_reported	not_reported	not_reported	not_reported	not_reported	not_reported	not_reported	not_reported	not_reported	not_reported	not_reported	3	3	not_reported	1	3	2	4	1	1	1	2	3	3	3	1	1	1	2	4	3	4	4	1	1	1	3	Yes	No	No	No	No	No	No	No	No	No	No	No	No	No	No	No	No	No	No	No	No	No	No	No	No	No	No	No	No	No	No	No	No	No	No	No	No	No	No	No	No	No	Yes	No	No	No	No	No	No	No	No	No	No	No	No	No	No	No	Yes	No	No	Yes	No	No	Yes	No	Yes	No	No	No	No	No	No	No	No	No	Yes	No	No	No	No	No	No	No	No	No	No	No	No	Admit	Yes	training	yes	0
1083	714	no	few	negative	large	not_clear	yellow	moderate	negative	negative	small	negative	7.5	small	moderate	1.015	not_reported	moderate	not_reported	0	1	0	0	0	0	not_reported	1	not_reported	0	1	0	not_reported	1	not_reported	not_reported	1	not_reported	0	1	not_reported	not_reported	not_reported	not_reported	0	0	not_reported	other	44	Female	Black or African American	Non-Hispanic	English	Single	Full Time	Commercial	Discharge	Walk-in	not_reported	not_reported	not_reported	not_reported	not_reported	not_reported	not_reported	not_reported	not_reported	not_reported	not_reported	not_reported	not_reported	not_reported	not_reported	not_reported	not_reported	not_reported	not_reported	not_reported	not_reported	not_reported	not_reported	not_reported	not_reported	not_reported	not_reported	not_reported	not_reported	not_reported	not_reported	not_reported	not_reported	not_reported	not_reported	not_reported	not_reported	not_reported	not_reported	not_reported	2	1	1	3	2	1	3	5	5	2	3	3	1	1	1	3	3	2	3	2	3	5	3	4	1	3	3	1	No	No	No	No	No	No	No	No	No	No	No	No	No	No	No	No	No	No	No	No	No	No	No	No	No	No	No	No	No	No	No	No	No	No	No	No	No	No	No	No	No	No	No	No	No	No	No	No	No	No	No	No	No	No	No	No	No	No	No	No	No	No	No	No	No	Yes	Yes	No	No	No	No	No	No	No	No	No	No	No	No	No	No	No	Yes	No	No	No	No	No	No	Discharge	No	training	no	0
1084	715	no	few	negative	large	clear	yellow	moderate	negative	negative	negative	negative	7.0	negative	small	1.008	not_reported	small	not_reported	0	1	0	not_reported	0	0	not_reported	0	0	0	not_reported	not_reported	not_reported	0	1	not_reported	1	0	0	1	not_reported	not_reported	not_reported	not_reported	0	not_reported	not_reported	CHEST PAIN	24	Female	Black or African American	Non-Hispanic	Non-English	Single	Not Employed	Other	Discharge	EMS	5	5	5	5	5	5	5	5	5	5	2	2	2	2	2	1	1	1	1	1	2	2	2	2	2	3	3	3	3	3	not_reported	not_reported	not_reported	not_reported	not_reported	ROOM	ROOM	1	1	not_reported	not_reported	not_reported	5	3	not_reported	3	3	2	5	2	2	2	1	4	4	3	4	1	4	2	3	3	4	3	4	5	3	5	No	No	No	No	No	No	No	No	No	No	No	No	No	No	No	No	No	No	No	No	No	No	No	No	No	No	No	No	No	No	No	No	No	No	No	No	No	No	No	No	No	No	No	No	No	No	No	No	No	No	No	No	No	No	No	No	No	No	No	No	No	No	No	No	No	No	No	No	No	No	No	No	No	No	No	No	No	No	No	No	No	No	No	No	No	No	No	No	No	Discharge	No	training	no	0
1085	715	no	few	negative	negative	clear	yellow	small	negative	moderate	negative	negative	6.0	small	small	1.019	not_reported	small	not_reported	1	1	not_reported	not_reported	not_reported	not_reported	not_reported	not_reported	1	1	not_reported	not_reported	not_reported	1	not_reported	not_reported	1	0	not_reported	1	not_reported	not_reported	not_reported	not_reported	not_reported	not_reported	not_reported	FATIGUE	74	Female	White or Caucasian	Non-Hispanic	English	Widowed	Retired	Medicare	Admit	EMS	2	2	2	2	2	2	2	2	2	2	2	2	2	2	2	3	3	3	3	3	3	3	3	3	3	5	5	5	5	5	not_reported	not_reported	not_reported	not_reported	not_reported	ROOM	ROOM	not_reported	not_reported	not_reported	4	4	3	4	5	1	1	1	2	4	1	1	2	2	5	4	2	3	2	2	3	4	3	4	1	4	5	2	Yes	No	No	No	No	No	Yes	No	No	No	No	No	No	No	No	No	No	No	No	No	No	No	No	No	No	No	No	No	No	No	No	No	No	No	No	No	No	No	No	No	No	No	No	Yes	No	No	No	No	No	No	No	No	No	No	No	No	No	No	No	No	No	No	No	No	No	No	No	No	No	No	No	No	No	No	Yes	No	No	No	No	No	No	No	Yes	No	No	No	No	No	No	Admit	Yes	training	yes	0
1086	716	no	moderate	large	negative	not_clear	red	small	negative	small	small	positive	5.0	negative	small	1.022	negative	small	not_reported	not_reported	not_reported	not_reported	not_reported	not_reported	not_reported	not_reported	not_reported	not_reported	not_reported	not_reported	not_reported	not_reported	not_reported	not_reported	not_reported	not_reported	not_reported	not_reported	not_reported	not_reported	not_reported	not_reported	not_reported	not_reported	not_reported	not_reported	ABDOMINAL PAIN	66	Male	White or Caucasian	Non-Hispanic	English	Married	Self Employed	Medicare	Admit	Car	5	5	5	5	5	3	3	3	3	3	4	4	4	4	4	1	1	1	1	1	1	1	1	1	1	4	4	4	4	4	2	2	2	2	2	ROOM	ROOM	1	1	not_reported	4	4	2	4	5	not_reported	5	5	4	3	4	not_reported	4	1	2	not_reported	4	3	4	not_reported	2	not_reported	4	5	1	2	4	2	Yes	No	No	No	No	No	Yes	No	No	No	No	No	Yes	No	No	No	No	No	No	No	No	No	No	No	No	Yes	No	No	No	No	Yes	No	No	No	No	No	No	No	No	No	No	No	Yes	No	No	No	Yes	Yes	No	Yes	No	No	No	No	Yes	No	No	Yes	No	No	No	No	No	No	Yes	Yes	No	No	No	No	No	Yes	No	Yes	Yes	No	Yes	No	No	No	No	No	Yes	Yes	No	No	No	No	No	Admit	Yes	training	yes	0
1087	716	no	not_reported	negative	negative	clear	yellow	not_reported	negative	negative	negative	negative	6.5	negative	not_reported	1.021	not_reported	not_reported	not_reported	0	1	0	not_reported	0	0	not_reported	0	not_reported	0	0	not_reported	not_reported	0	1	not_reported	1	not_reported	0	1	0	0	not_reported	not_reported	0	not_reported	not_reported	other	22	Female	Other	Hispanic or Latino	English	Single	Full Time	Other	Discharge	EMS	4	4	4	4	4	3	3	3	3	3	3	3	3	3	3	1	1	1	1	1	3	3	3	3	3	4	4	4	4	4	not_reported	not_reported	not_reported	not_reported	not_reported	ROOM	ROOM	1	1	not_reported	not_reported	not_reported	5	2	not_reported	1	3	5	1	4	1	3	1	1	1	3	4	4	4	4	4	3	5	1	3	5	3	5	No	No	No	No	No	No	No	No	No	No	No	No	No	No	No	No	No	No	No	No	No	No	No	No	No	No	No	No	No	No	No	No	No	No	No	No	No	No	No	No	No	No	No	No	No	No	No	No	No	No	No	No	No	No	No	No	No	No	No	No	No	No	No	No	No	No	No	No	No	No	No	No	No	No	No	No	No	No	No	No	No	No	No	No	No	No	No	No	No	Discharge	No	training	no	0
1088	717	no	few	negative	negative	clear	yellow	moderate	negative	negative	small	negative	6.0	negative	small	1.024	not_reported	small	not_reported	1	1	0	0	not_reported	0	not_reported	1	not_reported	not_reported	not_reported	not_reported	not_reported	1	1	not_reported	1	not_reported	not_reported	1	not_reported	not_reported	not_reported	not_reported	not_reported	not_reported	not_reported	CHEST PAIN	76	Female	Other	Hispanic or Latino	Non-English	Married	Retired	Medicare	Admit	Car	4	4	4	4	4	2	2	2	2	2	3	3	3	3	3	4	4	4	4	4	5	5	5	5	5	3	3	3	3	3	not_reported	not_reported	not_reported	not_reported	not_reported	ROOM	ROOM	1	1	not_reported	1	2	3	3	2	1	5	5	5	3	3	3	4	4	4	4	4	2	4	5	4	4	5	3	4	3	2	2	No	No	No	No	No	No	No	No	No	No	No	No	No	No	No	No	No	No	No	No	No	No	No	No	No	No	No	No	No	No	No	No	No	No	No	No	No	No	No	No	No	No	No	No	No	No	No	Yes	No	No	No	No	No	No	No	No	No	No	No	No	No	No	No	No	No	No	No	No	No	No	No	No	No	No	No	No	No	No	No	No	No	No	No	No	No	No	No	No	No	Admit	No	training	no	0
1089	718	no	not_reported	moderate	small	clear	yellow	not_reported	negative	moderate	negative	negative	6.5	large	negative	1.019	not_reported	negative	not_reported	1	1	not_reported	not_reported	not_reported	not_reported	not_reported	not_reported	0	0	not_reported	not_reported	not_reported	0	not_reported	not_reported	1	0	not_reported	1	not_reported	0	not_reported	not_reported	1	not_reported	not_reported	CHEST PAIN	45	Female	Black or African American	Non-Hispanic	English	Married	Not Employed	Medicaid	Admit	EMS	4	4	4	4	4	3	3	3	3	3	1	1	1	1	1	5	5	5	5	5	3	3	3	3	3	3	3	3	3	3	not_reported	not_reported	not_reported	not_reported	not_reported	ROOM	ROOM	not_reported	not_reported	not_reported	1	5	5	4	2	3	1	5	4	5	2	2	1	4	4	3	3	2	4	1	5	1	5	1	4	1	4	1	Yes	No	No	No	No	No	No	No	No	No	No	No	No	No	No	No	No	No	No	No	No	No	No	No	No	No	No	No	No	No	No	No	No	No	No	No	No	No	No	No	No	No	No	No	No	No	No	No	No	No	No	No	No	No	No	No	No	No	No	No	No	No	No	No	No	No	No	No	No	No	No	No	No	No	No	No	No	No	No	No	No	No	No	No	No	No	No	No	No	Admit	Yes	training	yes	0
1090	719	no	many	negative	negative	clear	yellow	not_reported	negative	negative	small	negative	6.5	negative	negative	1.01	not_reported	moderate	not_reported	0	1	not_reported	not_reported	not_reported	0	not_reported	not_reported	not_reported	0	not_reported	not_reported	not_reported	not_reported	not_reported	not_reported	1	0	1	1	not_reported	not_reported	not_reported	1	not_reported	not_reported	not_reported	NEUROLOGIC PROBLEM	87	Male	White or Caucasian	Non-Hispanic	English	Married	Retired	Medicare	Discharge	EMS	5	5	5	5	5	5	5	5	5	5	2	2	2	2	2	3	3	3	3	3	3	3	3	3	3	3	3	3	3	3	2	2	2	2	2	NASAL	NASAL	1	1	not_reported	1	5	5	1	2	3	2	2	3	3	2	2	1	3	1	2	4	3	4	1	2	5	1	3	3	4	2	5	Yes	No	No	No	Yes	No	Yes	No	No	No	No	No	No	No	No	No	No	No	No	No	No	No	No	No	No	No	No	No	No	Yes	No	No	No	No	No	No	No	No	No	No	No	No	Yes	No	No	No	No	No	No	Yes	No	No	No	No	No	No	No	No	No	Yes	No	No	No	No	Yes	Yes	No	No	No	No	No	No	Yes	No	No	No	No	No	No	No	No	No	No	No	No	No	No	No	No	Discharge	Yes	training	yes	0
1091	720	no	few	negative	negative	not_clear	yellow	small	negative	negative	negative	negative	6.0	negative	negative	1.023	not_reported	small	0	1	1	0	0	not_reported	not_reported	0	1	not_reported	0	not_reported	not_reported	not_reported	1	not_reported	0	1	not_reported	0	1	not_reported	0	0	not_reported	0	not_reported	not_reported	FLANK PAIN	58	Female	Other	Hispanic or Latino	Non-English	Divorced	Disabled	Medicaid	Discharge	Public Transportation	1	1	1	1	1	1	1	1	1	1	4	4	4	4	4	4	4	4	4	4	1	1	1	1	1	4	4	4	4	4	not_reported	not_reported	not_reported	not_reported	not_reported	ROOM	ROOM	1	1	not_reported	1	5	1	2	1	1	3	1	3	2	1	4	1	4	4	3	1	4	1	4	5	3	3	4	3	3	2	1	No	No	No	No	No	No	No	No	No	No	No	No	No	No	No	No	No	No	No	No	No	No	No	No	No	No	No	No	No	No	No	No	No	No	No	No	No	No	No	No	No	No	Yes	No	No	No	No	No	No	No	No	No	No	Yes	No	No	No	No	No	No	No	No	No	No	No	Yes	No	No	No	No	No	No	No	No	Yes	No	No	No	No	No	No	No	Yes	No	No	No	No	No	Yes	Discharge	No	training	no	0
1092	721	no	few	negative	negative	not_clear	yellow	not_reported	negative	negative	negative	negative	6.5	negative	negative	1.024	not_reported	small	0	1	1	0	0	0	0	not_reported	0	1	1	not_reported	not_reported	not_reported	1	not_reported	not_reported	1	not_reported	not_reported	1	not_reported	not_reported	not_reported	not_reported	0	0	not_reported	ABDOMINAL PAIN	26	Male	White or Caucasian	Non-Hispanic	English	Single	Full Time	Commercial	Admit	Car	2	2	2	2	2	3	3	3	3	3	1	1	1	1	1	4	4	4	4	4	1	1	1	1	1	5	5	5	5	5	not_reported	not_reported	not_reported	not_reported	not_reported	ROOM	ROOM	1	1	not_reported	3	3	5	3	3	1	3	2	2	2	3	3	1	4	4	2	1	4	3	4	4	2	1	1	3	3	3	5	Yes	No	No	Yes	No	No	No	No	No	No	No	No	No	No	No	No	No	No	No	No	No	No	No	No	No	No	No	No	No	No	Yes	No	No	No	No	No	No	No	No	No	No	No	Yes	No	No	No	No	No	Yes	No	No	No	No	No	No	No	No	No	No	No	No	No	No	No	No	Yes	No	No	No	No	No	No	No	No	Yes	No	No	No	No	No	No	No	No	No	No	No	No	No	Yes	Admit	Yes	training	yes	0
1093	722	no	not_reported	small	negative	not_clear	yellow	not_reported	negative	small	negative	negative	6.0	moderate	negative	1.033	not_reported	small	not_reported	1	1	0	0	0	0	not_reported	0	0	0	0	not_reported	0	1	not_reported	not_reported	1	not_reported	1	1	not_reported	not_reported	not_reported	not_reported	0	0	not_reported	ABDOMINAL PAIN	27	Female	White or Caucasian	Non-Hispanic	English	Single	Full Time	Commercial	Admit	EMS	1	1	1	1	1	5	5	5	5	5	2	2	2	2	2	1	1	1	1	1	2	2	2	2	2	3	3	3	3	3	not_reported	not_reported	not_reported	not_reported	not_reported	ROOM	ROOM	1	1	not_reported	2	2	3	2	1	1	3	1	3	4	1	1	2	1	3	2	3	4	3	5	3	4	5	4	1	3	2	3	No	No	No	No	No	No	No	No	No	No	No	No	No	No	No	No	No	No	No	No	No	No	No	No	No	No	No	No	No	No	No	No	No	No	No	No	No	No	No	No	No	No	Yes	No	No	No	No	No	No	No	No	No	No	No	No	No	No	No	No	No	No	No	No	No	No	No	No	No	No	No	No	No	No	Yes	Yes	No	No	No	No	No	No	No	No	No	No	No	No	No	Yes	Admit	No	training	no	0
1094	723	no	not_reported	negative	negative	clear	yellow	not_reported	negative	negative	negative	negative	8.0	negative	not_reported	1.01	not_reported	not_reported	not_reported	1	1	not_reported	not_reported	not_reported	0	0	not_reported	not_reported	0	1	0	not_reported	1	not_reported	not_reported	1	not_reported	not_reported	1	not_reported	not_reported	not_reported	not_reported	0	0	not_reported	ABDOMINAL PAIN	52	Female	Other	Hispanic or Latino	Non-English	Single	Full Time	Commercial	Discharge	EMS	5	5	5	5	5	1	1	1	1	1	1	1	1	1	1	4	4	4	4	4	1	1	1	1	1	3	3	3	3	3	not_reported	not_reported	not_reported	not_reported	not_reported	ROOM	ROOM	1	1	not_reported	1	2	1	1	2	1	3	1	1	3	1	3	1	5	2	2	1	5	3	2	3	2	4	4	2	5	2	1	No	No	No	No	No	No	No	No	No	No	No	No	No	No	No	No	No	No	No	No	No	No	No	No	No	No	No	No	No	No	No	No	No	No	No	No	No	No	No	No	No	No	No	No	No	No	No	No	No	No	No	No	No	No	No	No	No	No	No	No	No	No	No	No	No	No	No	No	No	No	No	No	No	No	No	No	No	No	No	No	No	No	No	No	No	No	No	No	No	Discharge	No	training	no	0
1095	724	no	few	negative	large	clear	yellow	small	negative	negative	negative	negative	5.5	small	large	1.014	not_reported	small	not_reported	0	1	0	not_reported	not_reported	not_reported	not_reported	0	1	1	not_reported	not_reported	0	0	not_reported	not_reported	1	0	0	1	0	0	0	0	0	0	0	FEVER	87	Male	White or Caucasian	Non-Hispanic	English	Married	Retired	Commercial	Admit	EMS	4	4	4	4	4	5	5	5	5	5	3	3	3	3	3	2	2	2	2	2	1	1	1	1	1	1	1	1	1	1	4	4	4	4	4	NASAL	NASAL	not_reported	not_reported	not_reported	not_reported	not_reported	2	3	not_reported	1	4	4	2	3	2	1	3	5	5	4	5	5	5	2	2	4	1	4	5	1	3	1	No	No	No	No	No	No	No	Yes	Yes	Yes	No	No	Yes	No	No	No	No	No	No	No	No	No	No	No	No	No	No	No	No	No	No	No	No	No	No	No	No	No	No	No	No	No	No	No	No	No	No	No	No	No	No	No	No	No	Yes	No	No	No	No	No	No	No	No	No	No	Yes	No	No	No	No	No	Yes	Yes	No	No	No	No	No	No	No	No	No	No	No	No	No	No	No	No	Admit	No	training	no	0
1096	725	no	few	not_reported	negative	clear	yellow	small	negative	negative	small	negative	7.0	negative	small	1.011	not_reported	small	not_reported	0	1	not_reported	not_reported	not_reported	not_reported	not_reported	not_reported	not_reported	not_reported	not_reported	not_reported	not_reported	0	not_reported	not_reported	1	1	0	1	not_reported	not_reported	not_reported	not_reported	0	not_reported	not_reported	ALTERED MENTAL STATUS	94	Female	White or Caucasian	Non-Hispanic	English	Widowed	Retired	Medicare	Discharge	Car	5	5	5	5	5	3	3	3	3	3	1	1	1	1	1	2	2	2	2	2	3	3	3	3	3	4	4	4	4	4	not_reported	not_reported	not_reported	not_reported	not_reported	ROOM	ROOM	1	1	not_reported	not_reported	not_reported	5	1	not_reported	4	2	2	2	1	3	2	1	3	3	3	5	5	1	3	3	3	4	3	1	5	5	5	No	No	No	No	No	No	No	No	No	No	No	No	No	No	No	No	No	No	No	No	No	No	No	No	No	No	No	No	No	No	No	No	No	No	No	No	No	No	No	No	No	No	Yes	No	No	No	No	No	No	No	No	No	No	No	No	No	No	No	No	No	No	No	No	No	No	No	No	No	No	No	No	No	No	No	No	No	No	No	No	No	No	No	No	No	No	No	No	No	No	Discharge	No	training	no	0
1097	726	no	not_reported	negative	negative	clear	yellow	not_reported	negative	moderate	negative	negative	6.0	negative	not_reported	1.025	not_reported	not_reported	not_reported	0	1	0	0	0	0	not_reported	0	not_reported	not_reported	not_reported	not_reported	not_reported	1	not_reported	not_reported	1	not_reported	not_reported	1	not_reported	not_reported	not_reported	not_reported	not_reported	0	not_reported	ABDOMINAL PAIN	44	Male	White or Caucasian	Non-Hispanic	English	Married	Full Time	Commercial	Discharge	Car	1	1	1	1	1	2	2	2	2	2	4	4	4	4	4	5	5	5	5	5	1	1	1	1	1	2	2	2	2	2	not_reported	not_reported	not_reported	not_reported	not_reported	ROOM	ROOM	1	1	not_reported	1	1	5	3	2	1	3	2	3	4	3	1	2	4	4	3	1	5	3	3	5	3	3	1	4	5	2	5	No	No	No	No	No	No	No	No	No	No	No	No	No	No	No	No	No	No	No	No	No	No	No	No	No	No	No	No	No	No	No	No	No	No	No	No	No	No	No	No	No	No	No	No	No	No	No	No	No	No	No	No	No	No	No	No	No	No	No	No	No	No	No	No	No	No	No	No	No	No	No	No	No	No	No	No	No	No	No	No	No	No	No	No	No	No	No	Yes	No	Discharge	No	training	no	0
1098	727	no	not_reported	negative	small	clear	yellow	not_reported	moderate	negative	small	negative	6.5	moderate	small	1.021	not_reported	moderate	not_reported	0	1	0	not_reported	not_reported	not_reported	not_reported	not_reported	1	1	not_reported	not_reported	not_reported	not_reported	not_reported	not_reported	1	not_reported	not_reported	1	not_reported	not_reported	not_reported	not_reported	1	not_reported	not_reported	FEVER	73	Female	Other	Non-Hispanic	Non-English	Widowed	Retired	Other	Discharge	Car	3	3	3	3	3	4	4	4	4	4	2	2	2	2	2	2	2	2	2	2	1	1	1	1	1	1	1	1	1	1	not_reported	not_reported	not_reported	not_reported	not_reported	ROOM	ROOM	not_reported	not_reported	not_reported	not_reported	not_reported	2	3	not_reported	1	2	3	2	4	2	1	3	1	1	4	3	5	4	4	4	4	4	4	1	5	5	2	Yes	No	No	No	No	No	No	No	No	No	No	No	No	No	No	No	No	No	No	No	No	No	No	No	No	No	No	No	No	No	No	No	No	No	No	No	No	No	No	No	No	No	No	No	No	No	No	No	No	No	No	No	No	No	No	No	No	No	No	No	No	No	No	No	No	No	No	No	No	No	No	No	No	No	No	No	No	No	No	No	No	No	No	No	No	No	No	No	No	Discharge	Yes	training	yes	0
1099	728	no	moderate	negative	negative	not_clear	yellow	small	negative	small	large	negative	5.0	small	small	1.02	negative	moderate	0	not_reported	1	not_reported	not_reported	not_reported	not_reported	not_reported	not_reported	1	0	not_reported	not_reported	not_reported	0	1	not_reported	1	not_reported	not_reported	1	not_reported	not_reported	not_reported	not_reported	not_reported	not_reported	not_reported	other	88	Female	White or Caucasian	Non-Hispanic	English	Widowed	Retired	Medicare	Admit	Car	not_reported	not_reported	not_reported	not_reported	not_reported	not_reported	not_reported	not_reported	not_reported	not_reported	not_reported	not_reported	not_reported	not_reported	not_reported	not_reported	not_reported	not_reported	not_reported	not_reported	not_reported	not_reported	not_reported	not_reported	not_reported	not_reported	not_reported	not_reported	not_reported	not_reported	not_reported	not_reported	not_reported	not_reported	not_reported	not_reported	not_reported	1	1	not_reported	2	2	4	1	2	not_reported	4	5	1	4	2	not_reported	2	4	4	not_reported	5	2	1	not_reported	1	not_reported	2	5	3	1	3	4	Yes	No	No	No	No	No	Yes	No	Yes	No	No	No	No	No	No	No	No	No	No	No	No	No	No	No	No	No	No	No	No	No	No	No	No	No	No	No	No	No	No	No	No	No	Yes	No	No	No	Yes	Yes	No	No	No	No	No	No	No	No	No	No	No	No	No	No	No	No	No	Yes	No	No	No	No	No	Yes	No	No	No	No	No	No	No	No	No	No	Yes	No	No	No	Yes	No	No	Admit	Yes	training	yes	0
1100	729	no	not_reported	negative	negative	clear	yellow	not_reported	negative	moderate	negative	negative	6.5	negative	not_reported	1.018	not_reported	not_reported	not_reported	1	1	0	not_reported	not_reported	0	not_reported	not_reported	not_reported	0	not_reported	not_reported	not_reported	0	not_reported	not_reported	1	not_reported	not_reported	1	not_reported	not_reported	not_reported	not_reported	1	not_reported	not_reported	URINARY TRACT INFECTION	20	Female	White or Caucasian	Non-Hispanic	English	Single	Full Time	Commercial	Admit	Car	2	2	2	2	2	3	3	3	3	3	1	1	1	1	1	1	1	1	1	1	3	3	3	3	3	2	2	2	2	2	not_reported	not_reported	not_reported	not_reported	not_reported	ROOM	ROOM	not_reported	not_reported	not_reported	2	1	2	4	1	1	3	5	5	4	1	1	1	2	2	5	1	4	3	2	5	2	5	2	2	1	3	2	Yes	No	No	No	No	No	No	No	No	No	No	No	No	No	No	No	No	No	No	No	No	No	No	No	No	No	No	No	No	No	No	No	No	No	No	No	No	No	No	No	No	No	No	No	No	No	Yes	No	Yes	No	No	No	No	No	No	No	No	No	No	No	No	No	No	No	No	No	No	No	No	No	No	No	No	No	Yes	No	No	No	No	No	No	No	No	No	No	No	No	No	No	Admit	Yes	training	yes	0
1101	730	yes	few	negative	small	clear	yellow	small	negative	negative	moderate	negative	5.5	negative	moderate	1.02	negative	moderate	not_reported	1	1	0	not_reported	not_reported	not_reported	not_reported	not_reported	not_reported	0	not_reported	not_reported	not_reported	1	1	not_reported	1	not_reported	not_reported	1	not_reported	not_reported	not_reported	not_reported	not_reported	not_reported	not_reported	ABDOMINAL PAIN	58	Female	Other	Hispanic or Latino	Non-English	Divorced	Self Employed	Medicaid	Discharge	Car	4	4	4	4	4	1	1	1	1	1	2	2	2	2	2	1	1	1	1	1	not_reported	not_reported	not_reported	not_reported	not_reported	4	4	4	4	4	not_reported	not_reported	not_reported	not_reported	not_reported	ROOM	ROOM	1	1	not_reported	1	2	1	1	1	not_reported	2	5	1	3	1	not_reported	1	3	3	not_reported	3	2	3	not_reported	2	not_reported	3	4	3	1	2	2	Yes	No	No	No	No	No	No	No	No	No	No	No	Yes	No	No	No	No	No	No	No	No	No	No	No	No	No	No	No	No	No	No	No	No	No	No	No	No	No	No	No	No	No	No	No	No	No	Yes	No	No	No	No	No	No	No	No	No	No	No	No	No	No	No	No	No	No	Yes	No	No	No	No	No	No	No	No	No	No	No	No	No	No	No	No	No	No	No	No	No	No	No	Discharge	Yes	training	yes	0
1102	731	no	few	negative	small	clear	yellow	small	negative	negative	negative	negative	6.0	negative	small	1.021	not_reported	small	not_reported	0	1	0	0	not_reported	0	not_reported	not_reported	1	0	not_reported	not_reported	0	0	1	not_reported	1	not_reported	not_reported	1	not_reported	not_reported	not_reported	not_reported	not_reported	not_reported	not_reported	other	32	Female	White or Caucasian	Non-Hispanic	English	Divorced	Full Time	Medicaid	Admit	Walk-in	4	4	4	4	4	3	3	3	3	3	2	2	2	2	2	1	1	1	1	1	3	3	3	3	3	3	3	3	3	3	not_reported	not_reported	not_reported	not_reported	not_reported	ROOM	ROOM	1	1	not_reported	not_reported	not_reported	5	3	not_reported	3	3	4	5	5	3	1	1	1	2	2	4	1	4	3	4	2	3	2	1	1	5	5	Yes	No	No	No	No	No	No	No	No	No	No	No	No	No	No	No	No	No	No	No	No	No	No	No	No	No	No	No	No	No	No	No	No	No	No	No	No	No	No	No	No	No	No	No	No	No	No	No	No	No	No	No	No	No	No	No	No	No	No	No	No	No	No	No	No	No	No	No	No	No	No	No	No	No	No	No	No	No	No	No	No	No	No	No	No	No	No	No	No	Admit	Yes	training	yes	0
1103	731	no	few	small	negative	not_clear	yellow	small	negative	large	small	negative	7.0	small	negative	1.028	not_reported	small	not_reported	1	1	0	not_reported	not_reported	not_reported	not_reported	1	not_reported	0	0	0	not_reported	1	not_reported	not_reported	not_reported	not_reported	not_reported	not_reported	not_reported	not_reported	not_reported	not_reported	0	0	not_reported	ABDOMINAL PAIN	20	Female	Other	Hispanic or Latino	English	Single	Part Time	Medicaid	Admit	Walk-in	1	1	1	1	1	1	1	1	1	1	2	2	2	2	2	3	3	3	3	3	2	2	2	2	2	2	2	2	2	2	not_reported	not_reported	not_reported	not_reported	not_reported	ROOM	ROOM	1	1	not_reported	3	2	2	3	3	1	3	3	3	2	1	1	2	3	3	4	1	4	1	4	4	4	3	2	1	5	2	1	No	No	No	No	No	No	No	No	No	No	No	No	No	No	No	No	No	No	No	No	No	No	No	No	No	No	No	No	No	No	No	No	No	No	No	No	No	No	No	No	No	No	No	No	No	No	No	No	No	No	No	No	No	No	No	No	No	No	No	No	No	No	No	No	No	No	No	No	No	No	No	No	No	No	Yes	No	No	No	No	No	No	No	No	No	No	No	No	No	No	Admit	No	training	no	0
1104	732	no	not_reported	negative	negative	clear	yellow	not_reported	negative	negative	negative	negative	5.5	negative	not_reported	1.017	not_reported	not_reported	not_reported	1	1	1	0	not_reported	1	not_reported	0	1	not_reported	not_reported	not_reported	1	1	1	not_reported	1	not_reported	0	1	not_reported	0	not_reported	0	not_reported	0	0	other	52	Male	White or Caucasian	Non-Hispanic	English	Divorced	Not Employed	Medicaid	Admit	Car	1	1	1	1	1	2	2	2	2	2	4	4	4	4	4	5	5	5	5	5	1	1	1	1	1	3	3	3	3	3	not_reported	not_reported	not_reported	not_reported	not_reported	ROOM	ROOM	1	1	not_reported	not_reported	not_reported	not_reported	not_reported	not_reported	not_reported	not_reported	not_reported	not_reported	not_reported	not_reported	not_reported	not_reported	not_reported	not_reported	not_reported	not_reported	not_reported	not_reported	not_reported	not_reported	not_reported	not_reported	not_reported	not_reported	not_reported	not_reported	not_reported	Yes	No	No	No	No	No	No	No	No	No	No	No	No	No	No	No	No	No	No	No	No	No	No	No	No	No	No	No	No	No	No	No	No	No	No	No	No	No	No	Yes	No	No	Yes	No	No	No	Yes	Yes	Yes	No	No	No	No	No	No	No	No	No	No	No	No	No	No	No	No	No	No	No	No	No	No	Yes	No	Yes	Yes	No	No	No	No	No	No	No	Yes	No	No	No	No	No	Yes	Admit	Yes	training	yes	0
1105	732	no	few	small	negative	not_clear	amber	small	negative	small	small	positive	7.0	negative	small	1.028	not_reported	small	not_reported	not_reported	not_reported	not_reported	not_reported	not_reported	not_reported	not_reported	not_reported	not_reported	not_reported	not_reported	not_reported	not_reported	0	not_reported	not_reported	1	not_reported	not_reported	1	not_reported	0	1	1	0	0	not_reported	MALE GU PROBLEM	56	Male	White or Caucasian	Non-Hispanic	English	Single	Not Employed	Medicaid	Discharge	Police	4	4	4	4	4	2	2	2	2	2	1	1	1	1	1	5	5	5	5	5	3	3	3	3	3	2	2	2	2	2	not_reported	not_reported	not_reported	not_reported	not_reported	ROOM	ROOM	1	1	not_reported	not_reported	not_reported	not_reported	not_reported	not_reported	not_reported	not_reported	not_reported	not_reported	not_reported	not_reported	not_reported	not_reported	not_reported	not_reported	not_reported	not_reported	not_reported	not_reported	not_reported	not_reported	not_reported	not_reported	not_reported	not_reported	not_reported	not_reported	not_reported	Yes	No	No	No	No	No	No	No	No	No	No	No	No	No	No	No	No	No	No	Yes	No	No	No	No	No	No	No	No	No	Yes	No	No	No	No	No	No	No	No	No	No	No	No	Yes	No	No	No	No	Yes	No	No	No	No	No	No	No	No	No	No	No	No	No	No	No	No	Yes	Yes	No	No	No	No	No	No	No	No	Yes	No	No	No	No	No	No	No	Yes	No	No	No	No	No	No	Discharge	Yes	training	yes	0
1106	733	yes	marked	negative	negative	not_clear	yellow	small	negative	negative	moderate	positive	6.5	small	small	1.018	negative	moderate	not_reported	0	1	0	not_reported	not_reported	not_reported	not_reported	not_reported	not_reported	0	not_reported	not_reported	not_reported	0	not_reported	not_reported	1	not_reported	0	1	0	not_reported	not_reported	0	0	not_reported	not_reported	SHORTNESS OF BREATH	69	Male	White or Caucasian	Non-Hispanic	Non-English	Divorced	Retired	Medicare	Admit	EMS	4	4	4	4	4	2	2	2	2	2	2	2	2	2	2	3	3	3	3	3	5	5	5	5	5	1	1	1	1	1	3	3	3	3	3	PP	PP	not_reported	not_reported	not_reported	1	5	3	1	2	not_reported	3	4	3	1	3	not_reported	2	3	1	not_reported	4	3	3	not_reported	2	not_reported	3	1	1	2	2	3	Yes	No	No	No	No	No	No	No	No	Yes	No	No	No	No	No	No	No	No	No	No	No	No	No	No	No	No	No	No	No	No	No	No	No	No	No	No	No	No	No	No	No	No	Yes	No	No	No	No	Yes	Yes	Yes	No	No	No	No	No	No	No	No	No	Yes	No	Yes	No	No	Yes	Yes	No	No	No	Yes	No	No	No	Yes	Yes	No	Yes	No	No	No	No	No	Yes	Yes	Yes	No	No	Yes	Yes	Admit	Yes	training	yes	0
1107	734	no	not_reported	negative	negative	clear	yellow	not_reported	negative	negative	negative	negative	7.0	negative	not_reported	1.014	not_reported	not_reported	not_reported	not_reported	1	not_reported	not_reported	not_reported	not_reported	not_reported	not_reported	0	0	not_reported	not_reported	not_reported	0	not_reported	not_reported	1	0	0	1	not_reported	not_reported	not_reported	not_reported	not_reported	not_reported	not_reported	other	58	Male	Black or African American	Non-Hispanic	English	Single	Not Employed	Medicaid	Admit	EMS	not_reported	not_reported	not_reported	not_reported	not_reported	not_reported	not_reported	not_reported	not_reported	not_reported	not_reported	not_reported	not_reported	not_reported	not_reported	not_reported	not_reported	not_reported	not_reported	not_reported	not_reported	not_reported	not_reported	not_reported	not_reported	not_reported	not_reported	not_reported	not_reported	not_reported	not_reported	not_reported	not_reported	not_reported	not_reported	not_reported	not_reported	not_reported	not_reported	not_reported	not_reported	not_reported	5	3	not_reported	3	3	1	2	3	3	2	5	2	2	1	2	1	2	1	2	1	1	1	1	4	3	5	Yes	No	No	No	No	No	No	No	No	Yes	No	No	Yes	No	No	No	No	No	No	No	No	No	No	No	No	No	No	No	No	No	No	No	No	No	No	No	No	No	No	Yes	No	No	Yes	No	No	No	No	No	No	No	No	No	No	No	Yes	No	No	No	No	Yes	No	No	No	No	Yes	Yes	Yes	No	No	No	No	No	No	No	Yes	No	No	No	No	No	No	No	Yes	No	No	No	No	Yes	Yes	Admit	Yes	training	yes	0
1108	735	no	many	negative	small	not_clear	yellow	small	negative	small	negative	negative	7.5	negative	moderate	1.019	negative	small	not_reported	0	1	0	not_reported	not_reported	0	not_reported	0	0	0	not_reported	not_reported	0	0	not_reported	not_reported	1	not_reported	0	1	0	0	not_reported	0	0	not_reported	not_reported	other	82	Female	White or Caucasian	Non-Hispanic	English	Significant Other	Retired	Medicare	Discharge	Car	2	2	2	2	2	1	1	1	1	1	5	5	5	5	5	4	4	4	4	4	5	5	5	5	5	5	5	5	5	5	not_reported	not_reported	not_reported	not_reported	not_reported	ROOM	ROOM	1	1	not_reported	not_reported	not_reported	2	2	not_reported	not_reported	3	1	5	3	1	not_reported	2	3	3	not_reported	1	4	1	not_reported	3	not_reported	4	4	3	3	3	1	Yes	No	No	No	No	No	Yes	No	No	No	No	No	No	No	No	No	No	No	No	No	No	No	No	No	No	No	No	No	No	No	No	No	No	No	No	No	No	No	No	No	No	No	No	No	No	No	No	No	Yes	Yes	No	No	No	No	No	No	No	No	No	No	No	No	No	No	Yes	Yes	No	No	No	No	No	No	Yes	Yes	Yes	No	Yes	No	No	No	No	No	No	No	No	No	No	No	Yes	Discharge	Yes	training	yes	0
1109	736	no	not_reported	not_reported	negative	clear	yellow	not_reported	negative	negative	negative	negative	6.0	negative	not_reported	1.024	not_reported	not_reported	not_reported	0	1	not_reported	not_reported	0	0	not_reported	1	not_reported	0	not_reported	not_reported	not_reported	1	not_reported	not_reported	1	not_reported	not_reported	1	not_reported	1	not_reported	not_reported	0	not_reported	not_reported	FLANK PAIN	31	Male	White or Caucasian	Non-Hispanic	English	Married	Full Time	Commercial	Discharge	Car	1	1	1	1	1	1	1	1	1	1	4	4	4	4	4	1	1	1	1	1	3	3	3	3	3	3	3	3	3	3	not_reported	not_reported	not_reported	not_reported	not_reported	ROOM	ROOM	not_reported	not_reported	not_reported	2	1	1	1	1	3	1	5	5	1	2	4	2	3	4	5	1	5	4	3	4	5	4	1	4	5	5	1	No	No	No	No	No	No	No	No	No	No	No	No	No	No	No	No	No	No	No	No	No	No	No	No	No	No	No	No	No	No	No	No	No	No	No	No	No	No	No	No	No	No	No	No	No	No	No	No	No	No	No	No	No	No	No	No	No	No	No	No	No	No	No	No	No	No	No	No	No	No	No	No	No	No	No	No	No	No	No	No	No	No	No	No	No	No	No	No	No	Discharge	No	training	no	0
1110	737	no	few	negative	negative	not_clear	yellow	moderate	negative	negative	negative	negative	6.0	small	negative	1.031	not_reported	small	not_reported	1	not_reported	0	not_reported	0	0	not_reported	not_reported	0	0	not_reported	not_reported	0	1	not_reported	not_reported	not_reported	not_reported	0	1	0	not_reported	not_reported	not_reported	not_reported	not_reported	0	other	63	Female	White or Caucasian	Non-Hispanic	English	Single	Not Employed	Medicare	Admit	EMS	4	4	4	4	4	2	2	2	2	2	1	1	1	1	1	2	2	2	2	2	1	1	1	1	1	1	1	1	1	1	1	1	1	1	1	ROOM	ROOM	2	2	not_reported	2	5	not_reported	2	1	not_reported	3	1	1	2	1	not_reported	2	4	4	not_reported	1	2	1	not_reported	4	not_reported	4	1	4	3	2	1	Yes	No	No	No	No	No	No	No	No	No	No	No	No	No	No	No	No	No	No	No	No	No	No	No	No	No	No	No	No	No	No	Yes	No	No	No	No	No	No	No	No	No	No	Yes	No	No	No	No	No	Yes	No	No	No	No	No	No	No	No	No	No	No	No	No	No	No	No	Yes	No	No	No	No	No	Yes	No	Yes	Yes	No	No	No	No	No	No	No	Yes	No	No	No	No	Yes	Yes	Admit	Yes	training	yes	0
1111	738	no	few	negative	small	not_clear	yellow	not_reported	negative	negative	small	positive	6.5	negative	small	1.013	not_reported	moderate	not_reported	0	1	0	0	not_reported	not_reported	not_reported	not_reported	0	0	not_reported	not_reported	0	0	not_reported	not_reported	1	0	1	1	0	not_reported	not_reported	not_reported	not_reported	not_reported	0	other	72	Male	Black or African American	Non-Hispanic	English	Married	Full Time	Medicare	Discharge	Car	4	4	4	4	4	5	5	5	5	5	1	1	1	1	1	1	1	1	1	1	1	1	1	1	1	3	3	3	3	3	not_reported	not_reported	not_reported	not_reported	not_reported	ROOM	ROOM	1	1	not_reported	not_reported	not_reported	5	1	not_reported	3	2	1	3	3	3	5	1	1	2	1	2	3	4	1	4	1	4	3	3	3	3	5	Yes	No	No	No	No	No	No	No	No	No	No	No	No	No	No	No	No	No	No	Yes	No	No	No	No	No	No	Yes	No	No	No	No	No	No	No	No	No	No	No	No	No	No	No	Yes	No	No	No	No	No	No	No	No	No	No	No	No	No	No	No	No	No	No	No	No	No	No	Yes	No	No	No	No	No	No	No	No	No	No	No	No	No	No	No	No	No	No	No	No	No	No	No	Discharge	Yes	training	yes	0
1112	739	no	few	negative	small	not_clear	yellow	small	negative	negative	negative	negative	6.5	negative	moderate	1.018	not_reported	negative	not_reported	not_reported	1	not_reported	0	not_reported	0	not_reported	not_reported	not_reported	not_reported	not_reported	not_reported	not_reported	1	not_reported	not_reported	1	not_reported	not_reported	1	not_reported	not_reported	not_reported	not_reported	1	not_reported	not_reported	ABDOMINAL PAIN	90	Female	Other	Hispanic or Latino	Non-English	Legally Separated	Retired	Commercial	Admit	Car	1	1	1	1	1	3	3	3	3	3	5	5	5	5	5	2	2	2	2	2	1	1	1	1	1	4	4	4	4	4	not_reported	not_reported	not_reported	not_reported	not_reported	ROOM	ROOM	1	1	not_reported	3	4	1	3	3	1	2	3	2	3	1	1	3	1	1	4	1	1	1	5	5	4	2	4	1	5	2	5	Yes	No	No	No	No	No	No	No	No	No	No	No	No	No	No	No	No	No	No	No	No	No	No	No	No	No	No	No	No	No	No	No	No	No	No	No	No	No	No	No	No	No	No	No	No	No	No	No	No	No	No	No	No	No	No	No	No	No	No	No	No	No	No	No	No	Yes	No	No	No	No	No	Yes	No	No	No	No	No	No	No	No	No	No	No	No	No	No	Yes	No	No	Admit	Yes	training	yes	0
1113	739	no	few	negative	large	not_clear	yellow	moderate	negative	negative	small	negative	7.5	small	large	1.02	not_reported	small	not_reported	not_reported	1	not_reported	not_reported	not_reported	not_reported	not_reported	not_reported	not_reported	not_reported	1	not_reported	not_reported	not_reported	not_reported	not_reported	1	not_reported	not_reported	1	not_reported	not_reported	not_reported	not_reported	not_reported	not_reported	not_reported	EMESIS	24	Female	Black or African American	Non-Hispanic	English	Single	Not Employed	Other	AMA	Car	1	1	1	1	1	3	3	3	3	3	1	1	1	1	1	4	4	4	4	4	3	3	3	3	3	2	2	2	2	2	not_reported	not_reported	not_reported	not_reported	not_reported	ROOM	ROOM	1	1	not_reported	1	5	5	1	1	1	3	5	1	2	1	4	2	1	1	3	3	1	3	4	4	3	3	2	1	3	2	5	No	No	No	No	No	No	No	No	No	No	No	No	No	No	No	No	No	No	No	No	No	No	No	No	No	No	No	No	No	No	No	No	No	No	No	No	No	No	No	No	No	No	No	No	No	No	No	No	No	No	No	No	No	No	No	No	No	No	No	No	No	No	No	No	No	No	No	No	No	No	No	No	No	No	No	No	No	No	No	No	No	No	No	No	No	No	No	No	No	AMA	No	training	no	0
1114	740	no	few	negative	small	clear	yellow	small	negative	negative	negative	negative	6.0	negative	small	1.013	not_reported	small	not_reported	0	1	0	not_reported	not_reported	0	not_reported	not_reported	0	0	not_reported	not_reported	not_reported	0	not_reported	not_reported	1	not_reported	not_reported	not_reported	0	not_reported	not_reported	not_reported	not_reported	not_reported	not_reported	FALL	59	Female	White or Caucasian	Non-Hispanic	English	Married	Full Time	Commercial	Discharge	EMS	5	5	5	5	5	3	3	3	3	3	2	2	2	2	2	5	5	5	5	5	3	3	3	3	3	2	2	2	2	2	not_reported	not_reported	not_reported	not_reported	not_reported	ROOM	ROOM	2	2	not_reported	not_reported	not_reported	5	3	not_reported	3	3	5	2	1	1	4	2	3	1	3	4	1	4	5	2	5	4	2	4	4	3	5	No	No	No	No	No	No	Yes	No	Yes	No	No	No	No	No	No	No	No	No	No	No	No	No	No	No	No	No	No	No	No	No	No	No	No	No	No	No	No	No	No	No	No	No	Yes	No	No	No	No	No	No	Yes	No	No	No	No	No	No	No	Yes	No	No	No	No	No	No	Yes	No	Yes	No	No	No	No	Yes	No	Yes	Yes	No	No	No	No	No	No	No	Yes	No	No	No	No	No	No	Discharge	No	training	no	0
1115	740	no	not_reported	negative	negative	clear	yellow	not_reported	negative	negative	negative	negative	6.5	negative	not_reported	1.011	not_reported	not_reported	not_reported	0	1	0	not_reported	not_reported	not_reported	not_reported	not_reported	not_reported	0	not_reported	not_reported	0	0	not_reported	not_reported	not_reported	1	not_reported	not_reported	not_reported	not_reported	not_reported	not_reported	not_reported	not_reported	not_reported	ALTERED MENTAL STATUS	52	Female	White or Caucasian	Non-Hispanic	English	Single	Disabled	Medicaid	Admit	EMS	4	4	4	4	4	1	1	1	1	1	2	2	2	2	2	1	1	1	1	1	2	2	2	2	2	1	1	1	1	1	4	4	4	4	4	NASAL	NASAL	2	2	not_reported	2	1	3	1	1	1	1	5	5	1	2	4	2	3	3	5	1	1	5	2	4	5	3	3	1	3	2	3	No	No	No	No	No	No	No	No	No	No	No	No	No	No	No	No	No	No	No	No	No	No	No	No	No	No	No	No	No	No	No	No	No	No	No	No	No	No	No	No	No	No	Yes	No	No	No	No	Yes	No	No	No	No	No	No	Yes	No	No	No	No	No	No	No	No	No	No	No	Yes	No	No	No	No	No	No	No	Yes	No	No	No	No	No	Yes	No	Yes	No	No	No	No	No	No	Admit	No	training	no	0
1116	741	no	few	negative	moderate	clear	yellow	small	negative	negative	negative	negative	7.0	negative	moderate	1.016	not_reported	small	not_reported	0	1	0	not_reported	not_reported	not_reported	not_reported	not_reported	not_reported	0	not_reported	not_reported	not_reported	0	not_reported	not_reported	1	0	0	1	not_reported	not_reported	not_reported	not_reported	not_reported	0	not_reported	DIZZINESS	77	Male	White or Caucasian	Non-Hispanic	English	Married	Retired	Medicare	Discharge	EMS	4	4	4	4	4	5	5	5	5	5	2	2	2	2	2	1	1	1	1	1	2	2	2	2	2	2	2	2	2	2	not_reported	not_reported	not_reported	not_reported	not_reported	ROOM	ROOM	1	1	not_reported	not_reported	not_reported	3	2	not_reported	1	1	5	1	2	3	3	1	1	1	4	1	2	1	5	4	4	4	3	1	5	2	2	No	No	No	No	No	No	No	No	No	No	No	No	No	No	No	No	No	No	No	No	No	No	No	No	No	No	No	No	No	No	No	No	No	No	No	No	No	No	No	No	No	No	No	No	No	No	No	No	No	No	No	No	No	No	No	No	No	No	No	No	No	No	No	No	No	No	No	No	No	No	No	No	No	No	No	No	No	No	No	No	No	No	No	No	No	No	No	No	No	Discharge	No	training	no	0
1117	742	no	few	negative	negative	not_clear	amber	moderate	negative	moderate	negative	negative	6.5	small	small	1.028	not_reported	small	not_reported	1	1	0	0	not_reported	0	not_reported	not_reported	not_reported	0	0	0	not_reported	1	1	0	1	not_reported	not_reported	1	not_reported	not_reported	not_reported	not_reported	0	0	not_reported	other	28	Female	Black or African American	Non-Hispanic	English	Single	Not Employed	Medicaid	Discharge	Car	5	5	5	5	5	5	5	5	5	5	1	1	1	1	1	4	4	4	4	4	3	3	3	3	3	5	5	5	5	5	not_reported	not_reported	not_reported	not_reported	not_reported	ROOM	ROOM	not_reported	not_reported	not_reported	not_reported	not_reported	2	3	not_reported	1	3	2	5	2	1	4	1	3	3	5	1	4	3	4	3	5	5	2	1	5	3	2	No	No	No	No	No	No	No	No	No	No	No	No	No	No	No	No	No	No	No	No	No	No	No	No	No	No	No	No	No	No	No	No	No	No	No	No	No	No	No	No	No	No	No	Yes	No	No	No	No	No	No	No	No	No	No	No	No	No	No	No	No	No	No	No	No	No	No	No	No	No	No	No	No	No	No	No	No	No	No	No	No	No	No	No	No	No	No	No	No	No	Discharge	No	training	no	0
1118	743	no	few	moderate	large	not_clear	red	small	negative	small	small	negative	6.0	moderate	large	1.026	negative	moderate	not_reported	1	1	0	not_reported	not_reported	not_reported	not_reported	not_reported	not_reported	not_reported	not_reported	not_reported	not_reported	1	not_reported	not_reported	1	not_reported	not_reported	1	not_reported	1	not_reported	not_reported	not_reported	not_reported	not_reported	FLANK PAIN	41	Male	White or Caucasian	Non-Hispanic	English	Married	Full Time	Commercial	Discharge	Car	5	5	5	5	5	5	5	5	5	5	2	2	2	2	2	2	2	2	2	2	3	3	3	3	3	3	3	3	3	3	not_reported	not_reported	not_reported	not_reported	not_reported	ROOM	ROOM	1	1	not_reported	2	1	3	2	1	not_reported	1	5	3	3	3	not_reported	3	4	4	not_reported	3	4	4	not_reported	2	not_reported	4	4	4	3	2	3	Yes	No	No	No	No	No	No	No	No	No	No	No	No	No	No	No	No	No	No	No	No	No	No	No	No	No	No	No	No	No	No	No	No	No	No	No	No	No	No	No	No	No	Yes	No	No	No	No	No	Yes	No	No	No	No	No	No	No	No	No	No	No	No	No	No	No	No	No	No	No	No	No	No	No	No	No	No	No	No	No	No	No	No	No	Yes	No	No	No	No	Yes	No	Discharge	Yes	training	yes	0
1119	743	no	moderate	small	large	not_clear	yellow	moderate	negative	negative	negative	negative	6.0	negative	moderate	1.024	not_reported	small	not_reported	1	1	0	0	not_reported	0	not_reported	not_reported	0	0	not_reported	0	0	1	not_reported	not_reported	1	not_reported	not_reported	1	not_reported	not_reported	not_reported	not_reported	not_reported	not_reported	not_reported	other	45	Female	White or Caucasian	Non-Hispanic	English	Married	Not Employed	Commercial	Discharge	Car	not_reported	not_reported	not_reported	not_reported	not_reported	not_reported	not_reported	not_reported	not_reported	not_reported	not_reported	not_reported	not_reported	not_reported	not_reported	not_reported	not_reported	not_reported	not_reported	not_reported	not_reported	not_reported	not_reported	not_reported	not_reported	not_reported	not_reported	not_reported	not_reported	not_reported	not_reported	not_reported	not_reported	not_reported	not_reported	not_reported	not_reported	not_reported	not_reported	not_reported	1	2	1	2	2	1	3	1	1	2	3	4	2	2	5	5	2	3	2	4	1	5	3	4	3	2	2	5	No	No	No	No	No	No	No	No	No	No	No	No	No	No	No	No	No	No	No	No	No	No	No	No	No	No	No	No	No	No	No	No	No	No	No	No	No	No	No	No	No	No	No	No	No	No	No	No	No	No	No	No	No	No	No	No	No	No	No	No	No	No	No	No	No	No	No	No	Yes	No	No	No	No	No	No	No	No	No	No	No	No	Yes	No	No	No	No	No	No	No	Discharge	No	training	no	0
1120	744	no	not_reported	small	negative	clear	yellow	not_reported	negative	small	negative	negative	6.0	negative	not_reported	1.033	not_reported	not_reported	not_reported	1	1	0	not_reported	not_reported	not_reported	not_reported	1	not_reported	0	not_reported	not_reported	not_reported	1	not_reported	not_reported	1	not_reported	1	1	not_reported	not_reported	not_reported	not_reported	0	0	not_reported	other	50	Male	White or Caucasian	Non-Hispanic	English	Divorced	Disabled	Commercial	Discharge	Walk-in	4	4	4	4	4	3	3	3	3	3	3	3	3	3	3	3	3	3	3	3	2	2	2	2	2	1	1	1	1	1	not_reported	not_reported	not_reported	not_reported	not_reported	ROOM	ROOM	1	1	not_reported	2	1	5	2	1	1	2	1	3	3	3	3	2	3	4	3	5	5	5	3	3	3	1	2	1	5	2	5	No	No	No	No	No	No	No	No	No	No	No	No	No	No	No	No	No	No	No	No	No	No	No	No	No	No	No	No	No	No	No	No	No	No	No	No	No	No	No	No	No	No	No	No	No	No	No	No	No	No	No	No	No	No	No	No	No	No	No	No	No	No	No	No	No	Yes	Yes	No	No	No	No	No	No	No	No	No	No	No	No	No	No	No	Yes	No	No	No	No	No	No	Discharge	No	training	no	0
1121	744	no	not_reported	negative	negative	clear	yellow	small	negative	negative	small	negative	6.0	small	negative	1.02	negative	moderate	not_reported	1	1	0	0	not_reported	0	not_reported	not_reported	1	not_reported	not_reported	not_reported	not_reported	0	not_reported	not_reported	1	not_reported	not_reported	1	not_reported	not_reported	not_reported	not_reported	not_reported	not_reported	not_reported	FATIGUE	89	Female	White or Caucasian	Non-Hispanic	English	Married	Retired	Medicare	Admit	Car	5	5	5	5	5	3	3	3	3	3	3	3	3	3	3	2	2	2	2	2	5	5	5	5	5	4	4	4	4	4	not_reported	not_reported	not_reported	not_reported	not_reported	ROOM	ROOM	1	1	not_reported	1	4	3	1	1	not_reported	3	4	2	1	1	not_reported	3	5	5	not_reported	4	3	4	not_reported	3	not_reported	2	1	5	4	5	3	No	No	No	No	No	No	Yes	No	No	No	No	No	No	No	No	No	No	No	No	No	No	No	No	No	No	No	No	No	No	No	No	No	No	No	No	No	No	No	No	No	No	No	Yes	No	No	No	No	No	No	No	No	No	No	No	No	No	No	No	No	No	No	No	No	No	No	No	No	No	No	No	No	No	No	No	Yes	No	No	No	No	No	No	No	No	No	No	No	No	No	No	Admit	No	training	no	0
1122	745	no	moderate	small	negative	not_clear	yellow	small	negative	negative	small	negative	7.0	negative	small	1.027	not_reported	small	not_reported	1	1	not_reported	0	not_reported	0	not_reported	0	not_reported	not_reported	not_reported	not_reported	not_reported	1	not_reported	not_reported	1	not_reported	not_reported	1	not_reported	not_reported	not_reported	not_reported	not_reported	0	not_reported	ABDOMINAL PAIN	37	Female	Other	Hispanic or Latino	Non-English	Married	Not Employed	Medicaid	Discharge	Car	4	4	4	4	4	1	1	1	1	1	3	3	3	3	3	1	1	1	1	1	3	3	3	3	3	5	5	5	5	5	not_reported	not_reported	not_reported	not_reported	not_reported	ROOM	ROOM	1	1	not_reported	2	1	5	2	1	3	1	1	3	2	1	5	1	1	1	3	4	2	4	4	2	3	3	2	3	1	3	5	Yes	No	No	No	No	No	No	No	No	No	No	No	No	No	No	No	No	No	No	No	No	No	No	No	No	No	No	No	No	No	No	No	No	No	No	No	No	No	No	No	No	No	No	No	No	No	No	No	No	No	No	No	No	No	Yes	No	No	No	No	No	No	No	No	No	No	No	No	No	No	No	No	No	No	No	Yes	No	No	No	No	No	No	No	No	No	No	No	No	No	No	Discharge	Yes	training	yes	0
1123	746	no	few	negative	moderate	not_clear	yellow	not_reported	negative	negative	negative	negative	5.5	small	small	1.027	not_reported	small	not_reported	not_reported	not_reported	not_reported	not_reported	not_reported	not_reported	not_reported	not_reported	not_reported	1	not_reported	not_reported	not_reported	0	not_reported	not_reported	1	not_reported	0	1	not_reported	not_reported	not_reported	not_reported	not_reported	not_reported	not_reported	SHORTNESS OF BREATH	65	Male	White or Caucasian	Non-Hispanic	English	Divorced	Retired	Medicare	Admit	Car	1	1	1	1	1	2	2	2	2	2	3	3	3	3	3	2	2	2	2	2	5	5	5	5	5	1	1	1	1	1	1	1	1	1	1	ROOM	ROOM	1	1	not_reported	not_reported	not_reported	5	3	not_reported	1	2	5	4	1	2	4	4	1	1	2	3	2	3	1	4	1	5	4	1	2	4	1	Yes	No	No	No	No	No	Yes	No	Yes	Yes	No	No	Yes	No	No	No	No	No	No	No	No	No	No	No	No	No	No	No	No	No	No	No	No	No	No	No	No	No	No	No	No	No	No	No	No	No	No	No	No	Yes	No	No	No	No	Yes	No	No	No	No	No	No	No	No	No	Yes	Yes	No	No	No	Yes	No	Yes	No	No	Yes	No	No	No	No	No	No	No	No	No	No	No	No	No	No	Admit	Yes	training	yes	0
1124	746	no	few	negative	negative	clear	yellow	small	negative	large	negative	negative	6.5	small	negative	1.033	not_reported	negative	not_reported	1	1	not_reported	not_reported	not_reported	not_reported	not_reported	not_reported	not_reported	0	not_reported	not_reported	not_reported	0	1	not_reported	1	not_reported	not_reported	1	not_reported	not_reported	not_reported	not_reported	not_reported	not_reported	not_reported	other	26	Female	Black or African American	Non-Hispanic	English	Married	Not Employed	Medicaid	Discharge	Car	1	1	1	1	1	1	1	1	1	1	1	1	1	1	1	3	3	3	3	3	3	3	3	3	3	3	3	3	3	3	not_reported	not_reported	not_reported	not_reported	not_reported	ROOM	ROOM	1	1	not_reported	not_reported	not_reported	2	3	not_reported	1	3	1	3	5	1	3	1	3	3	2	1	2	1	4	4	2	5	2	1	5	3	2	No	No	No	No	No	No	No	No	No	No	No	No	No	No	No	No	No	No	No	No	No	No	No	No	No	No	No	No	No	No	No	No	No	No	No	No	No	No	No	No	No	No	No	No	No	No	No	Yes	No	No	No	No	No	No	No	No	No	No	No	No	No	No	No	No	No	No	No	No	No	No	No	No	No	No	No	No	No	No	No	No	No	No	No	No	No	No	No	No	No	Discharge	No	training	no	0
1125	747	no	marked	negative	large	not_clear	yellow	small	small	negative	small	negative	5.0	moderate	moderate	1.013	negative	moderate	not_reported	0	1	0	0	not_reported	0	not_reported	not_reported	1	0	not_reported	not_reported	not_reported	not_reported	1	not_reported	1	not_reported	not_reported	1	not_reported	not_reported	not_reported	not_reported	not_reported	not_reported	not_reported	other	74	Male	White or Caucasian	Non-Hispanic	English	Married	Retired	Commercial	Admit	EMS	5	5	5	5	5	2	2	2	2	2	2	2	2	2	2	2	2	2	2	2	5	5	5	5	5	3	3	3	3	3	2	2	2	2	2	MASK	MASK	not_reported	not_reported	not_reported	4	2	4	5	5	not_reported	4	1	5	5	5	not_reported	4	1	1	not_reported	5	2	5	not_reported	2	not_reported	4	5	2	3	5	4	Yes	No	No	No	No	No	Yes	Yes	No	No	No	No	No	No	No	No	No	No	No	No	No	No	No	No	No	No	No	No	No	No	No	No	No	No	No	Yes	No	No	No	No	No	No	Yes	No	No	No	No	Yes	No	No	No	No	No	No	No	No	No	Yes	No	No	No	No	No	No	Yes	Yes	No	No	No	No	No	No	No	No	Yes	No	Yes	No	No	No	No	No	No	No	No	No	No	No	No	Admit	Yes	training	yes	0
1126	747	no	not_reported	not_reported	other	clear	yellow	not_reported	negative	negative	negative	negative	6.0	small	small	1.014	not_reported	small	0	0	1	0	not_reported	not_reported	not_reported	not_reported	not_reported	not_reported	1	not_reported	not_reported	0	1	not_reported	not_reported	1	not_reported	not_reported	1	not_reported	1	not_reported	1	0	0	not_reported	FLANK PAIN	58	Male	White or Caucasian	Non-Hispanic	English	Married	Full Time	Commercial	Discharge	Car	5	5	5	5	5	2	2	2	2	2	1	1	1	1	1	5	5	5	5	5	2	2	2	2	2	4	4	4	4	4	not_reported	not_reported	not_reported	not_reported	not_reported	ROOM	ROOM	not_reported	not_reported	not_reported	not_reported	not_reported	1	2	not_reported	3	1	1	5	2	2	3	3	4	4	2	3	4	4	2	4	2	3	1	4	5	3	1	No	No	No	No	No	No	No	No	No	No	No	No	No	No	No	No	No	No	No	No	No	No	No	No	No	No	No	No	No	No	No	No	No	No	No	No	No	No	No	No	No	No	No	No	No	No	No	No	No	No	No	No	No	No	No	No	No	No	No	No	No	No	No	No	No	No	No	No	No	No	No	No	No	No	No	No	No	No	No	No	No	No	Yes	No	No	No	No	Yes	No	Discharge	No	training	no	0
1127	747	no	few	negative	negative	not_clear	yellow	moderate	negative	negative	negative	negative	7.0	negative	negative	1.018	not_reported	negative	not_reported	0	1	0	0	0	0	not_reported	not_reported	not_reported	not_reported	not_reported	not_reported	not_reported	1	not_reported	not_reported	1	not_reported	not_reported	1	not_reported	not_reported	not_reported	not_reported	not_reported	not_reported	not_reported	other	24	Female	Black or African American	Non-Hispanic	English	Single	Part Time	Medicaid	Discharge	Car	4	4	4	4	4	5	5	5	5	5	3	3	3	3	3	2	2	2	2	2	3	3	3	3	3	5	5	5	5	5	not_reported	not_reported	not_reported	not_reported	not_reported	ROOM	ROOM	not_reported	not_reported	not_reported	not_reported	not_reported	5	2	not_reported	1	3	1	5	2	1	2	1	1	1	3	3	2	3	4	4	3	3	2	1	5	3	1	No	No	No	No	No	No	No	No	No	No	No	No	No	No	No	No	No	No	No	No	No	No	No	No	No	No	No	No	No	No	No	No	No	No	No	No	No	No	No	No	No	No	No	No	No	No	No	No	No	No	No	No	No	No	No	No	No	No	No	No	No	No	No	No	No	No	No	No	No	No	No	No	No	No	No	No	No	No	No	No	No	No	No	No	No	No	No	No	Yes	Discharge	No	training	no	0
1128	748	no	few	negative	negative	clear	yellow	small	negative	negative	small	negative	6.5	negative	negative	1.012	not_reported	moderate	not_reported	0	1	0	not_reported	not_reported	not_reported	not_reported	not_reported	1	0	not_reported	not_reported	not_reported	1	not_reported	not_reported	1	not_reported	not_reported	1	not_reported	not_reported	not_reported	not_reported	not_reported	not_reported	not_reported	other	50	Female	White or Caucasian	Hispanic or Latino	English	Single	Part Time	Medicaid	Admit	Car	not_reported	not_reported	not_reported	not_reported	not_reported	not_reported	not_reported	not_reported	not_reported	not_reported	not_reported	not_reported	not_reported	not_reported	not_reported	not_reported	not_reported	not_reported	not_reported	not_reported	not_reported	not_reported	not_reported	not_reported	not_reported	not_reported	not_reported	not_reported	not_reported	not_reported	not_reported	not_reported	not_reported	not_reported	not_reported	not_reported	not_reported	not_reported	not_reported	not_reported	2	5	4	3	1	1	3	4	3	4	1	1	1	2	2	4	3	4	3	5	4	5	4	4	2	4	2	4	No	No	No	No	No	No	Yes	No	No	No	No	No	No	No	No	No	No	No	No	No	No	No	No	No	No	No	No	No	No	No	No	No	No	No	No	No	No	No	No	No	No	No	Yes	Yes	No	No	No	No	No	No	No	No	No	No	No	No	No	No	No	No	No	No	No	No	No	No	No	No	No	No	No	No	No	No	Yes	No	Yes	No	No	No	No	No	No	No	No	No	No	No	No	Admit	No	training	no	0
1129	748	no	moderate	negative	moderate	not_clear	yellow	moderate	negative	negative	negative	negative	6.0	negative	moderate	1.031	not_reported	small	not_reported	1	1	not_reported	not_reported	0	0	not_reported	1	not_reported	not_reported	not_reported	not_reported	not_reported	1	not_reported	not_reported	1	not_reported	not_reported	1	not_reported	not_reported	not_reported	not_reported	not_reported	0	not_reported	FLANK PAIN	48	Female	Other	Hispanic or Latino	English	Single	Not Employed	Other	Discharge	Car	1	1	1	1	1	3	3	3	3	3	4	4	4	4	4	5	5	5	5	5	3	3	3	3	3	5	5	5	5	5	not_reported	not_reported	not_reported	not_reported	not_reported	ROOM	ROOM	1	1	not_reported	not_reported	not_reported	5	3	not_reported	3	1	2	5	4	1	4	1	3	3	1	3	2	3	5	5	1	5	2	3	5	3	1	No	No	No	No	No	No	No	No	No	No	No	No	No	No	No	No	No	No	No	No	No	No	No	No	No	No	No	No	No	No	No	No	No	No	No	No	No	No	No	No	No	No	No	No	No	No	No	No	No	No	No	No	No	No	No	No	No	No	No	No	No	No	No	No	No	Yes	No	No	No	No	No	No	No	No	No	No	No	No	No	No	No	No	No	No	No	No	No	No	No	Discharge	No	training	no	0
1130	748	no	few	small	large	clear	yellow	small	negative	negative	small	negative	6.0	small	moderate	1.028	not_reported	moderate	not_reported	1	1	0	0	0	not_reported	not_reported	1	not_reported	0	not_reported	not_reported	not_reported	0	1	0	1	not_reported	0	1	not_reported	not_reported	not_reported	not_reported	0	not_reported	not_reported	FLANK PAIN	52	Female	White or Caucasian	Non-Hispanic	English	Married	Disabled	Medicare	Admit	Car	1	1	1	1	1	2	2	2	2	2	4	4	4	4	4	5	5	5	5	5	3	3	3	3	3	1	1	1	1	1	not_reported	not_reported	not_reported	not_reported	not_reported	ROOM	ROOM	1	1	not_reported	not_reported	not_reported	3	4	not_reported	1	3	3	2	4	3	1	1	4	4	5	1	4	1	5	5	5	2	2	3	3	3	4	Yes	No	No	No	No	No	No	No	No	No	No	No	No	No	No	No	No	No	No	No	No	No	No	No	No	No	No	No	No	No	No	No	No	No	No	No	Yes	No	No	Yes	No	No	Yes	No	No	No	Yes	Yes	Yes	No	No	No	No	Yes	No	No	No	No	No	No	No	No	No	No	No	Yes	Yes	No	No	No	No	No	Yes	No	Yes	No	No	No	No	No	No	No	Yes	Yes	No	Yes	No	No	No	Admit	Yes	training	yes	0
1131	748	no	few	negative	negative	not_clear	yellow	not_reported	negative	negative	negative	negative	7.5	negative	small	1.011	not_reported	negative	not_reported	1	1	0	0	0	0	not_reported	0	0	0	0	0	not_reported	1	1	not_reported	1	not_reported	not_reported	1	not_reported	not_reported	not_reported	not_reported	0	0	not_reported	ABDOMINAL PAIN	27	Female	White or Caucasian	Non-Hispanic	English	Unknown	Full Time	Commercial	Discharge	Car	1	1	1	1	1	1	1	1	1	1	3	3	3	3	3	2	2	2	2	2	3	3	3	3	3	3	3	3	3	3	not_reported	not_reported	not_reported	not_reported	not_reported	ROOM	ROOM	1	1	not_reported	not_reported	not_reported	1	2	not_reported	1	3	5	1	2	1	4	1	1	1	3	3	2	3	2	1	3	4	4	1	5	2	1	No	No	No	No	No	No	No	No	No	No	No	No	No	No	No	No	No	No	No	No	No	No	No	No	No	No	No	No	No	No	No	No	No	No	No	No	No	No	No	No	No	No	No	No	No	No	No	No	No	No	No	No	No	No	No	No	No	No	No	No	No	No	No	No	No	No	No	No	No	No	No	No	No	No	No	No	No	No	No	No	No	No	No	No	No	No	No	No	Yes	Discharge	No	training	no	0
1132	748	no	not_reported	negative	negative	clear	yellow	not_reported	negative	negative	negative	negative	6.0	negative	not_reported	1.011	not_reported	not_reported	not_reported	0	1	0	not_reported	not_reported	0	not_reported	not_reported	1	1	not_reported	not_reported	not_reported	0	not_reported	not_reported	1	1	1	not_reported	1	not_reported	not_reported	0	not_reported	not_reported	not_reported	NEUROLOGIC PROBLEM	75	Female	White or Caucasian	Non-Hispanic	English	Married	Retired	Commercial	Admit	EMS	2	2	2	2	2	2	2	2	2	2	2	2	2	2	2	3	3	3	3	3	5	5	5	5	5	1	1	1	1	1	not_reported	not_reported	not_reported	not_reported	not_reported	ROOM	ROOM	1	1	not_reported	1	2	5	3	1	3	2	5	2	4	3	1	4	2	2	2	1	5	1	3	1	2	1	2	2	2	5	5	Yes	No	No	No	No	No	Yes	No	No	No	No	No	Yes	No	No	No	No	No	No	No	No	No	No	No	No	No	No	No	No	No	No	No	No	No	No	No	No	No	No	No	No	No	No	No	No	No	No	Yes	No	No	No	No	No	No	Yes	No	No	No	No	No	No	No	No	No	No	Yes	No	No	No	No	No	No	No	No	Yes	No	No	No	No	No	No	No	Yes	No	No	No	No	No	No	Admit	Yes	training	yes	0
1133	748	no	not_reported	negative	small	clear	yellow	small	negative	negative	negative	negative	6.0	negative	small	1.013	not_reported	small	not_reported	1	1	0	0	0	0	not_reported	0	1	1	0	0	0	1	1	not_reported	1	not_reported	not_reported	1	not_reported	not_reported	not_reported	not_reported	0	0	not_reported	ABDOMINAL PAIN	61	Female	White or Caucasian	Non-Hispanic	English	Single	Full Time	Commercial	Admit	Car	1	1	1	1	1	2	2	2	2	2	4	4	4	4	4	3	3	3	3	3	2	2	2	2	2	2	2	2	2	2	not_reported	not_reported	not_reported	not_reported	not_reported	ROOM	ROOM	1	1	not_reported	not_reported	not_reported	4	3	not_reported	1	5	4	3	4	5	1	2	1	2	4	3	1	1	2	4	4	3	1	1	3	3	3	Yes	No	No	No	No	No	No	No	No	No	No	No	No	No	No	No	No	No	No	No	No	No	No	No	No	No	No	No	No	No	No	No	No	No	No	No	No	No	No	No	No	No	No	No	No	No	No	No	No	No	No	No	No	No	No	No	No	Yes	No	No	No	No	No	No	No	Yes	No	No	No	No	No	No	No	No	No	No	No	No	No	No	No	No	No	No	No	No	No	No	No	Admit	Yes	training	yes	0
1134	749	no	few	negative	large	clear	yellow	small	negative	negative	negative	negative	6.0	moderate	large	1.01	not_reported	moderate	not_reported	0	1	0	not_reported	not_reported	0	not_reported	not_reported	not_reported	0	not_reported	not_reported	0	0	not_reported	not_reported	1	not_reported	0	1	0	not_reported	not_reported	not_reported	not_reported	not_reported	not_reported	SHORTNESS OF BREATH	74	Female	White or Caucasian	Non-Hispanic	English	Married	Retired	Medicare	Admit	EMS	4	4	4	4	4	1	1	1	1	1	4	4	4	4	4	4	4	4	4	4	3	3	3	3	3	4	4	4	4	4	not_reported	not_reported	not_reported	not_reported	not_reported	NASAL	NASAL	1	1	not_reported	not_reported	not_reported	2	not_reported	not_reported	3	not_reported	not_reported	not_reported	not_reported	not_reported	1	not_reported	3	1	4	3	1	3	5	3	4	3	not_reported	1	2	not_reported	1	Yes	No	No	No	No	No	No	No	No	No	No	No	Yes	No	No	No	No	No	No	No	No	No	No	No	No	No	No	No	No	No	No	No	No	No	No	No	No	No	No	No	No	No	No	No	No	No	No	No	No	Yes	No	No	No	Yes	No	No	No	No	No	No	No	No	No	No	Yes	Yes	No	No	No	No	No	Yes	No	Yes	Yes	No	No	No	No	No	No	No	Yes	No	No	No	No	No	Yes	Admit	Yes	training	yes	0
1135	750	no	not_reported	negative	negative	clear	yellow	not_reported	negative	negative	negative	negative	6.0	negative	not_reported	1.015	not_reported	not_reported	not_reported	0	1	0	not_reported	not_reported	0	not_reported	not_reported	not_reported	0	not_reported	not_reported	not_reported	not_reported	1	not_reported	1	0	1	1	not_reported	not_reported	not_reported	not_reported	not_reported	not_reported	not_reported	DIZZINESS	66	Female	White or Caucasian	Non-Hispanic	English	Married	Retired	Commercial	Admit	EMS	1	1	1	1	1	4	4	4	4	4	2	2	2	2	2	3	3	3	3	3	1	1	1	1	1	1	1	1	1	1	1	1	1	1	1	ROOM	ROOM	1	1	not_reported	not_reported	not_reported	5	2	not_reported	3	2	4	5	1	3	5	1	1	1	5	3	2	3	3	3	5	3	3	1	1	2	5	Yes	No	No	No	No	No	No	No	No	No	No	No	No	No	No	No	No	No	No	No	No	No	No	No	No	No	No	No	No	Yes	No	No	Yes	No	Yes	No	Yes	No	No	No	No	No	Yes	No	No	No	Yes	No	No	No	No	Yes	No	No	No	No	No	No	Yes	No	No	No	No	No	No	No	Yes	No	No	No	No	Yes	No	No	Yes	No	No	No	No	No	Yes	No	Yes	No	No	No	Yes	No	Yes	Admit	Yes	training	yes	0
1136	751	no	few	negative	negative	clear	yellow	small	moderate	negative	negative	negative	6.0	moderate	negative	1.017	not_reported	small	not_reported	0	1	0	not_reported	not_reported	not_reported	not_reported	0	not_reported	0	not_reported	not_reported	not_reported	1	not_reported	not_reported	1	not_reported	not_reported	1	not_reported	not_reported	not_reported	not_reported	not_reported	0	not_reported	ABDOMINAL PAIN	47	Male	Black or African American	Non-Hispanic	English	Married	Disabled	Commercial	Admit	EMS	4	4	4	4	4	3	3	3	3	3	2	2	2	2	2	1	1	1	1	1	3	3	3	3	3	3	3	3	3	3	not_reported	not_reported	not_reported	not_reported	not_reported	NASAL	NASAL	1	1	not_reported	2	1	1	4	1	1	1	1	2	2	4	3	4	2	2	2	4	1	3	3	4	2	3	4	2	1	3	5	Yes	No	No	No	No	No	No	Yes	No	No	No	No	Yes	No	No	No	No	No	No	No	No	No	No	No	No	No	No	No	No	No	No	No	No	No	No	No	No	No	No	No	No	No	Yes	No	No	No	No	No	Yes	Yes	No	No	No	No	Yes	No	No	No	No	Yes	No	No	No	No	Yes	Yes	No	No	No	No	No	Yes	No	Yes	No	No	Yes	Yes	No	No	No	No	No	No	No	No	No	Yes	No	Admit	Yes	training	yes	0
1137	752	no	few	negative	negative	clear	yellow	small	moderate	negative	negative	negative	6.0	moderate	negative	1.017	not_reported	small	not_reported	0	1	0	not_reported	not_reported	not_reported	not_reported	0	not_reported	0	not_reported	not_reported	not_reported	1	not_reported	not_reported	1	not_reported	not_reported	1	not_reported	not_reported	not_reported	not_reported	not_reported	0	not_reported	ABDOMINAL PAIN	47	Male	Black or African American	Non-Hispanic	English	Married	Disabled	Commercial	Admit	EMS	4	4	4	4	4	3	3	3	3	3	2	2	2	2	2	1	1	1	1	1	3	3	3	3	3	3	3	3	3	3	not_reported	not_reported	not_reported	not_reported	not_reported	NASAL	NASAL	1	1	not_reported	2	1	1	4	1	1	1	1	2	2	4	3	4	2	2	2	4	1	3	3	4	2	3	4	2	1	3	5	Yes	No	No	No	No	No	No	Yes	No	No	No	No	Yes	No	No	No	No	No	No	No	No	No	No	No	No	No	No	No	No	No	No	No	No	No	No	No	No	No	No	No	No	No	Yes	No	No	No	No	No	Yes	Yes	No	No	No	No	Yes	No	No	No	No	Yes	No	No	No	No	Yes	Yes	No	No	No	No	No	Yes	No	Yes	No	No	Yes	Yes	No	No	No	No	No	No	No	No	No	Yes	No	Admit	Yes	training	yes	0
1138	753	no	not_reported	negative	negative	clear	yellow	not_reported	negative	negative	negative	negative	6.0	negative	not_reported	1.014	not_reported	not_reported	not_reported	0	1	0	0	0	0	not_reported	not_reported	1	1	not_reported	not_reported	not_reported	0	not_reported	not_reported	1	0	not_reported	1	not_reported	not_reported	not_reported	not_reported	1	not_reported	not_reported	other	71	Male	Patient Refused	Hispanic or Latino	Non-English	Widowed	Not Employed	Medicaid	Admit	Car	not_reported	not_reported	not_reported	not_reported	not_reported	not_reported	not_reported	not_reported	not_reported	not_reported	not_reported	not_reported	not_reported	not_reported	not_reported	not_reported	not_reported	not_reported	not_reported	not_reported	not_reported	not_reported	not_reported	not_reported	not_reported	not_reported	not_reported	not_reported	not_reported	not_reported	not_reported	not_reported	not_reported	not_reported	not_reported	not_reported	not_reported	not_reported	not_reported	not_reported	2	5	4	1	1	1	2	3	4	1	2	1	1	2	2	4	3	1	3	3	5	4	2	4	2	5	4	4	Yes	No	No	No	No	No	No	No	No	No	No	No	No	No	No	No	No	No	No	No	No	No	No	No	No	No	No	No	No	No	No	No	No	No	No	No	No	No	No	No	No	No	Yes	No	No	No	Yes	No	No	No	No	No	No	No	No	No	No	No	No	No	No	No	No	No	Yes	Yes	No	No	No	No	No	No	No	No	Yes	No	No	No	No	No	No	No	No	No	Yes	No	No	No	No	Admit	Yes	training	yes	0
1139	754	no	few	negative	negative	not_clear	yellow	not_reported	negative	negative	negative	negative	6.5	negative	negative	1.018	not_reported	negative	not_reported	1	1	0	0	not_reported	0	not_reported	not_reported	0	0	0	not_reported	not_reported	1	not_reported	1	not_reported	not_reported	not_reported	not_reported	not_reported	not_reported	not_reported	not_reported	0	not_reported	not_reported	ABDOMINAL PAIN	32	Female	Black or African American	Non-Hispanic	English	Single	Full Time	Commercial	Discharge	EMS	4	4	4	4	4	1	1	1	1	1	2	2	2	2	2	4	4	4	4	4	3	3	3	3	3	3	3	3	3	3	not_reported	not_reported	not_reported	not_reported	not_reported	ROOM	ROOM	1	1	not_reported	2	1	5	2	1	3	3	2	3	3	3	2	1	4	3	3	1	1	1	2	3	3	3	4	3	3	2	5	No	No	No	No	No	No	No	No	No	No	No	No	No	No	No	No	No	No	No	No	No	No	No	No	No	No	No	No	No	No	No	No	No	No	No	No	No	No	No	No	No	No	No	No	No	No	No	No	No	No	No	No	No	No	No	No	No	No	No	No	No	No	No	No	No	No	No	No	No	No	No	No	No	No	No	No	No	No	No	No	No	No	No	No	No	No	No	No	No	Discharge	No	training	no	0
1140	755	no	few	negative	large	clear	yellow	small	negative	negative	negative	negative	6.0	negative	small	1.011	not_reported	small	not_reported	0	1	0	not_reported	not_reported	not_reported	not_reported	not_reported	0	1	not_reported	not_reported	not_reported	0	not_reported	not_reported	1	0	not_reported	not_reported	not_reported	not_reported	not_reported	not_reported	0	not_reported	not_reported	FEVER	72	Male	White or Caucasian	Non-Hispanic	English	Widowed	Retired	Commercial	Admit	EMS	4	4	4	4	4	3	3	3	3	3	1	1	1	1	1	4	4	4	4	4	2	2	2	2	2	5	5	5	5	5	not_reported	not_reported	not_reported	not_reported	not_reported	ROOM	ROOM	not_reported	not_reported	not_reported	1	5	1	1	2	1	2	1	5	3	3	3	1	5	5	5	4	1	4	3	5	5	4	1	2	2	3	1	No	No	No	No	No	No	No	No	No	Yes	No	No	No	No	No	No	Yes	No	No	No	No	No	No	No	No	No	No	No	No	No	No	No	No	No	No	No	No	No	No	No	No	No	Yes	No	No	No	No	No	No	No	No	No	No	No	No	No	No	No	No	No	No	No	No	No	No	Yes	No	No	No	No	No	No	No	No	Yes	No	No	No	No	No	No	No	No	No	No	No	No	Yes	Yes	Admit	No	training	no	0
1141	756	no	moderate	negative	small	clear	yellow	small	negative	large	small	negative	7.0	negative	small	1.015	negative	moderate	0	1	1	not_reported	not_reported	not_reported	not_reported	not_reported	1	1	0	not_reported	not_reported	not_reported	1	not_reported	not_reported	1	not_reported	not_reported	1	not_reported	1	not_reported	not_reported	1	not_reported	not_reported	FLANK PAIN	31	Female	White or Caucasian	Non-Hispanic	English	Significant Other	Disabled	Commercial	Admit	Car	4	4	4	4	4	3	3	3	3	3	1	1	1	1	1	3	3	3	3	3	1	1	1	1	1	5	5	5	5	5	not_reported	not_reported	not_reported	not_reported	not_reported	ROOM	ROOM	not_reported	not_reported	not_reported	2	1	1	2	1	not_reported	3	5	3	3	1	not_reported	1	1	1	not_reported	3	2	3	not_reported	2	not_reported	3	2	1	5	3	1	Yes	No	No	No	No	Yes	No	No	No	No	No	No	No	No	No	No	No	No	No	No	No	No	No	No	No	No	No	No	No	No	No	No	No	No	No	No	No	No	No	No	No	No	Yes	No	No	No	No	No	Yes	No	No	No	No	No	No	No	No	No	No	No	No	No	No	No	No	No	No	No	No	No	No	No	No	No	No	No	No	No	No	No	No	No	Yes	No	No	No	No	No	No	Admit	Yes	training	yes	0
1142	756	no	not_reported	negative	negative	clear	yellow	not_reported	moderate	large	negative	negative	7.0	negative	not_reported	1.023	not_reported	not_reported	not_reported	0	1	0	0	not_reported	0	not_reported	not_reported	not_reported	0	not_reported	not_reported	not_reported	1	1	not_reported	1	not_reported	not_reported	1	1	not_reported	not_reported	not_reported	not_reported	not_reported	not_reported	other	37	Male	White or Caucasian	Non-Hispanic	English	Single	Not Employed	Medicaid	Admit	EMS	4	4	4	4	4	5	5	5	5	5	4	4	4	4	4	3	3	3	3	3	3	3	3	3	3	3	3	3	3	3	not_reported	not_reported	not_reported	not_reported	not_reported	ROOM	ROOM	2	2	not_reported	4	5	3	3	2	1	3	4	1	4	3	1	4	1	3	2	1	5	3	4	3	2	4	1	1	3	2	3	No	No	No	No	No	No	No	No	No	No	No	No	Yes	No	No	No	No	No	No	No	No	No	No	No	No	No	No	No	Yes	No	Yes	No	No	No	No	No	No	No	No	Yes	No	No	No	No	No	No	No	No	No	No	No	No	No	No	Yes	No	No	No	No	No	No	No	No	No	No	Yes	Yes	No	No	No	No	No	No	No	No	No	No	No	No	No	No	No	No	No	No	No	Yes	No	No	Admit	No	training	no	0
1143	757	no	not_reported	negative	negative	clear	yellow	not_reported	negative	negative	negative	negative	6.5	negative	not_reported	1.016	not_reported	not_reported	not_reported	not_reported	not_reported	0	not_reported	0	0	not_reported	not_reported	0	0	not_reported	not_reported	0	0	not_reported	not_reported	not_reported	not_reported	0	1	0	not_reported	not_reported	not_reported	not_reported	not_reported	0	other	45	Female	Other	Hispanic or Latino	English	Single	Part Time	Medicaid	Discharge	Car	4	4	4	4	4	1	1	1	1	1	5	5	5	5	5	5	5	5	5	5	1	1	1	1	1	3	3	3	3	3	not_reported	not_reported	not_reported	not_reported	not_reported	ROOM	ROOM	1	1	not_reported	not_reported	not_reported	5	2	not_reported	3	not_reported	not_reported	3	2	not_reported	2	not_reported	3	3	3	3	4	3	4	3	3	4	1	3	3	2	1	No	No	No	No	No	No	No	No	No	No	No	No	No	No	No	No	No	No	No	No	No	No	No	No	No	No	No	No	No	No	No	No	No	No	No	No	No	No	No	No	No	No	No	No	No	No	No	No	No	No	No	No	No	No	No	No	No	No	No	No	No	No	No	No	No	Yes	No	No	No	No	No	No	No	No	No	No	No	No	No	No	No	No	No	No	No	No	No	No	No	Discharge	No	training	no	0
1144	757	no	few	negative	negative	not_clear	yellow	small	negative	negative	negative	negative	7.0	negative	negative	1.017	not_reported	negative	not_reported	1	1	0	0	not_reported	0	not_reported	not_reported	1	0	not_reported	not_reported	not_reported	1	not_reported	not_reported	1	not_reported	not_reported	1	not_reported	not_reported	not_reported	not_reported	0	not_reported	not_reported	other	26	Female	White or Caucasian	Non-Hispanic	English	Single	Part Time	Medicaid	Discharge	Car	4	4	4	4	4	3	3	3	3	3	1	1	1	1	1	5	5	5	5	5	2	2	2	2	2	4	4	4	4	4	not_reported	not_reported	not_reported	not_reported	not_reported	ROOM	ROOM	1	1	not_reported	2	1	5	2	1	3	3	2	1	4	3	2	1	3	3	1	5	5	1	2	3	1	4	2	1	5	2	1	No	No	No	No	No	No	No	No	No	No	No	No	No	No	No	No	No	No	No	No	No	No	No	No	No	No	No	No	No	No	No	No	No	No	No	No	No	No	No	No	No	No	No	No	No	No	No	No	No	No	No	No	No	No	No	No	No	No	No	No	No	No	No	No	No	No	No	No	No	No	No	No	No	No	No	No	Yes	No	No	No	No	No	No	Yes	No	No	No	No	No	Discharge	No	training	no	0
1145	757	no	few	negative	moderate	clear	yellow	not_reported	negative	negative	negative	negative	7.0	negative	moderate	1.021	not_reported	small	1	1	1	0	1	1	1	0	1	not_reported	1	not_reported	not_reported	not_reported	1	not_reported	not_reported	1	not_reported	not_reported	1	not_reported	not_reported	not_reported	not_reported	0	0	not_reported	other	21	Male	Black or African American	Non-Hispanic	English	Single	Disabled	Medicaid	Admit	Car	2	2	2	2	2	4	4	4	4	4	2	2	2	2	2	4	4	4	4	4	1	1	1	1	1	5	5	5	5	5	not_reported	not_reported	not_reported	not_reported	not_reported	ROOM	ROOM	not_reported	not_reported	not_reported	2	5	4	3	1	1	1	3	3	4	3	1	1	3	3	4	4	1	4	3	5	4	2	2	3	3	2	4	Yes	No	No	No	No	No	No	No	No	No	No	No	Yes	No	No	No	No	No	No	No	No	No	No	No	No	No	No	No	No	No	No	No	No	No	No	No	No	No	No	No	No	No	No	No	No	No	No	No	No	No	No	No	No	No	No	No	No	No	No	No	No	No	No	No	No	No	No	No	No	No	No	No	No	No	No	No	Yes	No	No	No	No	No	No	No	No	No	No	No	Yes	Admit	Yes	training	yes	0
1146	758	no	few	not_reported	small	clear	yellow	not_reported	negative	negative	negative	negative	6.5	moderate	small	1.013	not_reported	small	not_reported	0	1	not_reported	0	not_reported	0	not_reported	1	not_reported	1	not_reported	not_reported	not_reported	0	not_reported	not_reported	1	not_reported	0	1	not_reported	not_reported	not_reported	not_reported	0	not_reported	not_reported	other	91	Female	White or Caucasian	Non-Hispanic	English	Widowed	Retired	Medicare	Admit	EMS	3	3	3	3	3	3	3	3	3	3	5	5	5	5	5	3	3	3	3	3	3	3	3	3	3	4	4	4	4	4	1	1	1	1	1	ROOM	ROOM	1	1	not_reported	2	5	4	3	1	1	2	3	2	3	2	1	3	4	4	4	5	5	1	5	5	2	1	3	4	5	3	4	Yes	No	No	No	No	No	No	No	No	No	No	No	No	No	No	No	No	No	No	No	No	No	No	No	No	No	No	No	No	No	No	No	No	No	No	No	No	No	No	No	No	No	No	No	No	No	Yes	No	No	No	No	No	No	No	No	No	No	No	No	No	No	No	No	No	Yes	Yes	No	No	No	No	No	No	No	No	No	No	No	No	No	No	No	No	No	No	No	No	No	No	Yes	Admit	Yes	training	yes	0
1147	759	no	many	negative	large	not_clear	red	small	negative	negative	small	positive	7.0	moderate	moderate	1.012	not_reported	large	not_reported	not_reported	not_reported	0	not_reported	0	0	not_reported	not_reported	1	0	not_reported	not_reported	0	0	not_reported	not_reported	not_reported	not_reported	0	1	0	not_reported	not_reported	not_reported	not_reported	not_reported	0	other	34	Female	White or Caucasian	Non-Hispanic	English	Married	Full Time	Commercial	Admit	Car	5	5	5	5	5	1	1	1	1	1	4	4	4	4	4	4	4	4	4	4	1	1	1	1	1	4	4	4	4	4	not_reported	not_reported	not_reported	not_reported	not_reported	ROOM	ROOM	1	1	not_reported	not_reported	not_reported	2	2	not_reported	1	3	4	1	2	1	4	1	5	5	2	5	4	5	4	5	2	2	2	5	3	2	2	No	No	No	No	No	Yes	No	No	No	No	No	No	No	No	No	No	No	No	No	No	No	No	No	No	No	No	No	No	No	No	No	No	No	No	No	No	No	No	No	No	No	No	Yes	No	No	No	Yes	No	No	No	No	No	No	No	No	No	No	No	No	No	No	No	No	No	No	Yes	No	No	No	No	No	No	No	Yes	Yes	No	No	No	No	No	No	Yes	No	No	No	No	No	No	No	Admit	No	training	no	0
1148	760	no	few	negative	large	clear	yellow	small	negative	negative	negative	negative	6.0	negative	moderate	1.033	not_reported	small	not_reported	0	1	0	not_reported	not_reported	0	not_reported	0	1	not_reported	0	0	not_reported	1	not_reported	not_reported	not_reported	not_reported	not_reported	1	not_reported	not_reported	not_reported	not_reported	not_reported	0	not_reported	ABDOMINAL PAIN	23	Female	Patient Refused	Hispanic or Latino	English	Single	Not Employed	Other	Discharge	Car	1	1	1	1	1	5	5	5	5	5	1	1	1	1	1	2	2	2	2	2	2	2	2	2	2	5	5	5	5	5	not_reported	not_reported	not_reported	not_reported	not_reported	ROOM	ROOM	3	3	not_reported	1	2	5	2	2	1	1	1	1	2	3	3	2	3	3	3	5	4	5	2	5	5	3	2	1	5	2	5	No	No	No	No	No	No	No	No	No	No	No	No	No	No	No	No	No	No	No	No	No	No	No	No	No	No	No	No	No	No	No	No	No	No	No	No	No	No	No	No	No	No	No	No	No	No	No	No	No	No	No	No	No	No	No	No	No	No	No	No	No	No	No	No	No	No	No	No	No	No	No	No	No	No	No	No	No	No	No	No	No	No	No	No	No	No	No	No	No	Discharge	No	training	no	0
1149	761	no	few	negative	negative	not_clear	yellow	large	negative	negative	negative	negative	6.5	negative	small	1.019	not_reported	small	not_reported	not_reported	not_reported	not_reported	not_reported	not_reported	not_reported	not_reported	0	not_reported	0	0	0	0	1	not_reported	not_reported	not_reported	not_reported	not_reported	not_reported	not_reported	not_reported	not_reported	0	0	0	not_reported	ABDOMINAL PAIN	33	Female	White or Caucasian	Non-Hispanic	English	Married	Full Time	Commercial	Admit	Car	1	1	1	1	1	3	3	3	3	3	2	2	2	2	2	1	1	1	1	1	2	2	2	2	2	2	2	2	2	2	not_reported	not_reported	not_reported	not_reported	not_reported	ROOM	ROOM	1	1	not_reported	2	5	3	1	1	1	3	1	5	3	3	3	2	4	4	4	3	4	4	2	5	4	3	4	4	5	3	3	Yes	No	No	No	No	No	No	No	No	No	No	No	No	No	No	No	No	No	No	No	No	No	No	No	No	No	No	No	No	No	No	No	No	No	No	No	No	No	No	No	No	No	No	No	No	No	No	No	No	No	No	No	No	No	No	No	No	No	No	No	No	No	No	No	No	No	No	No	No	No	No	No	No	No	No	No	No	No	No	No	No	No	No	No	No	No	No	No	No	Admit	Yes	training	yes	0
1150	761	no	few	negative	small	not_clear	yellow	small	negative	negative	small	negative	6.0	small	small	1.021	not_reported	small	not_reported	0	1	not_reported	0	not_reported	0	not_reported	not_reported	not_reported	1	not_reported	not_reported	not_reported	not_reported	not_reported	not_reported	1	not_reported	1	1	not_reported	0	not_reported	0	0	not_reported	not_reported	FEVER	73	Male	White or Caucasian	Non-Hispanic	Non-English	Married	Retired	Medicare	Admit	Car	2	2	2	2	2	3	3	3	3	3	2	2	2	2	2	3	3	3	3	3	1	1	1	1	1	4	4	4	4	4	not_reported	not_reported	not_reported	not_reported	not_reported	ROOM	ROOM	1	1	not_reported	2	2	3	3	1	1	2	4	5	4	4	3	2	5	5	2	3	2	3	2	5	2	5	4	5	2	3	3	Yes	No	No	No	No	No	No	No	No	No	No	No	No	No	No	No	No	No	No	No	No	No	No	No	No	No	No	No	No	No	No	No	No	No	No	No	No	No	No	No	No	No	Yes	No	No	No	No	No	No	No	No	No	No	No	No	No	No	Yes	No	No	No	No	No	No	No	No	No	No	No	No	No	No	No	No	Yes	No	Yes	No	No	No	No	No	No	No	No	No	Yes	No	No	Admit	Yes	training	yes	0
1151	761	no	not_reported	negative	small	clear	yellow	small	negative	negative	negative	negative	7.0	negative	small	1.018	not_reported	small	0	not_reported	1	not_reported	not_reported	not_reported	not_reported	not_reported	not_reported	0	0	not_reported	not_reported	0	0	not_reported	not_reported	1	not_reported	not_reported	1	not_reported	0	not_reported	0	0	0	not_reported	FLANK PAIN	57	Male	Black or African American	Non-Hispanic	English	Divorced	Full Time	Other	Discharge	Car	5	5	5	5	5	5	5	5	5	5	1	1	1	1	1	5	5	5	5	5	3	3	3	3	3	4	4	4	4	4	not_reported	not_reported	not_reported	not_reported	not_reported	ROOM	ROOM	1	1	not_reported	not_reported	not_reported	5	3	not_reported	3	2	5	5	4	2	3	2	3	3	3	1	1	1	1	4	3	4	1	1	3	3	5	No	No	No	No	No	No	No	No	No	No	No	No	No	No	No	No	No	No	No	No	No	No	No	No	No	No	No	No	No	No	No	No	No	No	No	No	No	No	No	No	No	No	Yes	No	No	No	No	Yes	No	Yes	No	No	No	No	Yes	No	No	No	No	Yes	No	No	No	No	No	Yes	No	No	No	No	No	No	No	No	No	No	Yes	Yes	No	Yes	No	No	No	No	No	No	No	No	No	Discharge	No	training	no	0
1152	762	no	not_reported	negative	negative	clear	yellow	not_reported	negative	negative	negative	negative	7.0	negative	not_reported	1.013	not_reported	not_reported	not_reported	1	1	0	not_reported	not_reported	not_reported	not_reported	not_reported	not_reported	0	not_reported	not_reported	not_reported	0	not_reported	not_reported	not_reported	not_reported	0	not_reported	0	not_reported	not_reported	not_reported	1	0	not_reported	FATIGUE	30	Male	Black or African American	Non-Hispanic	English	Single	Not Employed	Medicaid	Discharge	Car	4	4	4	4	4	5	5	5	5	5	2	2	2	2	2	3	3	3	3	3	2	2	2	2	2	2	2	2	2	2	not_reported	not_reported	not_reported	not_reported	not_reported	ROOM	ROOM	1	1	not_reported	not_reported	not_reported	not_reported	not_reported	not_reported	not_reported	not_reported	not_reported	not_reported	not_reported	not_reported	not_reported	not_reported	not_reported	not_reported	not_reported	not_reported	not_reported	not_reported	not_reported	not_reported	not_reported	not_reported	not_reported	not_reported	not_reported	not_reported	not_reported	No	No	No	No	No	No	No	No	No	No	No	No	No	No	No	No	No	No	No	No	No	No	No	No	No	No	No	No	No	No	No	No	No	No	No	No	No	No	No	No	No	No	Yes	No	No	No	No	No	No	No	No	No	No	No	No	No	No	No	No	No	No	No	No	No	No	No	No	No	No	No	No	No	No	No	Yes	No	No	No	No	No	No	No	No	No	No	No	No	No	No	Discharge	No	training	no	0
1153	763	no	not_reported	negative	large	clear	yellow	small	negative	negative	small	negative	6.5	negative	large	1.017	not_reported	small	not_reported	1	1	not_reported	not_reported	not_reported	not_reported	not_reported	not_reported	not_reported	not_reported	not_reported	not_reported	not_reported	not_reported	not_reported	not_reported	1	not_reported	not_reported	1	not_reported	0	1	not_reported	1	not_reported	not_reported	MALE GU PROBLEM	62	Male	Black or African American	Non-Hispanic	English	Single	Self Employed	Other	Discharge	Walk-in	5	5	5	5	5	5	5	5	5	5	5	5	5	5	5	5	5	5	5	5	2	2	2	2	2	2	2	2	2	2	not_reported	not_reported	not_reported	not_reported	not_reported	ROOM	ROOM	1	1	not_reported	not_reported	not_reported	not_reported	2	not_reported	not_reported	2	5	3	2	2	not_reported	1	not_reported	not_reported	not_reported	not_reported	not_reported	not_reported	not_reported	not_reported	not_reported	not_reported	2	not_reported	not_reported	1	not_reported	Yes	No	No	No	No	No	No	No	No	No	No	No	No	No	No	No	No	No	No	No	No	No	No	No	No	No	No	No	No	No	No	No	No	No	No	No	No	No	No	No	No	No	No	No	No	No	No	No	No	No	No	No	No	No	No	No	No	No	No	No	No	No	No	No	No	No	No	No	No	No	No	No	No	No	No	No	No	No	No	No	No	No	No	No	No	No	No	No	No	Discharge	Yes	training	yes	0
1154	764	no	few	not_reported	large	not_clear	red	not_reported	negative	negative	negative	negative	6.5	small	large	1.019	not_reported	small	1	0	1	not_reported	0	not_reported	0	not_reported	1	not_reported	0	not_reported	not_reported	not_reported	0	not_reported	not_reported	1	not_reported	0	1	not_reported	1	not_reported	not_reported	0	not_reported	not_reported	FLANK PAIN	57	Male	White or Caucasian	Non-Hispanic	English	Divorced	Full Time	Commercial	Discharge	Car	5	5	5	5	5	5	5	5	5	5	5	5	5	5	5	5	5	5	5	5	2	2	2	2	2	5	5	5	5	5	not_reported	not_reported	not_reported	not_reported	not_reported	ROOM	ROOM	not_reported	not_reported	not_reported	not_reported	not_reported	2	1	not_reported	3	3	2	5	3	3	3	3	3	4	4	5	5	1	2	4	4	3	2	1	5	5	2	No	No	No	No	No	No	No	No	No	No	No	No	No	No	No	No	No	No	No	No	No	No	No	No	No	No	No	No	No	No	No	No	No	No	No	No	No	No	No	No	No	No	No	No	No	No	No	No	No	No	No	No	No	No	No	No	No	No	No	No	No	No	No	No	No	No	No	No	No	No	No	No	No	No	No	No	No	No	No	No	No	No	No	No	No	No	No	No	No	Discharge	No	training	no	0
1155	765	no	not_reported	negative	negative	clear	yellow	not_reported	negative	negative	negative	negative	6.5	negative	not_reported	1.022	not_reported	not_reported	not_reported	0	1	0	not_reported	not_reported	not_reported	not_reported	1	not_reported	0	not_reported	not_reported	not_reported	1	not_reported	not_reported	not_reported	not_reported	not_reported	not_reported	not_reported	not_reported	not_reported	not_reported	0	not_reported	not_reported	SHORTNESS OF BREATH	46	Female	Black or African American	Non-Hispanic	English	Single	Not Employed	Medicaid	Discharge	EMS	5	5	5	5	5	5	5	5	5	5	2	2	2	2	2	3	3	3	3	3	3	3	3	3	3	4	4	4	4	4	1	1	1	1	1	NASAL	NASAL	1	1	not_reported	not_reported	not_reported	5	2	not_reported	3	2	5	5	3	2	5	1	1	1	1	1	2	1	3	3	1	4	2	1	5	2	1	No	No	No	No	No	No	No	No	No	No	No	No	No	No	No	No	No	No	No	No	No	No	No	No	No	No	No	No	No	No	No	No	No	No	No	No	No	No	No	No	No	No	Yes	No	No	No	No	Yes	No	No	No	No	No	No	No	No	No	No	No	No	No	No	No	No	No	No	Yes	No	Yes	No	No	Yes	No	No	No	No	No	No	No	No	No	No	No	No	No	No	Yes	No	No	Discharge	No	training	no	0
1156	765	no	few	negative	small	clear	yellow	moderate	negative	negative	negative	negative	6.0	negative	small	1.021	not_reported	small	not_reported	0	1	0	0	0	0	not_reported	not_reported	not_reported	0	not_reported	not_reported	not_reported	1	not_reported	not_reported	1	not_reported	not_reported	1	not_reported	not_reported	not_reported	not_reported	0	not_reported	not_reported	ABDOMINAL PAIN	21	Female	Other	Hispanic or Latino	English	Single	Not Employed	Other	Discharge	EMS	4	4	4	4	4	2	2	2	2	2	2	2	2	2	2	3	3	3	3	3	3	3	3	3	3	3	3	3	3	3	not_reported	not_reported	not_reported	not_reported	not_reported	ROOM	ROOM	not_reported	not_reported	not_reported	2	1	3	3	1	1	3	2	5	4	1	1	2	3	3	4	1	4	1	5	4	4	5	2	1	5	3	2	No	No	No	No	No	No	No	No	No	No	No	No	No	No	No	No	No	No	No	No	No	No	No	No	No	No	No	No	No	No	No	No	No	No	No	No	No	No	No	No	No	No	No	No	No	No	No	No	No	No	No	No	No	No	No	No	No	No	No	No	No	No	No	No	No	No	No	No	No	No	No	No	No	No	No	No	No	No	No	No	No	No	No	No	No	No	No	No	No	Discharge	No	training	no	0
1157	766	no	moderate	negative	small	clear	yellow	not_reported	negative	negative	small	positive	6.5	negative	small	1.015	not_reported	moderate	not_reported	1	1	1	0	0	0	not_reported	0	0	0	0	0	not_reported	1	not_reported	not_reported	1	not_reported	not_reported	1	not_reported	not_reported	not_reported	not_reported	0	0	not_reported	ABDOMINAL PAIN	88	Female	Black or African American	Non-Hispanic	English	Widowed	Retired	Medicare	Discharge	EMS	4	4	4	4	4	1	1	1	1	1	1	1	1	1	1	2	2	2	2	2	3	3	3	3	3	4	4	4	4	4	not_reported	not_reported	not_reported	not_reported	not_reported	ROOM	ROOM	1	1	not_reported	not_reported	not_reported	not_reported	not_reported	not_reported	not_reported	not_reported	not_reported	not_reported	not_reported	not_reported	not_reported	not_reported	not_reported	not_reported	not_reported	not_reported	not_reported	not_reported	not_reported	not_reported	not_reported	not_reported	not_reported	not_reported	not_reported	not_reported	not_reported	Yes	No	No	No	No	No	No	No	No	No	No	No	Yes	No	No	No	No	No	No	No	No	No	No	No	No	No	No	No	No	No	No	No	No	No	No	No	No	No	No	No	No	No	No	No	No	No	No	No	No	No	No	No	No	No	No	No	No	No	No	Yes	No	No	No	No	No	Yes	No	No	No	No	No	No	No	Yes	No	No	No	No	No	No	No	No	No	No	No	No	No	No	No	Discharge	Yes	training	yes	0
1158	766	no	many	negative	small	not_clear	yellow	large	negative	negative	small	negative	6.5	negative	small	1.023	not_reported	moderate	not_reported	not_reported	1	not_reported	not_reported	not_reported	not_reported	not_reported	not_reported	0	0	0	0	not_reported	1	not_reported	not_reported	1	not_reported	not_reported	1	not_reported	not_reported	not_reported	not_reported	0	not_reported	not_reported	other	50	Female	White or Caucasian	Non-Hispanic	English	Married	Part Time	Commercial	Discharge	Car	1	1	1	1	1	1	1	1	1	1	5	5	5	5	5	5	5	5	5	5	2	2	2	2	2	2	2	2	2	2	not_reported	not_reported	not_reported	not_reported	not_reported	ROOM	ROOM	1	1	not_reported	not_reported	not_reported	2	3	not_reported	1	3	1	5	2	1	3	1	3	3	5	1	5	3	4	4	2	3	2	3	5	2	2	No	No	No	No	No	No	No	No	No	No	No	No	No	No	No	No	No	No	No	No	No	No	No	No	No	No	No	No	No	No	No	No	No	No	No	No	No	No	No	No	No	No	No	No	No	No	No	No	No	No	No	No	No	No	No	No	No	No	No	No	No	No	No	No	No	No	No	No	No	No	No	No	No	No	No	No	No	No	No	No	No	No	No	No	No	No	No	No	No	Discharge	No	training	no	0
1159	766	no	moderate	negative	small	not_clear	yellow	moderate	negative	negative	small	negative	6.5	small	small	1.011	not_reported	small	not_reported	not_reported	1	1	not_reported	not_reported	not_reported	not_reported	not_reported	not_reported	not_reported	not_reported	not_reported	not_reported	1	1	not_reported	1	not_reported	not_reported	1	not_reported	not_reported	not_reported	not_reported	not_reported	not_reported	not_reported	EMESIS	89	Female	Black or African American	Non-Hispanic	English	Married	Retired	Medicare	Admit	Car	1	1	1	1	1	2	2	2	2	2	2	2	2	2	2	5	5	5	5	5	1	1	1	1	1	3	3	3	3	3	not_reported	not_reported	not_reported	not_reported	not_reported	ROOM	ROOM	1	1	not_reported	2	2	3	3	1	3	2	2	5	4	2	1	3	2	2	4	5	4	5	3	5	4	5	4	2	5	3	3	No	No	No	No	No	No	No	No	No	No	No	No	No	No	No	No	No	No	No	No	No	No	No	No	No	No	No	No	No	No	No	No	No	No	No	No	No	No	No	No	No	No	No	No	No	No	No	No	No	No	No	No	No	No	No	No	No	No	No	No	No	No	No	No	Yes	Yes	Yes	No	No	No	No	No	No	No	No	No	No	No	No	No	Yes	No	No	No	No	No	No	No	No	Admit	No	training	no	0
1160	766	no	few	not_reported	negative	clear	yellow	moderate	small	negative	negative	negative	6.0	moderate	negative	1.022	not_reported	negative	not_reported	1	not_reported	not_reported	not_reported	not_reported	not_reported	not_reported	not_reported	1	not_reported	not_reported	not_reported	not_reported	1	not_reported	not_reported	1	not_reported	1	1	not_reported	not_reported	not_reported	not_reported	0	not_reported	not_reported	other	56	Female	White or Caucasian	Non-Hispanic	English	Divorced	Full Time	Commercial	Admit	Car	4	4	4	4	4	2	2	2	2	2	2	2	2	2	2	1	1	1	1	1	3	3	3	3	3	4	4	4	4	4	not_reported	not_reported	not_reported	not_reported	not_reported	ROOM	ROOM	not_reported	not_reported	not_reported	3	4	1	2	3	1	3	2	2	2	3	1	4	2	2	4	1	4	3	2	3	4	1	4	2	1	5	1	Yes	No	No	No	No	No	No	No	No	No	No	No	No	No	No	No	No	No	No	No	No	No	No	No	No	No	No	No	No	No	No	No	No	No	No	No	No	No	No	No	No	No	Yes	No	No	No	No	No	No	No	No	No	No	No	No	No	No	No	No	No	No	No	No	No	No	Yes	No	No	No	No	No	Yes	No	No	Yes	No	No	No	No	No	No	No	Yes	No	No	No	No	No	No	Admit	Yes	training	yes	0
1161	766	no	few	small	large	not_clear	orange	small	negative	small	small	negative	5.5	moderate	moderate	1.029	negative	moderate	not_reported	0	1	0	0	0	0	not_reported	0	1	0	not_reported	not_reported	0	0	1	not_reported	1	not_reported	not_reported	1	not_reported	not_reported	not_reported	not_reported	0	not_reported	not_reported	other	74	Male	White or Caucasian	Non-Hispanic	English	Married	Full Time	Commercial	Discharge	Car	4	4	4	4	4	1	1	1	1	1	3	3	3	3	3	2	2	2	2	2	3	3	3	3	3	4	4	4	4	4	not_reported	not_reported	not_reported	not_reported	not_reported	ROOM	ROOM	1	1	not_reported	1	2	1	1	2	not_reported	1	4	5	3	2	not_reported	2	4	4	not_reported	3	2	3	not_reported	1	not_reported	1	2	4	1	5	1	Yes	No	No	No	No	No	No	No	No	No	No	No	No	No	No	No	No	No	No	No	No	No	No	No	No	No	No	No	No	No	No	No	No	No	No	No	No	No	No	No	No	No	Yes	No	No	No	No	No	No	No	No	No	No	No	No	No	No	No	No	No	No	No	No	No	No	Yes	No	No	No	No	No	No	No	No	No	No	No	No	No	No	No	No	No	No	No	No	No	No	No	Discharge	Yes	training	yes	0
1162	767	no	few	small	small	clear	amber	not_reported	negative	negative	negative	negative	6.0	moderate	small	1.036	not_reported	small	not_reported	1	not_reported	not_reported	1	not_reported	1	not_reported	not_reported	not_reported	not_reported	not_reported	not_reported	not_reported	1	1	not_reported	1	not_reported	not_reported	1	not_reported	not_reported	not_reported	not_reported	not_reported	not_reported	not_reported	ABDOMINAL PAIN	46	Male	Unknown	Non-Hispanic	English	Single	Not Employed	Commercial	Admit	Car	1	1	1	1	1	2	2	2	2	2	1	1	1	1	1	5	5	5	5	5	1	1	1	1	1	3	3	3	3	3	not_reported	not_reported	not_reported	not_reported	not_reported	ROOM	ROOM	1	1	not_reported	2	5	3	3	1	1	1	2	2	4	3	1	2	4	4	2	3	2	3	1	3	2	4	4	4	1	5	3	Yes	No	No	No	No	No	No	No	No	No	No	No	No	No	No	No	No	No	No	No	No	No	No	No	No	No	No	No	No	No	No	No	No	No	No	Yes	No	No	No	No	No	No	Yes	No	No	No	No	No	Yes	Yes	No	No	No	No	No	No	Yes	No	No	No	No	No	No	No	No	Yes	No	No	No	Yes	No	No	No	No	Yes	No	No	No	No	No	No	No	No	Yes	No	No	No	No	No	Admit	Yes	training	yes	0
1163	768	no	few	small	small	clear	amber	not_reported	negative	negative	negative	negative	6.0	moderate	small	1.036	not_reported	small	not_reported	1	not_reported	not_reported	1	not_reported	1	not_reported	not_reported	not_reported	not_reported	not_reported	not_reported	not_reported	1	1	not_reported	1	not_reported	not_reported	1	not_reported	not_reported	not_reported	not_reported	not_reported	not_reported	not_reported	ABDOMINAL PAIN	46	Male	Unknown	Non-Hispanic	English	Single	Not Employed	Commercial	Admit	Car	1	1	1	1	1	2	2	2	2	2	1	1	1	1	1	5	5	5	5	5	1	1	1	1	1	3	3	3	3	3	not_reported	not_reported	not_reported	not_reported	not_reported	ROOM	ROOM	1	1	not_reported	2	5	3	3	1	1	1	2	2	4	3	1	2	4	4	2	3	2	3	1	3	2	4	4	4	1	5	3	Yes	No	No	No	No	No	No	No	No	No	No	No	No	No	No	No	No	No	No	No	No	No	No	No	No	No	No	No	No	No	No	No	No	No	No	Yes	No	No	No	No	No	No	Yes	No	No	No	No	No	Yes	Yes	No	No	No	No	No	No	Yes	No	No	No	No	No	No	No	No	Yes	No	No	No	Yes	No	No	No	No	Yes	No	No	No	No	No	No	No	No	Yes	No	No	No	No	No	Admit	Yes	training	yes	0
1164	769	no	few	negative	moderate	clear	yellow	small	negative	negative	small	negative	6.5	negative	small	1.009	not_reported	small	not_reported	0	1	0	not_reported	not_reported	0	not_reported	0	1	1	1	not_reported	not_reported	0	not_reported	not_reported	1	not_reported	not_reported	1	not_reported	not_reported	not_reported	not_reported	0	not_reported	not_reported	FEVER	34	Female	White or Caucasian	Non-Hispanic	English	Married	Full Time	Commercial	Admit	Car	1	1	1	1	1	2	2	2	2	2	2	2	2	2	2	4	4	4	4	4	1	1	1	1	1	2	2	2	2	2	not_reported	not_reported	not_reported	not_reported	not_reported	ROOM	ROOM	1	1	not_reported	1	5	5	3	5	4	3	1	5	2	1	4	2	1	1	3	3	4	3	1	3	1	4	4	1	5	3	5	Yes	No	No	No	No	No	No	No	No	No	No	No	No	No	No	No	No	No	No	No	No	No	No	No	No	No	No	No	No	No	No	No	No	No	No	No	No	No	No	No	No	No	No	No	No	No	No	No	No	No	No	No	No	No	No	Yes	No	No	No	No	No	No	No	No	No	No	No	No	No	No	No	No	No	No	No	No	No	No	No	No	No	No	No	No	No	No	No	No	Yes	Admit	Yes	training	yes	0
1165	769	no	moderate	negative	negative	not_clear	yellow	large	negative	negative	negative	negative	6.5	small	small	1.025	not_reported	small	not_reported	0	1	0	not_reported	not_reported	0	not_reported	not_reported	0	0	not_reported	not_reported	not_reported	1	not_reported	not_reported	not_reported	not_reported	not_reported	not_reported	not_reported	not_reported	not_reported	not_reported	0	not_reported	not_reported	ABDOMINAL PAIN	47	Female	White or Caucasian	Non-Hispanic	English	Single	Not Employed	Commercial	Discharge	Other	4	4	4	4	4	3	3	3	3	3	2	2	2	2	2	5	5	5	5	5	3	3	3	3	3	4	4	4	4	4	not_reported	not_reported	not_reported	not_reported	not_reported	ROOM	ROOM	1	1	not_reported	2	1	5	2	1	3	3	5	3	2	1	3	1	3	1	3	3	3	1	4	3	3	5	1	1	2	3	1	No	Yes	No	No	No	No	No	No	No	No	No	No	No	No	No	No	No	No	No	No	No	No	No	No	No	No	No	No	No	No	No	No	No	No	No	No	No	No	No	Yes	No	No	No	No	No	No	No	Yes	No	No	No	No	No	No	No	No	No	No	No	No	No	No	No	No	Yes	No	No	No	No	No	No	No	Yes	Yes	Yes	No	Yes	No	No	Yes	No	No	Yes	No	No	No	No	No	No	Discharge	No	training	no	0
1166	769	no	moderate	negative	negative	not_clear	yellow	small	negative	negative	negative	negative	6.0	negative	small	1.022	not_reported	negative	not_reported	0	1	not_reported	0	not_reported	0	not_reported	not_reported	not_reported	0	not_reported	not_reported	not_reported	not_reported	1	not_reported	1	0	0	1	not_reported	not_reported	not_reported	not_reported	not_reported	not_reported	not_reported	DIZZINESS	83	Female	White or Caucasian	Non-Hispanic	English	Married	Retired	Commercial	Admit	Car	4	4	4	4	4	3	3	3	3	3	3	3	3	3	3	3	3	3	3	3	3	3	3	3	3	5	5	5	5	5	not_reported	not_reported	not_reported	not_reported	not_reported	ROOM	ROOM	1	1	not_reported	not_reported	not_reported	1	2	not_reported	1	5	4	2	4	2	3	2	1	2	5	3	1	3	3	3	5	4	1	1	1	4	1	No	No	No	No	No	No	No	No	Yes	No	No	No	No	No	No	No	No	No	No	No	No	No	No	No	No	No	No	No	No	No	No	No	No	No	No	No	No	No	No	No	No	No	No	No	No	No	No	No	No	Yes	No	No	No	No	No	No	No	No	No	No	No	No	No	No	No	Yes	No	No	No	No	No	Yes	No	No	No	No	Yes	No	No	No	No	No	No	No	No	No	No	No	No	Admit	No	training	no	0
1167	770	yes	none	moderate	moderate	not_clear	yellow	moderate	negative	negative	moderate	negative	7.0	small	moderate	1.016	negative	moderate	not_reported	1	1	0	0	0	0	not_reported	0	not_reported	not_reported	not_reported	not_reported	not_reported	1	1	not_reported	1	not_reported	not_reported	1	not_reported	not_reported	not_reported	not_reported	not_reported	0	not_reported	ABDOMINAL PAIN	38	Female	Other	Hispanic or Latino	Non-English	Married	Not Employed	Commercial	Admit	Car	4	4	4	4	4	5	5	5	5	5	4	4	4	4	4	5	5	5	5	5	2	2	2	2	2	4	4	4	4	4	not_reported	not_reported	not_reported	not_reported	not_reported	ROOM	ROOM	1	1	not_reported	5	3	1	1	4	not_reported	3	2	5	3	1	not_reported	2	4	4	not_reported	4	2	4	not_reported	1	not_reported	5	2	4	1	3	5	No	No	No	No	No	No	No	No	No	No	No	No	No	No	No	No	No	No	No	No	No	No	No	No	No	No	No	No	No	No	No	No	No	No	No	No	No	No	No	No	No	No	No	No	No	No	No	No	No	No	No	No	No	No	No	No	No	No	No	No	No	No	No	No	No	No	No	No	No	No	No	No	No	No	No	No	No	No	No	No	No	No	No	No	No	No	No	No	No	Admit	No	training	no	0
1168	770	yes	none	moderate	moderate	not_clear	yellow	moderate	negative	negative	moderate	negative	7.0	small	moderate	1.016	negative	moderate	not_reported	1	1	0	0	0	0	not_reported	0	not_reported	not_reported	not_reported	not_reported	not_reported	1	1	not_reported	1	not_reported	not_reported	1	not_reported	not_reported	not_reported	not_reported	not_reported	0	not_reported	ABDOMINAL PAIN	38	Female	Other	Hispanic or Latino	Non-English	Married	Not Employed	Commercial	Admit	Car	4	4	4	4	4	5	5	5	5	5	4	4	4	4	4	5	5	5	5	5	2	2	2	2	2	4	4	4	4	4	not_reported	not_reported	not_reported	not_reported	not_reported	ROOM	ROOM	1	1	not_reported	5	3	1	1	4	not_reported	3	2	5	3	1	not_reported	2	4	4	not_reported	4	2	4	not_reported	1	not_reported	5	2	4	1	3	5	No	No	No	No	No	No	No	No	No	No	No	No	No	No	No	No	No	No	No	No	No	No	No	No	No	No	No	No	No	No	No	No	No	No	No	No	No	No	No	No	No	No	No	No	No	No	No	No	No	No	No	No	No	No	No	No	No	No	No	No	No	No	No	No	No	No	No	No	No	No	No	No	No	No	No	No	No	No	No	No	No	No	No	No	No	No	No	No	No	Admit	No	training	no	0
1169	771	no	not_reported	negative	negative	clear	yellow	not_reported	negative	negative	negative	negative	7.0	negative	not_reported	1.009	not_reported	not_reported	not_reported	not_reported	1	not_reported	not_reported	not_reported	not_reported	not_reported	1	not_reported	not_reported	not_reported	not_reported	not_reported	1	not_reported	not_reported	1	not_reported	not_reported	1	not_reported	not_reported	not_reported	not_reported	not_reported	not_reported	not_reported	ABDOMINAL PAIN	60	Female	Black or African American	Non-Hispanic	English	Married	Retired	Medicaid	Admit	Car	2	2	2	2	2	3	3	3	3	3	4	4	4	4	4	4	4	4	4	4	3	3	3	3	3	4	4	4	4	4	not_reported	not_reported	not_reported	not_reported	not_reported	ROOM	ROOM	not_reported	not_reported	not_reported	2	5	5	2	1	3	3	5	5	2	1	3	3	1	1	3	4	1	4	2	2	3	4	2	3	5	5	1	No	No	No	No	No	No	No	No	No	No	No	No	Yes	No	No	No	No	No	No	No	No	No	No	No	No	No	No	No	No	No	No	No	No	No	No	No	No	No	No	No	No	No	No	No	No	No	No	No	No	No	No	No	No	No	No	No	No	No	No	No	No	No	No	No	No	No	No	No	No	No	No	No	No	No	No	No	No	No	No	No	No	No	No	No	No	No	No	No	No	Admit	No	training	no	0
1170	772	no	few	negative	small	clear	yellow	small	negative	negative	negative	negative	6.0	negative	small	1.021	not_reported	small	not_reported	0	1	0	not_reported	0	0	not_reported	not_reported	1	not_reported	1	not_reported	not_reported	1	not_reported	0	1	not_reported	not_reported	1	not_reported	not_reported	not_reported	not_reported	0	not_reported	not_reported	other	44	Female	Black or African American	Non-Hispanic	English	Single	Part Time	Medicaid	Discharge	Car	1	1	1	1	1	1	1	1	1	1	1	1	1	1	1	1	1	1	1	1	2	2	2	2	2	3	3	3	3	3	not_reported	not_reported	not_reported	not_reported	not_reported	ROOM	ROOM	not_reported	not_reported	not_reported	not_reported	not_reported	5	2	not_reported	4	3	5	3	2	3	2	1	5	5	1	2	1	2	1	5	1	4	2	1	4	3	5	No	No	No	No	Yes	No	No	No	No	No	No	No	No	No	No	No	No	No	No	No	No	No	No	No	No	No	No	No	No	No	No	No	No	No	No	No	No	No	No	No	No	No	Yes	No	No	No	No	No	No	No	No	No	No	No	No	No	No	No	No	No	No	No	No	No	No	No	Yes	No	No	No	No	No	No	No	No	No	No	No	No	No	Yes	No	Yes	No	No	No	No	No	No	Discharge	No	training	no	0
1171	773	no	not_reported	not_reported	negative	clear	yellow	not_reported	negative	negative	negative	negative	5.5	negative	not_reported	1.026	not_reported	not_reported	not_reported	0	1	not_reported	not_reported	not_reported	not_reported	not_reported	not_reported	1	not_reported	not_reported	not_reported	not_reported	not_reported	not_reported	not_reported	1	not_reported	not_reported	1	not_reported	not_reported	not_reported	not_reported	not_reported	not_reported	not_reported	other	73	Female	White or Caucasian	Non-Hispanic	English	Married	Retired	Medicare	Admit	Car	5	5	5	5	5	1	1	1	1	1	3	3	3	3	3	2	2	2	2	2	4	4	4	4	4	4	4	4	4	4	not_reported	not_reported	not_reported	not_reported	not_reported	ROOM	ROOM	not_reported	not_reported	not_reported	not_reported	not_reported	4	2	not_reported	1	4	4	5	2	4	1	2	3	3	4	1	2	1	5	5	4	2	3	1	1	5	4	Yes	No	No	No	No	No	No	No	No	No	No	No	No	No	No	No	No	No	No	No	No	No	No	No	No	No	No	No	No	No	No	No	No	No	No	No	No	No	No	No	No	No	Yes	No	No	No	No	Yes	No	No	No	No	No	No	No	No	No	No	No	No	No	No	No	No	Yes	No	No	No	No	No	No	Yes	No	No	Yes	No	Yes	No	No	Yes	No	No	Yes	Yes	No	No	No	No	Yes	Admit	Yes	training	yes	0
1172	773	no	not_reported	negative	negative	clear	yellow	not_reported	negative	small	negative	negative	6.5	negative	not_reported	1.01	not_reported	not_reported	not_reported	1	1	not_reported	1	not_reported	not_reported	not_reported	not_reported	not_reported	1	not_reported	not_reported	not_reported	1	1	not_reported	1	not_reported	not_reported	1	not_reported	not_reported	not_reported	not_reported	not_reported	not_reported	not_reported	ABDOMINAL PAIN	79	Male	White or Caucasian	Non-Hispanic	English	Widowed	Retired	Commercial	Admit	Car	4	4	4	4	4	2	2	2	2	2	5	5	5	5	5	1	1	1	1	1	2	2	2	2	2	3	3	3	3	3	not_reported	not_reported	not_reported	not_reported	not_reported	ROOM	ROOM	1	1	not_reported	not_reported	not_reported	3	2	not_reported	1	1	5	5	4	3	1	1	2	2	4	5	2	5	3	4	4	3	2	2	3	5	3	Yes	No	No	No	No	No	No	No	No	Yes	No	No	No	No	No	No	No	No	No	No	No	No	No	No	No	No	No	No	No	No	No	No	No	No	No	No	No	No	No	No	No	No	Yes	No	No	No	No	No	No	No	No	No	No	No	No	No	No	No	No	No	No	No	No	No	No	No	No	No	No	No	No	No	No	No	Yes	No	No	No	No	No	No	No	No	No	No	No	No	No	Yes	Admit	Yes	training	yes	0
1173	773	no	not_reported	negative	negative	clear	yellow	not_reported	negative	negative	negative	negative	7.5	negative	not_reported	1.009	not_reported	not_reported	not_reported	not_reported	not_reported	not_reported	not_reported	not_reported	not_reported	not_reported	not_reported	not_reported	not_reported	not_reported	not_reported	not_reported	not_reported	not_reported	not_reported	not_reported	not_reported	not_reported	not_reported	not_reported	not_reported	not_reported	not_reported	not_reported	not_reported	not_reported	ABDOMINAL PAIN	24	Male	Other	Hispanic or Latino	English	Divorced	Full Time	Other	Discharge	Car	4	4	4	4	4	1	1	1	1	1	1	1	1	1	1	1	1	1	1	1	3	3	3	3	3	3	3	3	3	3	not_reported	not_reported	not_reported	not_reported	not_reported	ROOM	ROOM	1	1	not_reported	1	2	5	2	2	3	3	3	5	3	2	3	1	4	4	3	3	5	4	4	5	3	4	3	4	5	2	5	No	No	No	No	No	No	No	No	No	No	No	No	No	No	No	No	No	No	No	No	No	No	No	No	No	No	No	No	No	No	No	No	No	No	No	No	No	No	No	No	No	No	No	No	No	No	No	No	No	No	No	No	No	No	No	No	No	No	No	No	No	No	No	No	No	No	No	No	No	No	No	No	No	No	No	No	No	No	No	No	No	No	No	No	No	No	No	No	No	Discharge	No	training	no	0
1174	774	no	not_reported	negative	negative	clear	yellow	small	negative	negative	negative	negative	6.5	moderate	negative	1.015	not_reported	small	not_reported	0	1	0	not_reported	not_reported	not_reported	not_reported	not_reported	not_reported	0	not_reported	not_reported	not_reported	0	not_reported	not_reported	1	not_reported	not_reported	1	not_reported	not_reported	not_reported	not_reported	0	1	not_reported	MALE GU PROBLEM	88	Male	White or Caucasian	Non-Hispanic	English	Widowed	Retired	Medicare	Discharge	EMS	4	4	4	4	4	5	5	5	5	5	4	4	4	4	4	4	4	4	4	4	2	2	2	2	2	5	5	5	5	5	not_reported	not_reported	not_reported	not_reported	not_reported	ROOM	ROOM	1	1	not_reported	2	5	1	2	1	1	1	4	1	3	2	5	1	2	2	5	3	1	3	3	4	5	4	4	2	2	1	1	No	No	No	No	No	No	No	Yes	Yes	No	No	No	Yes	No	No	No	Yes	No	No	Yes	No	No	No	No	No	No	No	No	No	No	No	No	No	No	No	No	No	No	No	No	No	No	Yes	No	No	No	No	No	No	No	No	No	No	No	No	No	No	No	No	No	No	No	No	No	Yes	Yes	No	No	No	No	No	Yes	Yes	Yes	No	No	No	No	No	No	No	No	Yes	No	No	No	No	Yes	Yes	Discharge	No	training	no	0
1175	775	no	few	negative	negative	clear	yellow	not_reported	negative	negative	negative	negative	7.0	negative	negative	1.025	not_reported	negative	not_reported	1	1	not_reported	0	0	0	not_reported	0	0	0	not_reported	not_reported	not_reported	1	1	not_reported	1	not_reported	not_reported	1	not_reported	not_reported	not_reported	not_reported	0	0	not_reported	ABDOMINAL PAIN	26	Male	Other	Hispanic or Latino	Non-English	Single	Full Time	Self pay	Admit	Car	1	1	1	1	1	5	5	5	5	5	4	4	4	4	4	1	1	1	1	1	2	2	2	2	2	3	3	3	3	3	not_reported	not_reported	not_reported	not_reported	not_reported	ROOM	ROOM	1	1	not_reported	2	2	3	2	not_reported	1	1	2	3	3	3	3	1	4	4	2	1	2	1	2	3	2	4	not_reported	4	5	2	3	No	No	No	No	No	No	No	No	No	No	No	No	No	No	No	No	No	No	No	No	No	No	No	No	No	No	No	No	No	No	No	No	No	No	No	No	No	No	No	No	No	No	No	No	No	No	No	No	No	No	No	No	No	No	No	No	No	No	No	No	No	No	No	No	No	No	No	No	No	No	No	No	No	No	No	No	No	No	No	No	No	No	No	No	No	No	No	No	No	Admit	No	training	no	0
1176	776	no	few	negative	negative	clear	yellow	not_reported	negative	negative	negative	negative	7.0	negative	negative	1.025	not_reported	negative	not_reported	1	1	not_reported	0	0	0	not_reported	0	0	0	not_reported	not_reported	not_reported	1	1	not_reported	1	not_reported	not_reported	1	not_reported	not_reported	not_reported	not_reported	0	0	not_reported	ABDOMINAL PAIN	26	Male	Other	Hispanic or Latino	Non-English	Single	Full Time	Self pay	Admit	Car	1	1	1	1	1	5	5	5	5	5	4	4	4	4	4	1	1	1	1	1	2	2	2	2	2	3	3	3	3	3	not_reported	not_reported	not_reported	not_reported	not_reported	ROOM	ROOM	1	1	not_reported	2	2	3	2	not_reported	1	1	2	3	3	3	3	1	4	4	2	1	2	1	2	3	2	4	not_reported	4	5	2	3	No	No	No	No	No	No	No	No	No	No	No	No	No	No	No	No	No	No	No	No	No	No	No	No	No	No	No	No	No	No	No	No	No	No	No	No	No	No	No	No	No	No	No	No	No	No	No	No	No	No	No	No	No	No	No	No	No	No	No	No	No	No	No	No	No	No	No	No	No	No	No	No	No	No	No	No	No	No	No	No	No	No	No	No	No	No	No	No	No	Admit	No	training	no	0
1177	777	no	not_reported	negative	negative	clear	yellow	not_reported	negative	negative	negative	negative	7.5	negative	not_reported	1.017	not_reported	not_reported	not_reported	not_reported	1	not_reported	not_reported	not_reported	not_reported	not_reported	not_reported	not_reported	0	not_reported	not_reported	not_reported	not_reported	1	not_reported	1	1	not_reported	not_reported	0	not_reported	not_reported	not_reported	not_reported	not_reported	not_reported	other	88	Female	White or Caucasian	Hispanic or Latino	English	Married	Retired	Medicare	Admit	EMS	4	4	4	4	4	5	5	5	5	5	4	4	4	4	4	1	1	1	1	1	3	3	3	3	3	4	4	4	4	4	not_reported	not_reported	not_reported	not_reported	not_reported	ROOM	ROOM	3	3	not_reported	not_reported	not_reported	1	2	not_reported	3	1	5	3	3	3	2	2	1	1	5	5	4	1	4	5	5	5	1	2	3	2	1	No	No	No	No	No	No	No	No	No	No	No	No	No	No	No	No	No	No	No	No	No	No	No	No	No	No	No	No	No	No	No	No	No	No	No	No	No	No	No	No	No	No	No	No	No	No	No	No	No	No	No	No	No	No	No	No	No	No	No	No	No	No	No	No	No	No	No	No	No	No	No	No	No	No	No	No	No	No	No	No	No	No	No	No	No	No	No	No	No	Admit	No	training	no	0
1178	777	no	few	small	small	clear	amber	not_reported	negative	large	small	positive	6.5	large	small	1.03	not_reported	negative	not_reported	1	1	not_reported	not_reported	not_reported	not_reported	not_reported	not_reported	not_reported	not_reported	not_reported	not_reported	not_reported	1	not_reported	not_reported	1	not_reported	not_reported	not_reported	not_reported	not_reported	not_reported	not_reported	not_reported	not_reported	not_reported	other	28	Female	White or Caucasian	Non-Hispanic	English	Single	Not Employed	Medicaid	Admit	EMS	5	5	5	5	5	2	2	2	2	2	4	4	4	4	4	4	4	4	4	4	1	1	1	1	1	5	5	5	5	5	1	1	1	1	1	ROOM	ROOM	1	1	not_reported	3	3	5	5	not_reported	3	1	4	4	4	1	3	3	3	3	3	1	4	1	5	1	3	1	not_reported	1	1	5	5	No	No	No	No	No	No	No	No	No	No	No	No	No	No	No	No	No	No	No	No	No	No	No	No	No	No	No	No	No	No	No	No	No	No	No	No	No	No	No	No	No	No	No	No	No	No	No	No	No	No	No	No	No	No	No	No	No	No	No	No	No	No	No	No	No	No	No	No	No	No	No	No	No	No	No	No	No	No	No	No	No	No	No	No	No	No	No	No	Yes	Admit	No	training	no	0
1179	778	no	few	negative	small	clear	yellow	small	negative	negative	negative	negative	6.5	negative	small	1.019	not_reported	small	0	1	1	1	1	not_reported	1	not_reported	0	0	0	0	0	not_reported	1	not_reported	not_reported	1	not_reported	not_reported	1	not_reported	not_reported	not_reported	not_reported	0	0	not_reported	ABDOMINAL PAIN	51	Female	Black or African American	Non-Hispanic	English	Married	Full Time	Commercial	Admit	Car	1	1	1	1	1	3	3	3	3	3	2	2	2	2	2	5	5	5	5	5	5	5	5	5	5	3	3	3	3	3	not_reported	not_reported	not_reported	not_reported	not_reported	ROOM	ROOM	not_reported	not_reported	not_reported	2	1	4	3	1	1	3	5	5	4	3	1	2	2	2	4	3	4	3	3	3	2	3	2	2	3	3	4	Yes	No	No	No	No	No	No	No	No	No	No	No	No	No	No	No	No	No	No	No	No	No	No	No	No	No	No	No	No	No	No	No	No	No	No	No	No	No	No	No	No	No	Yes	No	No	No	Yes	No	No	No	No	No	No	No	No	No	No	No	No	No	No	No	No	No	No	No	No	No	No	No	No	No	No	No	Yes	No	No	No	No	No	No	No	No	No	No	No	No	No	No	Admit	Yes	training	yes	0
1180	779	no	not_reported	not_reported	negative	clear	yellow	not_reported	negative	negative	negative	negative	6.0	negative	not_reported	1.027	not_reported	not_reported	not_reported	0	1	not_reported	not_reported	not_reported	not_reported	not_reported	not_reported	1	0	not_reported	not_reported	not_reported	0	not_reported	not_reported	not_reported	not_reported	not_reported	not_reported	not_reported	not_reported	not_reported	not_reported	not_reported	not_reported	not_reported	FATIGUE	86	Male	White or Caucasian	Unknown	English	Married	Retired	Medicare	Admit	EMS	2	2	2	2	2	3	3	3	3	3	5	5	5	5	5	5	5	5	5	5	5	5	5	5	5	1	1	1	1	1	1	1	1	1	1	ROOM	ROOM	not_reported	not_reported	not_reported	not_reported	not_reported	2	1	not_reported	1	5	3	1	2	4	4	3	4	4	4	1	4	1	4	5	4	4	5	4	3	1	2	Yes	No	No	No	No	No	No	No	No	No	No	No	No	No	No	No	No	No	No	Yes	No	No	No	No	No	No	No	No	No	No	No	No	No	No	No	No	No	No	No	No	No	No	No	No	No	No	No	No	No	No	No	No	No	No	No	No	No	No	No	No	No	No	No	No	No	Yes	Yes	No	No	No	No	No	No	No	No	No	No	No	No	No	No	No	Yes	No	No	No	No	Yes	Yes	Admit	Yes	training	yes	0
1181	780	no	not_reported	negative	negative	clear	yellow	not_reported	negative	negative	negative	negative	6.0	negative	not_reported	1.028	not_reported	not_reported	not_reported	not_reported	1	not_reported	not_reported	not_reported	not_reported	not_reported	not_reported	not_reported	not_reported	not_reported	not_reported	not_reported	not_reported	not_reported	not_reported	1	not_reported	not_reported	1	not_reported	not_reported	not_reported	1	1	not_reported	not_reported	CHEST PAIN	78	Female	White or Caucasian	Non-Hispanic	English	Married	Retired	Medicare	Admit	EMS	1	1	1	1	1	1	1	1	1	1	5	5	5	5	5	4	4	4	4	4	2	2	2	2	2	1	1	1	1	1	not_reported	not_reported	not_reported	not_reported	not_reported	ROOM	ROOM	2	2	not_reported	not_reported	not_reported	1	3	not_reported	1	2	not_reported	3	4	3	2	3	3	3	5	3	2	3	2	4	5	3	2	3	3	2	1	No	No	No	No	No	No	No	No	No	No	No	No	No	No	No	No	No	No	No	No	No	No	No	No	No	No	No	No	No	No	No	No	No	No	No	No	No	No	No	No	No	No	No	No	No	No	No	No	No	No	No	No	No	No	Yes	No	No	No	No	No	No	Yes	No	No	No	Yes	No	No	No	No	No	Yes	No	Yes	No	No	No	No	No	No	No	No	Yes	No	No	No	No	No	No	Admit	No	training	no	0
1182	781	yes	few	negative	negative	clear	yellow	small	negative	negative	moderate	negative	5.5	negative	small	1.012	negative	moderate	not_reported	0	1	0	0	0	0	not_reported	not_reported	1	1	not_reported	not_reported	not_reported	0	1	not_reported	1	1	not_reported	not_reported	not_reported	not_reported	not_reported	not_reported	0	not_reported	not_reported	FEVER	91	Male	White or Caucasian	Non-Hispanic	English	Married	Retired	Medicare	Admit	EMS	3	3	3	3	3	5	5	5	5	5	1	1	1	1	1	2	2	2	2	2	1	1	1	1	1	1	1	1	1	1	4	4	4	4	4	ROOM	ROOM	2	2	not_reported	1	5	2	2	2	not_reported	5	4	3	2	4	not_reported	3	3	3	not_reported	3	2	3	not_reported	1	not_reported	1	5	3	2	3	2	Yes	No	No	No	No	No	No	No	Yes	Yes	No	No	Yes	No	No	No	No	No	No	No	No	No	No	No	No	No	No	No	No	No	No	No	No	No	No	No	No	No	No	No	No	No	No	No	No	No	No	Yes	Yes	Yes	No	Yes	No	No	No	No	No	No	No	No	No	Yes	No	No	No	Yes	Yes	No	No	No	No	Yes	Yes	No	Yes	No	Yes	No	No	No	No	No	No	No	No	No	No	Yes	Yes	Admit	Yes	training	yes	0
1183	782	no	not_reported	negative	negative	clear	yellow	not_reported	negative	negative	negative	negative	7.0	negative	not_reported	1.005	not_reported	not_reported	not_reported	0	1	0	not_reported	not_reported	not_reported	not_reported	0	1	0	0	0	not_reported	not_reported	not_reported	not_reported	1	not_reported	not_reported	1	0	0	not_reported	not_reported	0	not_reported	not_reported	FATIGUE	27	Female	White or Caucasian	Non-Hispanic	English	Single	Student - Full Time	Commercial	Discharge	Car	4	4	4	4	4	2	2	2	2	2	5	5	5	5	5	5	5	5	5	5	1	1	1	1	1	3	3	3	3	3	not_reported	not_reported	not_reported	not_reported	not_reported	ROOM	ROOM	1	1	not_reported	not_reported	not_reported	1	3	not_reported	3	1	2	2	2	3	2	3	4	4	1	1	2	3	2	4	3	3	4	4	3	5	1	No	No	No	No	No	No	No	No	No	No	No	No	No	No	No	No	No	No	No	No	No	No	No	Yes	No	No	No	No	No	No	No	No	No	No	No	No	No	No	No	No	No	No	No	No	No	No	No	No	No	No	No	No	No	No	No	No	No	No	No	No	No	No	No	No	No	No	No	No	Yes	No	No	No	No	No	No	No	No	No	No	No	No	No	No	No	No	No	No	No	Yes	Discharge	No	training	no	0
1184	783	no	few	negative	negative	not_clear	yellow	large	negative	negative	negative	negative	6.0	small	negative	1.034	not_reported	small	0	1	1	0	0	0	0	0	1	not_reported	0	not_reported	not_reported	not_reported	0	1	0	1	not_reported	0	1	not_reported	not_reported	not_reported	not_reported	0	not_reported	not_reported	BACK PAIN	22	Female	Black or African American	Non-Hispanic	English	Single	Full Time	Medicaid	Discharge	EMS	4	4	4	4	4	1	1	1	1	1	1	1	1	1	1	4	4	4	4	4	2	2	2	2	2	5	5	5	5	5	not_reported	not_reported	not_reported	not_reported	not_reported	ROOM	ROOM	not_reported	not_reported	not_reported	not_reported	not_reported	not_reported	not_reported	not_reported	not_reported	not_reported	not_reported	not_reported	not_reported	not_reported	not_reported	not_reported	not_reported	not_reported	not_reported	not_reported	not_reported	not_reported	not_reported	not_reported	not_reported	not_reported	not_reported	not_reported	not_reported	not_reported	not_reported	No	No	No	No	No	No	No	No	No	No	No	No	No	No	No	No	No	No	No	No	No	No	No	No	No	No	No	No	No	No	No	No	No	No	No	No	No	No	No	No	No	No	No	No	No	No	No	No	No	No	No	No	No	No	No	No	No	No	No	No	No	No	No	No	No	No	No	No	No	No	No	No	No	No	No	No	No	No	No	No	No	No	No	No	No	No	No	No	No	Discharge	No	training	no	0
1185	784	no	few	negative	negative	clear	yellow	not_reported	negative	negative	small	negative	6.0	negative	small	1.021	not_reported	small	not_reported	not_reported	not_reported	0	not_reported	0	0	not_reported	not_reported	0	0	not_reported	not_reported	0	0	not_reported	not_reported	not_reported	not_reported	0	1	0	not_reported	not_reported	not_reported	not_reported	0	0	FALL	38	Female	White or Caucasian	Non-Hispanic	English	Divorced	Not Employed	Medicaid	AMA	Car	5	5	5	5	5	2	2	2	2	2	4	4	4	4	4	4	4	4	4	4	1	1	1	1	1	2	2	2	2	2	not_reported	not_reported	not_reported	not_reported	not_reported	ROOM	ROOM	1	1	not_reported	not_reported	not_reported	2	3	not_reported	3	3	2	3	4	3	2	2	3	4	3	5	5	3	2	3	3	4	1	3	1	2	2	Yes	No	No	No	No	No	No	No	No	No	No	No	No	No	No	No	No	No	No	No	No	No	No	No	No	No	No	No	No	No	No	No	No	No	No	No	No	No	No	No	No	No	Yes	No	No	No	Yes	No	Yes	No	No	No	No	No	No	No	No	No	No	No	No	No	No	No	No	No	Yes	No	No	No	No	No	No	No	Yes	No	No	No	No	No	No	No	Yes	No	No	No	No	No	No	AMA	Yes	training	yes	0
1186	785	no	few	negative	moderate	not_clear	yellow	small	negative	moderate	negative	negative	6.0	negative	small	1.016	not_reported	small	not_reported	0	not_reported	0	not_reported	not_reported	not_reported	not_reported	not_reported	not_reported	1	not_reported	not_reported	not_reported	not_reported	not_reported	not_reported	1	not_reported	not_reported	not_reported	not_reported	not_reported	0	not_reported	not_reported	0	not_reported	not_reported	55	not_reported	not_reported	not_reported	not_reported	not_reported	not_reported	not_reported	not_reported	not_reported	3	3	3	3	3	4	4	4	4	4	not_reported	not_reported	not_reported	not_reported	not_reported	not_reported	not_reported	not_reported	not_reported	not_reported	4	4	4	4	4	3	3	3	3	3	not_reported	not_reported	not_reported	not_reported	not_reported	ROOM	ROOM	not_reported	not_reported	not_reported	not_reported	not_reported	not_reported	not_reported	not_reported	not_reported	not_reported	not_reported	not_reported	not_reported	not_reported	not_reported	not_reported	not_reported	not_reported	not_reported	not_reported	not_reported	not_reported	not_reported	not_reported	not_reported	not_reported	not_reported	not_reported	not_reported	not_reported	not_reported	No	No	No	No	No	No	No	No	No	No	No	No	No	No	No	No	No	No	No	No	No	No	No	No	No	No	No	No	No	No	No	No	No	No	No	No	No	No	No	No	No	No	Yes	No	No	No	No	No	No	No	No	No	No	No	No	No	No	No	No	No	No	No	No	No	No	No	No	No	No	No	No	No	No	No	No	No	No	No	No	No	No	No	No	No	No	No	No	No	No	Discharge	No	training	no	0
1187	786	no	few	not_reported	large	not_clear	yellow	not_reported	negative	negative	negative	negative	7.0	negative	moderate	1.014	not_reported	small	not_reported	0	1	0	0	not_reported	0	not_reported	not_reported	not_reported	not_reported	not_reported	not_reported	not_reported	1	not_reported	not_reported	1	not_reported	not_reported	not_reported	not_reported	1	not_reported	not_reported	0	0	not_reported	FLANK PAIN	48	Male	White or Caucasian	Non-Hispanic	English	Single	Full Time	Commercial	Discharge	Car	1	1	1	1	1	5	5	5	5	5	2	2	2	2	2	2	2	2	2	2	3	3	3	3	3	3	3	3	3	3	not_reported	not_reported	not_reported	not_reported	not_reported	ROOM	ROOM	not_reported	not_reported	not_reported	not_reported	not_reported	1	1	not_reported	3	2	2	1	2	2	3	3	1	1	3	5	5	1	2	4	3	3	2	2	5	2	1	No	No	No	No	No	No	No	No	No	No	No	No	No	No	No	No	No	No	No	No	No	No	No	No	No	No	No	No	No	No	No	No	No	No	No	No	No	No	No	No	No	No	No	No	No	No	No	No	No	No	No	No	No	No	No	No	No	No	No	No	No	No	No	No	No	No	Yes	No	No	No	No	No	No	No	Yes	No	No	No	No	No	No	No	Yes	No	No	No	No	No	No	Discharge	No	training	no	0
1188	787	yes	moderate	negative	large	not_clear	red	small	negative	negative	large	positive	7.0	small	large	1.011	negative	large	0	0	1	not_reported	0	not_reported	0	not_reported	not_reported	not_reported	not_reported	0	not_reported	not_reported	not_reported	not_reported	0	not_reported	not_reported	not_reported	not_reported	not_reported	not_reported	not_reported	not_reported	1	not_reported	not_reported	FEMALE GU PROBLEM	42	Female	White or Caucasian	Non-Hispanic	English	Married	Full Time	Commercial	Discharge	Car	5	5	5	5	5	5	5	5	5	5	4	4	4	4	4	1	1	1	1	1	3	3	3	3	3	3	3	3	3	3	not_reported	not_reported	not_reported	not_reported	not_reported	ROOM	ROOM	not_reported	not_reported	not_reported	not_reported	not_reported	not_reported	not_reported	not_reported	not_reported	not_reported	not_reported	not_reported	not_reported	not_reported	not_reported	not_reported	not_reported	not_reported	not_reported	not_reported	not_reported	not_reported	not_reported	not_reported	not_reported	not_reported	not_reported	not_reported	not_reported	not_reported	not_reported	Yes	No	No	No	No	No	No	No	No	No	No	No	No	No	No	No	No	No	No	No	No	No	No	No	No	No	No	No	No	No	No	No	No	No	No	No	No	No	No	No	No	No	No	No	No	No	No	No	No	No	No	No	No	Yes	No	No	No	No	No	No	No	No	No	No	No	No	No	No	No	No	No	No	No	No	No	No	No	No	No	No	No	No	No	No	No	No	No	No	No	Discharge	Yes	training	yes	0
1189	788	no	not_reported	negative	moderate	clear	yellow	not_reported	negative	negative	negative	negative	6.5	negative	moderate	1.016	not_reported	small	not_reported	0	1	0	0	0	0	not_reported	not_reported	0	0	not_reported	not_reported	0	0	not_reported	not_reported	1	not_reported	not_reported	1	not_reported	0	0	0	1	1	not_reported	HEMATURIA	44	Male	White or Caucasian	Non-Hispanic	English	Divorced	Not Employed	Medicaid	Discharge	Car	5	5	5	5	5	3	3	3	3	3	3	3	3	3	3	1	1	1	1	1	3	3	3	3	3	2	2	2	2	2	not_reported	not_reported	not_reported	not_reported	not_reported	ROOM	ROOM	1	1	not_reported	not_reported	not_reported	5	3	not_reported	3	1	5	5	4	3	5	1	3	3	1	3	4	3	3	5	1	5	1	3	5	5	5	Yes	No	No	No	No	No	No	No	No	No	No	No	No	No	No	No	No	No	No	No	No	No	No	No	No	No	No	No	No	No	No	No	No	No	No	No	No	No	No	No	No	No	Yes	No	No	No	Yes	Yes	Yes	No	No	No	No	No	No	No	No	No	No	No	No	No	No	No	No	Yes	No	No	No	No	No	No	No	No	No	No	No	No	No	No	No	No	No	No	No	No	No	No	Yes	Discharge	Yes	training	yes	0
1190	789	no	not_reported	negative	small	clear	yellow	not_reported	negative	negative	negative	negative	6.0	small	small	1.012	not_reported	small	not_reported	0	1	0	not_reported	not_reported	not_reported	not_reported	1	not_reported	0	not_reported	not_reported	not_reported	0	not_reported	not_reported	1	not_reported	not_reported	1	not_reported	not_reported	0	not_reported	1	0	not_reported	other	30	Male	Other	Hispanic or Latino	English	Single	Disabled	Medicare	Admit	Walk-in	2	2	2	2	2	3	3	3	3	3	5	5	5	5	5	5	5	5	5	5	1	1	1	1	1	2	2	2	2	2	not_reported	not_reported	not_reported	not_reported	not_reported	ROOM	ROOM	1	1	not_reported	not_reported	not_reported	3	4	not_reported	1	5	2	3	5	4	4	1	1	1	2	5	2	5	2	2	2	1	3	2	3	2	2	No	No	No	No	No	No	No	No	No	No	No	No	No	No	No	No	No	No	No	No	No	No	No	No	No	No	No	No	No	No	No	No	No	No	No	No	Yes	No	No	No	No	No	Yes	No	No	No	Yes	No	No	No	No	No	No	No	No	No	No	No	No	No	No	No	No	No	Yes	Yes	No	No	No	No	No	No	No	No	Yes	No	Yes	No	No	No	No	No	No	No	No	No	No	No	No	Admit	No	training	no	0
1191	790	no	not_reported	not_reported	large	not_clear	red	not_reported	negative	negative	small	positive	7.0	large	large	1.017	not_reported	small	not_reported	0	1	0	0	not_reported	0	not_reported	not_reported	not_reported	1	not_reported	not_reported	not_reported	0	not_reported	not_reported	1	0	1	1	not_reported	1	not_reported	not_reported	not_reported	1	not_reported	FATIGUE	69	Female	Black or African American	Non-Hispanic	English	Married	Retired	Medicare	Admit	Walk-in	1	1	1	1	1	5	5	5	5	5	1	1	1	1	1	1	1	1	1	1	2	2	2	2	2	5	5	5	5	5	not_reported	not_reported	not_reported	not_reported	not_reported	ROOM	ROOM	1	1	not_reported	not_reported	not_reported	5	2	not_reported	1	1	4	5	2	2	1	1	2	2	5	1	1	5	1	5	5	3	1	2	4	5	5	No	No	No	No	No	No	No	No	No	No	No	No	No	No	No	No	No	No	No	No	No	No	No	No	No	No	No	No	No	No	No	No	No	No	No	Yes	No	No	No	No	No	No	No	No	No	No	No	No	No	No	No	No	No	No	No	No	No	No	No	No	No	No	No	No	Yes	Yes	No	No	No	No	No	No	No	No	Yes	No	No	No	No	No	No	No	No	No	No	No	Yes	No	No	Admit	No	training	no	0
1192	791	no	few	not_reported	small	clear	yellow	moderate	negative	negative	negative	negative	6.0	negative	small	1.024	not_reported	small	not_reported	1	1	0	0	not_reported	0	not_reported	not_reported	not_reported	not_reported	not_reported	not_reported	0	1	not_reported	not_reported	1	not_reported	not_reported	1	not_reported	not_reported	not_reported	not_reported	not_reported	not_reported	not_reported	ABDOMINAL PAIN	18	Female	White or Caucasian	Non-Hispanic	English	Single	Student - Full Time	Commercial	Discharge	Car	5	5	5	5	5	5	5	5	5	5	1	1	1	1	1	4	4	4	4	4	1	1	1	1	1	2	2	2	2	2	not_reported	not_reported	not_reported	not_reported	not_reported	ROOM	ROOM	not_reported	not_reported	not_reported	2	2	2	2	1	3	3	2	5	3	3	4	1	1	3	5	1	5	3	2	4	5	5	2	1	5	2	2	No	No	No	No	No	No	No	No	No	No	No	No	No	No	No	No	No	No	No	No	No	No	No	No	No	No	No	No	No	No	No	No	No	No	No	No	No	No	No	No	No	No	No	No	No	No	No	No	No	No	No	No	No	No	No	No	No	No	No	No	No	No	No	No	No	No	No	No	No	No	No	No	No	No	No	No	No	No	No	No	No	No	No	No	No	No	No	No	No	Discharge	No	training	no	0
1193	792	yes	moderate	small	negative	not_clear	yellow	moderate	negative	small	large	negative	7.0	small	small	1.024	negative	moderate	0	0	1	not_reported	0	0	0	not_reported	1	0	0	0	0	not_reported	1	not_reported	not_reported	1	not_reported	not_reported	1	not_reported	not_reported	not_reported	not_reported	0	0	not_reported	ABDOMINAL PAIN	49	Female	Unknown	Unknown	English	Divorced	Full Time	Commercial	Admit	Car	4	4	4	4	4	2	2	2	2	2	2	2	2	2	2	3	3	3	3	3	1	1	1	1	1	2	2	2	2	2	not_reported	not_reported	not_reported	not_reported	not_reported	ROOM	ROOM	not_reported	not_reported	not_reported	2	1	1	1	1	not_reported	3	4	5	1	1	not_reported	1	5	5	not_reported	3	2	3	not_reported	2	not_reported	4	4	5	3	3	5	No	No	No	No	No	No	No	No	No	No	No	No	No	No	No	No	No	No	No	No	No	No	No	No	No	No	No	No	No	No	No	No	No	No	No	No	No	No	No	No	No	No	No	No	No	No	No	No	No	No	No	No	No	No	No	No	No	No	No	No	No	No	No	No	No	No	No	No	No	No	No	No	No	No	Yes	No	No	No	No	No	No	No	Yes	No	No	No	No	No	No	Admit	No	training	no	0
1194	793	no	not_reported	negative	negative	clear	yellow	not_reported	negative	negative	negative	negative	7.0	negative	not_reported	1.01	not_reported	not_reported	not_reported	0	1	0	not_reported	not_reported	0	not_reported	not_reported	not_reported	1	not_reported	not_reported	0	not_reported	not_reported	not_reported	1	not_reported	1	1	not_reported	0	not_reported	not_reported	0	not_reported	not_reported	NEUROLOGIC PROBLEM	85	Female	White or Caucasian	Non-Hispanic	English	Single	Retired	Commercial	Admit	EMS	5	5	5	5	5	1	1	1	1	1	5	5	5	5	5	1	1	1	1	1	1	1	1	1	1	1	1	1	1	1	1	1	1	1	1	NASAL	NASAL	2	2	not_reported	2	1	1	2	1	3	3	3	5	3	1	3	2	3	3	5	3	1	3	4	4	5	3	4	3	3	2	1	No	No	No	No	No	No	No	No	No	No	No	No	No	No	No	No	No	No	No	No	No	No	No	No	No	No	No	No	No	No	No	No	No	No	No	No	No	No	No	No	No	No	Yes	No	No	No	No	No	No	No	No	No	No	No	No	No	No	No	No	No	No	No	No	No	No	No	No	No	No	No	No	No	No	No	No	No	No	No	No	No	No	No	No	No	Yes	No	No	No	Yes	Admit	No	training	no	0
1195	794	no	moderate	negative	moderate	not_clear	red	negative	negative	negative	small	negative	7.0	large	large	1.018	negative	moderate	not_reported	not_reported	not_reported	not_reported	not_reported	not_reported	not_reported	not_reported	not_reported	not_reported	not_reported	not_reported	not_reported	not_reported	not_reported	not_reported	not_reported	not_reported	not_reported	not_reported	not_reported	not_reported	not_reported	not_reported	not_reported	1	1	not_reported	HEMATURIA	62	Male	White or Caucasian	Non-Hispanic	English	Married	Part Time	Commercial	Discharge	Car	5	5	5	5	5	1	1	1	1	1	2	2	2	2	2	1	1	1	1	1	1	1	1	1	1	2	2	2	2	2	not_reported	not_reported	not_reported	not_reported	not_reported	ROOM	ROOM	1	1	not_reported	not_reported	not_reported	3	1	not_reported	not_reported	1	1	5	3	1	not_reported	1	4	4	not_reported	5	4	5	not_reported	2	not_reported	3	5	3	3	5	3	Yes	No	No	No	No	No	No	No	No	No	No	No	No	No	No	No	No	No	No	No	No	No	No	No	No	No	No	No	No	No	No	No	No	No	No	No	No	No	No	No	No	No	No	No	No	No	No	No	No	No	No	No	No	No	No	No	No	No	No	No	No	No	No	No	No	No	No	No	No	No	No	No	No	No	No	No	No	No	No	No	No	No	No	No	No	No	No	No	No	Discharge	Yes	training	yes	0
1196	795	no	moderate	not_reported	negative	clear	yellow	moderate	negative	negative	small	negative	6.0	negative	small	1.024	not_reported	moderate	not_reported	0	1	0	0	not_reported	0	not_reported	not_reported	not_reported	not_reported	not_reported	not_reported	not_reported	not_reported	not_reported	not_reported	1	0	not_reported	1	not_reported	not_reported	not_reported	not_reported	not_reported	not_reported	not_reported	other	30	Female	White or Caucasian	Non-Hispanic	English	Single	Not Employed	Medicare	Admit	Car	4	4	4	4	4	3	3	3	3	3	1	1	1	1	1	1	1	1	1	1	2	2	2	2	2	3	3	3	3	3	not_reported	not_reported	not_reported	not_reported	not_reported	ROOM	ROOM	1	1	not_reported	2	2	1	1	1	3	3	5	5	2	1	3	1	3	4	3	1	5	4	3	5	3	2	2	3	5	4	2	Yes	No	No	No	No	No	No	No	No	No	No	No	No	No	No	No	No	No	No	No	No	No	No	No	No	No	No	No	No	No	No	No	No	No	No	No	No	No	No	No	No	No	Yes	No	No	No	No	Yes	No	No	No	No	No	No	No	No	No	No	No	No	No	No	No	No	No	No	No	No	No	No	No	No	No	No	Yes	No	No	No	No	No	Yes	No	Yes	No	No	No	No	No	No	Admit	Yes	training	yes	0
1197	796	no	few	negative	negative	not_clear	yellow	small	negative	negative	small	negative	6.5	negative	small	1.014	not_reported	small	not_reported	0	1	0	0	0	0	not_reported	not_reported	0	0	0	0	0	1	not_reported	0	1	not_reported	not_reported	1	not_reported	1	0	0	0	0	not_reported	FLANK PAIN	70	Female	White or Caucasian	Non-Hispanic	English	Single	Full Time	Commercial	Discharge	Walk-in	1	1	1	1	1	1	1	1	1	1	2	2	2	2	2	3	3	3	3	3	2	2	2	2	2	4	4	4	4	4	not_reported	not_reported	not_reported	not_reported	not_reported	ROOM	ROOM	1	1	not_reported	not_reported	not_reported	3	2	not_reported	1	3	1	2	2	3	3	1	3	3	4	1	1	1	4	4	4	3	4	1	3	5	3	Yes	No	No	No	No	No	No	Yes	No	No	No	No	No	No	No	No	No	No	No	No	No	No	No	No	No	No	No	No	No	No	No	No	No	No	No	No	No	No	No	No	No	No	Yes	No	No	No	Yes	No	Yes	No	No	No	No	No	No	No	No	No	No	No	No	No	No	No	No	Yes	No	No	No	No	No	No	No	No	Yes	No	No	No	No	No	No	No	Yes	No	No	No	No	No	Yes	Discharge	Yes	training	yes	0
1198	797	no	not_reported	negative	negative	clear	yellow	not_reported	negative	negative	negative	negative	6.0	negative	not_reported	1.028	not_reported	not_reported	not_reported	1	1	not_reported	0	not_reported	0	not_reported	0	not_reported	not_reported	not_reported	not_reported	not_reported	1	not_reported	not_reported	1	not_reported	not_reported	1	0	not_reported	not_reported	not_reported	not_reported	0	not_reported	ABDOMINAL PAIN	30	Female	White or Caucasian	Non-Hispanic	English	Single	Not Employed	Medicaid	Discharge	Walk-in	1	1	1	1	1	1	1	1	1	1	1	1	1	1	1	1	1	1	1	1	2	2	2	2	2	5	5	5	5	5	not_reported	not_reported	not_reported	not_reported	not_reported	ROOM	ROOM	1	1	not_reported	3	3	5	2	3	1	3	1	3	3	3	5	1	1	1	5	2	3	2	4	3	5	3	2	4	4	1	5	Yes	No	No	No	No	No	No	No	No	No	No	No	No	No	No	No	No	No	No	No	No	No	No	No	No	No	No	Yes	No	No	No	No	No	No	No	No	No	No	No	No	No	No	Yes	No	No	No	No	No	Yes	No	No	No	No	No	No	No	No	No	No	No	No	No	No	No	No	Yes	Yes	No	No	No	No	No	No	No	No	No	No	No	No	No	No	No	Yes	No	No	No	No	No	No	Discharge	Yes	training	yes	0
1199	798	no	few	negative	negative	not_clear	yellow	small	negative	negative	negative	negative	5.5	negative	small	1.021	not_reported	small	not_reported	1	1	0	not_reported	not_reported	not_reported	not_reported	not_reported	not_reported	0	not_reported	not_reported	not_reported	1	not_reported	not_reported	not_reported	not_reported	1	not_reported	not_reported	not_reported	not_reported	not_reported	0	0	not_reported	FATIGUE	84	Female	White or Caucasian	Non-Hispanic	Non-English	Widowed	Retired	Other	Admit	EMS	4	4	4	4	4	5	5	5	5	5	3	3	3	3	3	2	2	2	2	2	3	3	3	3	3	1	1	1	1	1	1	1	1	1	1	ROOM	ROOM	1	1	not_reported	2	2	5	3	2	1	2	2	5	3	3	1	1	1	1	5	3	2	4	3	2	5	1	2	1	3	2	5	No	No	No	No	No	No	No	No	No	No	No	No	No	No	No	No	No	No	No	No	No	No	No	No	No	No	No	No	No	No	No	No	No	No	No	No	No	No	No	No	No	No	Yes	No	No	No	No	No	No	No	No	No	No	No	No	No	No	Yes	No	Yes	No	No	No	No	No	Yes	No	No	No	No	No	Yes	No	No	No	No	No	No	No	No	No	No	Yes	No	No	No	No	Yes	No	Admit	No	training	no	0
1200	799	no	not_reported	negative	negative	clear	yellow	not_reported	negative	negative	negative	negative	7.0	negative	not_reported	1.01	not_reported	not_reported	not_reported	0	1	0	not_reported	not_reported	not_reported	not_reported	not_reported	0	0	not_reported	not_reported	0	0	1	not_reported	1	0	0	1	not_reported	not_reported	not_reported	not_reported	not_reported	not_reported	not_reported	other	35	Male	White or Caucasian	Non-Hispanic	English	Single	Not Employed	Medicaid	Discharge	Car	1	1	1	1	1	3	3	3	3	3	4	4	4	4	4	1	1	1	1	1	1	1	1	1	1	4	4	4	4	4	not_reported	not_reported	not_reported	not_reported	not_reported	ROOM	ROOM	1	1	not_reported	4	2	2	2	5	1	3	2	3	3	2	4	2	4	4	5	1	2	3	4	5	5	3	2	4	3	1	2	No	No	No	No	No	No	No	No	No	No	No	No	No	No	No	No	No	No	No	No	No	No	No	No	No	No	No	No	No	No	No	No	No	No	No	No	No	No	No	No	No	No	No	No	No	No	No	No	No	No	No	No	No	No	No	No	No	No	No	No	No	No	No	No	No	No	Yes	No	No	No	No	No	No	No	No	No	No	No	No	No	No	No	Yes	No	No	No	No	No	No	Discharge	No	training	no	0
1201	800	no	few	negative	negative	not_clear	yellow	small	negative	negative	negative	negative	6.0	negative	small	1.027	not_reported	small	not_reported	1	1	not_reported	not_reported	not_reported	not_reported	not_reported	1	not_reported	1	0	0	0	1	1	not_reported	1	not_reported	0	1	not_reported	0	not_reported	0	0	0	not_reported	other	28	Female	Black or African American	Non-Hispanic	English	Single	Not Employed	Medicaid	Discharge	Car	1	1	1	1	1	2	2	2	2	2	1	1	1	1	1	1	1	1	1	1	1	1	1	1	1	5	5	5	5	5	not_reported	not_reported	not_reported	not_reported	not_reported	ROOM	ROOM	1	1	not_reported	4	1	5	2	2	3	3	1	5	4	1	1	1	2	2	2	2	4	2	1	3	2	5	2	3	3	5	5	No	No	No	No	No	No	No	No	No	No	No	No	No	No	No	No	No	No	No	No	No	No	No	No	No	No	No	No	No	No	No	No	No	No	No	No	No	No	No	No	No	No	No	No	No	No	No	Yes	No	No	No	No	No	No	No	No	No	No	No	No	No	No	No	No	No	No	No	No	No	No	No	No	No	No	No	No	No	No	No	No	No	Yes	No	No	No	No	No	No	No	Discharge	No	training	no	0
1202	801	no	few	not_reported	other	clear	yellow	small	negative	negative	negative	negative	6.0	negative	small	1.009	not_reported	small	not_reported	1	1	not_reported	not_reported	not_reported	not_reported	not_reported	not_reported	not_reported	0	0	0	0	1	not_reported	0	1	not_reported	not_reported	1	not_reported	0	not_reported	1	0	0	not_reported	other	32	Female	White or Caucasian	Non-Hispanic	English	Single	Not Employed	Medicaid	Discharge	Car	5	5	5	5	5	3	3	3	3	3	2	2	2	2	2	4	4	4	4	4	2	2	2	2	2	3	3	3	3	3	not_reported	not_reported	not_reported	not_reported	not_reported	ROOM	ROOM	not_reported	not_reported	not_reported	not_reported	not_reported	2	1	not_reported	3	3	5	5	1	1	2	1	3	3	3	1	4	3	3	2	3	3	2	1	5	3	2	No	No	No	No	No	No	No	No	No	No	No	No	No	No	No	No	No	No	No	No	No	No	No	No	No	No	No	No	No	No	No	No	No	No	No	No	No	No	No	No	No	No	No	No	No	No	Yes	No	No	No	No	No	No	No	Yes	No	No	No	No	No	No	No	No	No	No	No	No	No	No	No	No	No	No	No	No	No	No	No	No	No	No	No	Yes	No	No	No	No	No	No	Discharge	No	training	no	0
1203	802	no	many	negative	large	not_clear	yellow	large	negative	negative	negative	negative	6.0	small	moderate	1.031	not_reported	small	not_reported	1	1	0	0	0	0	not_reported	not_reported	not_reported	not_reported	1	not_reported	not_reported	1	not_reported	1	1	not_reported	not_reported	1	not_reported	not_reported	not_reported	not_reported	not_reported	not_reported	not_reported	VAGINAL BLEEDING	34	Female	Black or African American	Hispanic or Latino	Non-English	Married	Not Employed	Other	Discharge	Car	4	4	4	4	4	1	1	1	1	1	3	3	3	3	3	3	3	3	3	3	2	2	2	2	2	4	4	4	4	4	not_reported	not_reported	not_reported	not_reported	not_reported	ROOM	ROOM	1	1	not_reported	not_reported	not_reported	1	2	not_reported	1	3	1	3	4	1	4	1	1	1	3	4	1	4	3	2	3	3	2	3	3	3	2	No	No	No	No	No	No	No	No	No	No	No	No	Yes	Yes	No	No	No	No	No	No	No	No	No	No	No	No	No	No	No	No	No	No	No	No	No	No	No	No	No	No	No	No	No	No	No	No	No	No	No	No	No	No	No	No	No	No	No	No	No	No	No	No	No	No	No	No	No	No	No	No	No	No	No	No	No	No	No	No	No	No	No	No	No	No	No	No	No	No	No	Discharge	No	training	no	0
1204	803	no	few	not_reported	negative	clear	yellow	small	negative	negative	negative	negative	5.5	small	small	1.011	not_reported	small	not_reported	0	not_reported	not_reported	not_reported	not_reported	not_reported	not_reported	not_reported	0	0	0	not_reported	not_reported	0	not_reported	not_reported	1	not_reported	not_reported	1	not_reported	not_reported	not_reported	not_reported	not_reported	1	not_reported	FEMALE GU PROBLEM	65	Female	White or Caucasian	Non-Hispanic	English	Divorced	Retired	Commercial	Discharge	Car	5	5	5	5	5	5	5	5	5	5	2	2	2	2	2	1	1	1	1	1	1	1	1	1	1	4	4	4	4	4	not_reported	not_reported	not_reported	not_reported	not_reported	ROOM	ROOM	not_reported	not_reported	not_reported	not_reported	not_reported	5	2	not_reported	3	1	3	2	3	2	4	1	4	4	5	1	2	1	3	2	3	1	4	3	1	4	5	No	No	No	No	No	No	No	No	No	No	No	No	No	No	No	No	No	No	No	No	No	No	No	No	No	No	No	No	No	No	No	No	No	No	No	No	No	No	No	No	No	No	No	No	No	No	No	No	No	Yes	No	No	No	No	No	No	No	No	No	No	No	No	No	No	No	Yes	No	No	No	No	No	No	No	No	No	No	No	No	No	No	No	No	No	No	No	No	No	No	No	Discharge	No	training	no	0
1205	804	no	not_reported	negative	negative	clear	yellow	not_reported	negative	moderate	negative	negative	5.5	negative	not_reported	1.015	not_reported	not_reported	not_reported	1	1	not_reported	not_reported	0	not_reported	not_reported	0	0	0	0	0	not_reported	1	1	0	1	not_reported	not_reported	not_reported	not_reported	not_reported	not_reported	not_reported	0	0	not_reported	ABDOMINAL PAIN	26	Female	Other	Non-Hispanic	English	Single	Not Employed	Commercial	Admit	EMS	1	1	1	1	1	5	5	5	5	5	2	2	2	2	2	1	1	1	1	1	2	2	2	2	2	3	3	3	3	3	not_reported	not_reported	not_reported	not_reported	not_reported	ROOM	ROOM	1	1	not_reported	not_reported	not_reported	2	4	not_reported	1	3	2	2	4	1	1	1	4	4	2	1	4	1	5	4	4	3	4	3	5	3	2	Yes	No	No	No	No	No	No	No	No	No	No	No	No	No	No	No	No	No	No	No	No	No	No	No	No	No	No	No	No	No	No	No	No	No	No	No	No	No	No	No	No	No	No	No	No	No	No	No	No	No	No	No	No	No	No	No	No	No	No	No	No	No	No	No	No	No	No	No	No	No	No	No	No	No	No	No	No	No	No	No	No	No	No	No	No	No	No	No	No	Admit	Yes	training	yes	0
1206	805	no	not_reported	negative	negative	clear	yellow	not_reported	negative	moderate	negative	negative	5.5	negative	not_reported	1.015	not_reported	not_reported	not_reported	1	1	not_reported	not_reported	0	not_reported	not_reported	0	0	0	0	0	not_reported	1	1	0	1	not_reported	not_reported	not_reported	not_reported	not_reported	not_reported	not_reported	0	0	not_reported	ABDOMINAL PAIN	26	Female	Other	Non-Hispanic	English	Single	Not Employed	Commercial	Admit	EMS	1	1	1	1	1	5	5	5	5	5	2	2	2	2	2	1	1	1	1	1	2	2	2	2	2	3	3	3	3	3	not_reported	not_reported	not_reported	not_reported	not_reported	ROOM	ROOM	1	1	not_reported	not_reported	not_reported	2	4	not_reported	1	3	2	2	4	1	1	1	4	4	2	1	4	1	5	4	4	3	4	3	5	3	2	Yes	No	No	No	No	No	No	No	No	No	No	No	No	No	No	No	No	No	No	No	No	No	No	No	No	No	No	No	No	No	No	No	No	No	No	No	No	No	No	No	No	No	No	No	No	No	No	No	No	No	No	No	No	No	No	No	No	No	No	No	No	No	No	No	No	No	No	No	No	No	No	No	No	No	No	No	No	No	No	No	No	No	No	No	No	No	No	No	No	Admit	Yes	training	yes	0
1207	806	no	moderate	negative	negative	not_clear	yellow	small	negative	negative	negative	negative	5.5	small	small	1.027	not_reported	small	not_reported	0	1	0	0	0	0	not_reported	not_reported	not_reported	1	not_reported	not_reported	not_reported	not_reported	not_reported	not_reported	1	0	1	not_reported	not_reported	not_reported	not_reported	not_reported	not_reported	not_reported	not_reported	FATIGUE	93	Female	White or Caucasian	Non-Hispanic	English	Married	Retired	Medicare	Admit	EMS	3	3	3	3	3	1	1	1	1	1	2	2	2	2	2	2	2	2	2	2	1	1	1	1	1	1	1	1	1	1	1	1	1	1	1	ROOM	ROOM	3	3	not_reported	not_reported	not_reported	5	3	not_reported	3	1	1	5	3	2	1	2	1	1	2	1	2	1	1	2	2	4	2	1	3	2	5	Yes	No	No	No	No	No	No	No	No	No	No	No	No	No	No	No	No	No	No	No	No	No	No	No	No	No	No	No	No	No	No	No	No	No	No	No	No	No	No	No	No	No	No	No	No	No	No	No	No	Yes	No	No	No	No	No	No	No	No	No	No	No	No	No	No	Yes	Yes	Yes	No	No	No	No	Yes	No	Yes	No	No	No	No	No	No	No	No	Yes	No	No	No	No	No	Yes	Admit	Yes	training	yes	0
1208	807	no	not_reported	negative	negative	clear	yellow	not_reported	small	negative	negative	negative	6.0	negative	not_reported	1.03	not_reported	not_reported	not_reported	1	1	0	0	not_reported	0	not_reported	not_reported	not_reported	0	not_reported	not_reported	0	1	not_reported	not_reported	1	not_reported	not_reported	1	0	not_reported	not_reported	not_reported	0	not_reported	0	ABDOMINAL PAIN	56	Male	White or Caucasian	Non-Hispanic	English	Divorced	Disabled	Self pay	Admit	EMS	1	1	1	1	1	1	1	1	1	1	3	3	3	3	3	1	1	1	1	1	3	3	3	3	3	2	2	2	2	2	not_reported	not_reported	not_reported	not_reported	not_reported	ROOM	ROOM	1	1	not_reported	2	5	5	2	2	3	3	4	1	4	3	4	4	1	2	3	4	1	3	2	1	3	1	5	1	4	3	5	No	No	No	No	No	No	No	No	No	No	No	No	Yes	No	No	No	No	No	No	No	No	No	No	No	No	No	No	No	No	No	Yes	No	No	No	No	No	No	No	No	No	No	No	Yes	No	No	No	No	No	No	No	No	No	No	No	Yes	No	No	No	No	No	No	No	No	No	No	No	Yes	No	No	No	No	No	No	No	Yes	No	No	No	No	No	No	No	No	No	No	No	No	No	No	Admit	No	training	no	0
1209	808	no	not_reported	negative	negative	clear	yellow	not_reported	negative	negative	negative	negative	6.0	negative	not_reported	1.026	not_reported	not_reported	not_reported	not_reported	1	not_reported	not_reported	not_reported	not_reported	not_reported	not_reported	1	not_reported	not_reported	not_reported	0	0	not_reported	not_reported	1	not_reported	1	1	not_reported	not_reported	not_reported	0	0	not_reported	not_reported	other	76	Male	White or Caucasian	Non-Hispanic	English	Single	Retired	Medicare	Admit	EMS	5	5	5	5	5	3	3	3	3	3	1	1	1	1	1	1	1	1	1	1	2	2	2	2	2	4	4	4	4	4	not_reported	not_reported	not_reported	not_reported	not_reported	ROOM	ROOM	not_reported	not_reported	not_reported	not_reported	not_reported	5	2	not_reported	1	2	5	5	1	3	4	1	3	3	3	3	1	1	1	3	3	4	4	3	1	2	5	Yes	No	No	No	No	No	No	No	No	No	No	No	No	No	No	No	No	No	No	No	No	No	No	No	No	No	No	No	No	No	No	No	No	No	No	Yes	No	No	No	No	No	No	Yes	No	No	No	No	Yes	Yes	No	No	No	No	No	No	No	No	No	No	No	No	No	No	No	No	No	No	No	No	No	No	No	Yes	No	Yes	No	No	No	No	No	No	No	Yes	No	No	No	No	No	Yes	Admit	Yes	training	yes	0
1210	809	no	many	moderate	moderate	not_clear	amber	small	negative	small	small	positive	6.0	small	small	1.025	not_reported	moderate	1	0	1	0	0	0	0	not_reported	not_reported	not_reported	not_reported	not_reported	not_reported	0	0	not_reported	not_reported	1	not_reported	not_reported	1	not_reported	1	0	0	0	not_reported	not_reported	FLANK PAIN	49	Female	Black or African American	Non-Hispanic	English	Single	Not Employed	Other	Discharge	Car	1	1	1	1	1	2	2	2	2	2	5	5	5	5	5	5	5	5	5	5	1	1	1	1	1	4	4	4	4	4	not_reported	not_reported	not_reported	not_reported	not_reported	ROOM	ROOM	1	1	not_reported	4	2	5	3	3	3	1	4	4	3	3	1	3	1	1	3	4	5	2	2	4	3	1	4	3	4	5	1	Yes	No	No	No	No	No	No	No	No	No	No	No	No	No	No	No	No	No	No	No	No	No	No	No	No	No	No	No	No	No	No	No	No	No	No	No	No	No	No	No	No	No	No	No	No	No	No	No	No	No	No	No	No	No	No	No	No	No	No	No	No	No	No	No	No	No	No	No	No	No	No	No	No	No	No	No	No	No	No	No	No	No	No	No	No	No	No	No	No	Discharge	Yes	training	yes	0
1211	809	no	many	moderate	moderate	not_clear	amber	small	negative	small	small	positive	6.0	small	small	1.025	not_reported	moderate	1	0	1	0	0	0	0	not_reported	not_reported	not_reported	not_reported	not_reported	not_reported	0	0	not_reported	not_reported	1	not_reported	not_reported	1	not_reported	1	0	0	0	not_reported	not_reported	FLANK PAIN	49	Female	Black or African American	Non-Hispanic	English	Single	Not Employed	Other	Discharge	Car	1	1	1	1	1	2	2	2	2	2	5	5	5	5	5	5	5	5	5	5	1	1	1	1	1	4	4	4	4	4	not_reported	not_reported	not_reported	not_reported	not_reported	ROOM	ROOM	1	1	not_reported	4	2	5	3	3	3	1	4	4	3	3	1	3	1	1	3	4	5	2	2	4	3	1	4	3	4	5	1	Yes	No	No	No	No	No	No	No	No	No	No	No	No	No	No	No	No	No	No	No	No	No	No	No	No	No	No	No	No	No	No	No	No	No	No	No	No	No	No	No	No	No	No	No	No	No	No	No	No	No	No	No	No	No	No	No	No	No	No	No	No	No	No	No	No	No	No	No	No	No	No	No	No	No	No	No	No	No	No	No	No	No	No	No	No	No	No	No	No	Discharge	Yes	training	yes	0
1212	810	no	not_reported	negative	negative	clear	yellow	not_reported	negative	negative	negative	negative	7.0	negative	not_reported	1.024	not_reported	not_reported	0	1	1	0	0	0	0	0	not_reported	not_reported	not_reported	not_reported	not_reported	not_reported	1	not_reported	not_reported	not_reported	not_reported	not_reported	1	not_reported	1	not_reported	not_reported	not_reported	not_reported	not_reported	FLANK PAIN	46	Male	Black or African American	Non-Hispanic	English	Single	Not Employed	Medicaid	Admit	EMS	4	4	4	4	4	2	2	2	2	2	4	4	4	4	4	5	5	5	5	5	2	2	2	2	2	3	3	3	3	3	not_reported	not_reported	not_reported	not_reported	not_reported	ROOM	ROOM	1	1	not_reported	1	2	1	3	2	3	1	1	3	5	2	3	2	3	3	3	5	5	5	4	4	3	1	1	2	1	5	1	No	No	No	No	No	No	No	No	No	No	No	No	No	No	No	No	No	Yes	No	No	No	No	No	No	No	No	No	No	No	No	No	No	No	No	No	No	No	No	No	No	No	No	Yes	No	No	No	Yes	No	No	No	No	No	No	No	No	No	No	No	Yes	No	Yes	No	No	No	No	No	No	No	No	No	No	No	No	No	Yes	No	No	No	No	No	Yes	No	Yes	No	No	No	No	Yes	Yes	Admit	No	training	no	0
1213	811	no	few	negative	negative	not_clear	yellow	moderate	negative	negative	small	negative	6.5	negative	small	1.025	not_reported	moderate	not_reported	1	1	0	0	not_reported	0	not_reported	not_reported	not_reported	0	0	0	not_reported	1	not_reported	not_reported	1	not_reported	not_reported	1	not_reported	0	not_reported	not_reported	0	0	not_reported	ABDOMINAL PAIN	19	Female	Other	Hispanic or Latino	English	Married	Part Time	Medicaid	Discharge	Car	5	5	5	5	5	5	5	5	5	5	2	2	2	2	2	4	4	4	4	4	3	3	3	3	3	5	5	5	5	5	not_reported	not_reported	not_reported	not_reported	not_reported	ROOM	ROOM	not_reported	not_reported	not_reported	3	5	1	2	3	3	not_reported	not_reported	3	3	not_reported	4	not_reported	1	1	5	3	2	3	4	4	5	4	1	1	5	2	1	No	No	No	No	No	No	No	No	No	No	No	No	No	No	No	No	No	No	No	No	No	No	No	No	No	No	No	No	No	No	No	No	No	No	No	No	No	No	No	No	No	No	No	No	No	No	No	No	No	No	No	No	No	No	No	No	No	No	No	No	No	No	No	No	No	No	No	No	No	No	No	No	No	No	No	No	No	No	No	No	No	Yes	No	No	No	No	No	No	No	Discharge	No	training	no	0
1214	812	no	few	negative	small	clear	yellow	small	small	negative	negative	negative	6.0	large	small	1.016	not_reported	small	not_reported	not_reported	1	not_reported	0	0	0	not_reported	not_reported	not_reported	not_reported	not_reported	not_reported	not_reported	1	not_reported	not_reported	1	not_reported	not_reported	1	not_reported	not_reported	not_reported	not_reported	not_reported	not_reported	not_reported	ABDOMINAL PAIN	70	Female	Black or African American	Non-Hispanic	English	Widowed	Retired	Medicare	Admit	EMS	1	1	1	1	1	5	5	5	5	5	5	5	5	5	5	1	1	1	1	1	2	2	2	2	2	4	4	4	4	4	not_reported	not_reported	not_reported	not_reported	not_reported	ROOM	ROOM	1	1	not_reported	1	3	1	3	5	1	5	2	3	3	4	3	4	5	5	2	4	1	4	2	2	2	3	1	2	3	1	5	No	No	No	No	No	No	No	Yes	Yes	No	No	Yes	Yes	No	No	Yes	Yes	No	No	No	No	No	No	No	No	No	No	No	No	No	No	No	No	No	No	No	No	Yes	No	No	No	No	Yes	No	No	No	No	Yes	No	No	No	No	No	No	Yes	No	No	No	No	No	No	No	No	No	Yes	Yes	Yes	No	No	No	No	Yes	No	No	Yes	No	No	No	No	Yes	No	No	Yes	No	No	No	No	No	Yes	Admit	No	training	no	0
1215	813	no	moderate	not_reported	large	not_clear	yellow	moderate	negative	negative	negative	negative	6.0	small	large	1.023	not_reported	moderate	not_reported	not_reported	1	0	not_reported	not_reported	not_reported	not_reported	not_reported	0	1	not_reported	not_reported	not_reported	not_reported	not_reported	0	1	0	0	1	not_reported	not_reported	0	0	0	1	0	FEVER	83	Female	White or Caucasian	Non-Hispanic	English	Widowed	Retired	Medicare	Discharge	Car	1	1	1	1	1	2	2	2	2	2	4	4	4	4	4	2	2	2	2	2	3	3	3	3	3	3	3	3	3	3	not_reported	not_reported	not_reported	not_reported	not_reported	ROOM	ROOM	not_reported	not_reported	not_reported	3	3	1	1	3	1	1	1	5	2	3	3	3	5	5	5	5	5	1	1	1	1	1	2	5	3	5	3	Yes	No	No	No	No	No	No	No	No	No	No	No	No	No	No	No	No	No	No	No	No	No	No	No	No	No	No	No	No	No	No	No	No	No	No	No	No	No	No	No	No	No	Yes	No	No	No	Yes	No	No	No	No	Yes	No	No	No	No	No	No	No	No	No	No	No	No	No	Yes	No	No	No	No	No	No	No	No	Yes	No	No	No	No	No	No	No	No	No	No	No	Yes	No	No	Discharge	Yes	training	yes	0
1216	814	no	moderate	negative	small	clear	yellow	small	negative	negative	small	negative	6.0	negative	small	1.02	not_reported	moderate	not_reported	0	1	0	not_reported	not_reported	not_reported	not_reported	not_reported	not_reported	0	not_reported	not_reported	0	0	not_reported	0	1	not_reported	not_reported	1	not_reported	not_reported	not_reported	not_reported	1	0	not_reported	other	36	Female	Patient Refused	Hispanic or Latino	English	Married	Part Time	Medicare	Admit	Car	5	5	5	5	5	3	3	3	3	3	1	1	1	1	1	4	4	4	4	4	1	1	1	1	1	5	5	5	5	5	not_reported	not_reported	not_reported	not_reported	not_reported	ROOM	ROOM	1	1	not_reported	not_reported	not_reported	4	2	not_reported	1	1	2	3	4	2	1	2	2	2	4	3	1	1	4	3	4	4	2	2	2	3	4	Yes	Yes	No	No	No	No	No	Yes	No	No	No	No	Yes	No	No	No	No	No	No	No	No	No	No	Yes	No	No	No	No	No	No	No	No	No	No	No	No	No	No	No	No	No	No	No	No	No	No	No	No	No	No	No	No	No	Yes	No	No	No	No	No	No	No	No	No	No	No	Yes	No	No	No	No	No	No	No	No	Yes	No	Yes	Yes	No	No	No	No	No	No	No	No	No	No	No	Admit	Yes	training	yes	0
1217	814	no	few	negative	moderate	clear	yellow	small	negative	negative	negative	negative	6.5	negative	moderate	1.016	not_reported	small	1	1	1	0	0	0	0	0	1	not_reported	0	not_reported	not_reported	not_reported	1	not_reported	not_reported	1	not_reported	0	1	not_reported	1	not_reported	not_reported	0	0	not_reported	FLANK PAIN	81	Male	White or Caucasian	Non-Hispanic	English	Married	Retired	Medicare	Discharge	Car	5	5	5	5	5	5	5	5	5	5	1	1	1	1	1	1	1	1	1	1	2	2	2	2	2	4	4	4	4	4	not_reported	not_reported	not_reported	not_reported	not_reported	ROOM	ROOM	1	1	not_reported	not_reported	not_reported	not_reported	2	not_reported	not_reported	2	2	1	4	2	not_reported	2	4	4	not_reported	1	4	1	not_reported	3	not_reported	1	2	3	5	1	5	No	No	No	No	No	No	No	No	No	No	No	No	No	No	No	No	No	No	No	No	No	No	No	No	No	No	No	No	No	No	No	No	No	No	No	No	No	No	No	No	No	No	Yes	No	No	No	No	No	No	No	No	No	No	No	No	No	No	No	No	No	No	No	No	No	No	Yes	No	No	No	No	No	No	No	No	Yes	No	No	No	No	No	No	No	No	No	No	No	No	Yes	No	Discharge	No	training	no	0
1218	815	no	few	negative	negative	not_clear	yellow	large	negative	negative	negative	negative	7.0	negative	negative	1.023	not_reported	small	not_reported	1	1	0	0	0	0	not_reported	1	not_reported	0	0	0	not_reported	1	not_reported	1	not_reported	not_reported	not_reported	not_reported	not_reported	not_reported	0	not_reported	not_reported	not_reported	not_reported	ABDOMINAL PAIN	33	Female	Black or African American	Non-Hispanic	English	Single	Full Time	Medicaid	Discharge	Car	5	5	5	5	5	1	1	1	1	1	3	3	3	3	3	1	1	1	1	1	3	3	3	3	3	2	2	2	2	2	not_reported	not_reported	not_reported	not_reported	not_reported	ROOM	ROOM	not_reported	not_reported	not_reported	2	1	5	1	1	3	1	1	1	2	1	5	1	1	1	3	1	1	5	4	4	3	3	3	2	5	2	5	Yes	No	No	No	No	No	No	No	No	No	No	No	No	No	No	No	No	No	No	No	No	No	No	No	No	No	No	No	No	No	No	No	No	No	No	No	No	No	No	No	No	No	No	No	No	No	No	No	Yes	No	No	No	No	No	No	No	No	No	No	No	No	No	No	No	No	No	No	No	No	No	No	No	No	No	Yes	No	No	No	No	No	No	No	No	No	No	No	Yes	No	No	Discharge	Yes	training	yes	0
1219	815	no	many	not_reported	other	clear	orange	moderate	negative	other	other	other	other	negative	small	1.028	not_reported	moderate	not_reported	0	1	not_reported	not_reported	not_reported	not_reported	not_reported	0	not_reported	0	0	0	not_reported	0	not_reported	not_reported	1	not_reported	not_reported	1	not_reported	not_reported	not_reported	1	1	0	not_reported	other	25	Female	Unknown	Non-Hispanic	English	Unknown	Full Time	Other	Discharge	Car	5	5	5	5	5	1	1	1	1	1	2	2	2	2	2	1	1	1	1	1	2	2	2	2	2	2	2	2	2	2	not_reported	not_reported	not_reported	not_reported	not_reported	ROOM	ROOM	not_reported	not_reported	not_reported	not_reported	not_reported	not_reported	not_reported	not_reported	not_reported	not_reported	not_reported	not_reported	not_reported	not_reported	not_reported	not_reported	not_reported	not_reported	not_reported	not_reported	not_reported	not_reported	not_reported	not_reported	not_reported	not_reported	not_reported	not_reported	not_reported	not_reported	not_reported	No	No	No	No	No	No	No	No	No	No	No	No	No	No	No	No	No	No	No	No	No	No	No	No	No	No	No	No	No	No	No	No	No	No	No	No	No	No	No	No	No	No	No	No	No	No	No	No	No	No	No	No	No	No	Yes	No	No	No	No	No	No	No	No	No	No	No	No	No	No	No	No	No	No	No	No	No	No	No	No	No	No	No	No	No	No	No	No	No	No	Discharge	No	training	no	0
1220	816	no	many	not_reported	other	clear	orange	moderate	negative	other	other	other	other	negative	small	1.028	not_reported	moderate	not_reported	0	1	not_reported	not_reported	not_reported	not_reported	not_reported	0	not_reported	0	0	0	not_reported	0	not_reported	not_reported	1	not_reported	not_reported	1	not_reported	not_reported	not_reported	1	1	0	not_reported	other	25	Female	Unknown	Non-Hispanic	English	Unknown	Full Time	Other	Discharge	Car	5	5	5	5	5	1	1	1	1	1	2	2	2	2	2	1	1	1	1	1	2	2	2	2	2	2	2	2	2	2	not_reported	not_reported	not_reported	not_reported	not_reported	ROOM	ROOM	not_reported	not_reported	not_reported	not_reported	not_reported	not_reported	not_reported	not_reported	not_reported	not_reported	not_reported	not_reported	not_reported	not_reported	not_reported	not_reported	not_reported	not_reported	not_reported	not_reported	not_reported	not_reported	not_reported	not_reported	not_reported	not_reported	not_reported	not_reported	not_reported	not_reported	not_reported	No	No	No	No	No	No	No	No	No	No	No	No	No	No	No	No	No	No	No	No	No	No	No	No	No	No	No	No	No	No	No	No	No	No	No	No	No	No	No	No	No	No	No	No	No	No	No	No	No	No	No	No	No	No	Yes	No	No	No	No	No	No	No	No	No	No	No	No	No	No	No	No	No	No	No	No	No	No	No	No	No	No	No	No	No	No	No	No	No	No	Discharge	No	training	no	0
1221	817	no	moderate	negative	small	clear	yellow	moderate	negative	negative	negative	negative	7.0	negative	small	1.016	not_reported	small	not_reported	1	1	0	0	0	0	not_reported	0	0	0	0	0	0	1	1	not_reported	1	not_reported	not_reported	1	not_reported	not_reported	not_reported	not_reported	0	0	not_reported	ABDOMINAL PAIN	42	Female	Black or African American	Non-Hispanic	English	Married	Full Time	Commercial	Discharge	Car	5	5	5	5	5	3	3	3	3	3	1	1	1	1	1	1	1	1	1	1	2	2	2	2	2	3	3	3	3	3	not_reported	not_reported	not_reported	not_reported	not_reported	ROOM	ROOM	not_reported	not_reported	not_reported	2	2	4	2	2	3	3	1	3	4	1	3	2	4	4	4	4	2	4	5	4	4	3	1	4	5	3	4	No	No	Yes	No	No	No	No	No	No	No	No	No	Yes	No	No	No	No	No	No	No	No	No	No	No	No	No	No	No	No	No	No	No	No	No	No	No	No	No	No	No	No	No	Yes	No	No	No	Yes	No	No	No	No	No	No	No	No	No	No	No	No	No	No	No	No	No	No	Yes	No	No	Yes	No	No	No	No	No	Yes	No	No	No	No	No	No	No	Yes	No	No	No	No	No	No	Discharge	No	training	no	0
1222	818	yes	not_reported	negative	negative	clear	yellow	large	negative	negative	moderate	negative	5.5	negative	small	1.005	negative	moderate	not_reported	not_reported	not_reported	not_reported	not_reported	not_reported	not_reported	not_reported	not_reported	not_reported	not_reported	not_reported	not_reported	not_reported	not_reported	not_reported	not_reported	not_reported	not_reported	not_reported	not_reported	not_reported	not_reported	not_reported	not_reported	not_reported	not_reported	not_reported	FEMALE GU PROBLEM	74	Female	White or Caucasian	Non-Hispanic	English	Divorced	Full Time	Medicare	Discharge	Car	4	4	4	4	4	5	5	5	5	5	4	4	4	4	4	1	1	1	1	1	2	2	2	2	2	4	4	4	4	4	not_reported	not_reported	not_reported	not_reported	not_reported	ROOM	ROOM	1	1	not_reported	not_reported	not_reported	1	1	not_reported	not_reported	1	1	5	1	3	not_reported	1	2	2	not_reported	1	1	1	not_reported	2	not_reported	5	3	2	3	3	1	Yes	No	No	No	No	No	No	No	No	No	No	No	No	No	No	No	No	No	No	No	No	No	No	No	No	No	No	Yes	No	No	No	No	No	No	No	No	No	No	No	No	No	No	Yes	No	No	No	No	No	No	No	No	No	No	No	No	No	No	No	No	No	No	No	No	No	No	Yes	No	No	No	No	No	No	No	Yes	Yes	Yes	No	No	No	No	No	No	No	No	No	No	No	No	Yes	Discharge	Yes	training	yes	0
1223	818	no	moderate	negative	negative	not_clear	yellow	large	negative	negative	negative	negative	5.5	moderate	not_reported	1.028	negative	moderate	not_reported	0	1	0	not_reported	not_reported	0	not_reported	0	not_reported	0	not_reported	not_reported	not_reported	0	not_reported	not_reported	1	not_reported	0	1	0	not_reported	not_reported	not_reported	not_reported	not_reported	not_reported	other	23	Female	White or Caucasian	Unknown	English	Single	Full Time	Commercial	Discharge	Car	4	4	4	4	4	1	1	1	1	1	2	2	2	2	2	3	3	3	3	3	2	2	2	2	2	5	5	5	5	5	not_reported	not_reported	not_reported	not_reported	not_reported	ROOM	ROOM	1	1	not_reported	1	1	5	1	1	not_reported	3	1	5	3	3	not_reported	1	3	3	not_reported	3	1	3	not_reported	2	not_reported	4	2	3	3	3	5	No	No	No	No	No	No	No	No	No	No	No	No	No	No	No	No	No	No	No	No	No	No	No	No	No	No	No	No	No	No	No	No	No	No	No	No	No	No	No	No	No	No	No	No	No	No	No	No	No	No	No	No	No	No	No	No	No	No	No	No	No	No	No	No	No	No	No	No	No	No	No	No	No	No	No	No	No	No	No	No	No	No	No	No	No	No	No	No	No	Discharge	No	training	no	0
1224	818	no	few	negative	large	not_clear	yellow	small	negative	negative	negative	negative	7.0	small	moderate	1.009	not_reported	small	not_reported	1	1	0	not_reported	not_reported	not_reported	not_reported	not_reported	1	0	1	0	0	1	not_reported	1	1	not_reported	1	1	not_reported	0	0	0	0	0	not_reported	VAGINAL BLEEDING	40	Female	Asian	Non-Hispanic	Non-English	Married	Not Employed	Commercial	Discharge	Car	4	4	4	4	4	5	5	5	5	5	3	3	3	3	3	2	2	2	2	2	3	3	3	3	3	3	3	3	3	3	not_reported	not_reported	not_reported	not_reported	not_reported	ROOM	ROOM	1	1	not_reported	not_reported	not_reported	5	1	not_reported	3	3	1	3	3	1	2	2	3	1	3	3	1	1	2	2	3	4	4	1	5	2	5	No	No	No	No	No	No	No	No	No	No	No	No	No	No	No	No	No	No	No	No	No	No	No	No	No	No	No	No	No	No	No	No	No	No	No	No	No	No	No	No	No	No	No	No	No	No	No	No	No	No	No	No	No	No	No	No	No	No	No	No	No	No	No	No	No	No	No	No	No	No	No	No	No	No	No	No	No	No	No	No	No	No	No	No	No	No	No	No	No	Discharge	No	training	no	0
1225	819	yes	not_reported	negative	negative	clear	yellow	large	negative	negative	small	negative	6.0	small	not_reported	1.02	negative	moderate	0	0	1	not_reported	0	not_reported	0	not_reported	not_reported	not_reported	1	not_reported	not_reported	not_reported	1	not_reported	not_reported	1	not_reported	not_reported	1	not_reported	not_reported	not_reported	not_reported	0	not_reported	not_reported	ABDOMINAL PAIN	79	Female	White or Caucasian	Non-Hispanic	English	Married	Retired	Medicare	Discharge	Car	4	4	4	4	4	5	5	5	5	5	3	3	3	3	3	3	3	3	3	3	3	3	3	3	3	5	5	5	5	5	not_reported	not_reported	not_reported	not_reported	not_reported	ROOM	ROOM	1	1	not_reported	1	1	1	1	5	not_reported	2	5	5	1	3	not_reported	1	3	3	not_reported	1	2	1	not_reported	2	not_reported	4	2	1	1	2	1	No	No	No	No	No	No	No	No	No	No	No	No	No	No	No	No	No	No	No	No	No	No	No	No	No	No	No	No	No	No	No	No	No	No	No	No	No	No	No	No	No	No	No	No	No	No	No	No	No	No	No	No	No	Yes	No	No	No	No	No	No	No	Yes	No	No	No	Yes	No	No	No	No	No	No	No	Yes	Yes	No	Yes	Yes	No	No	No	No	No	No	No	No	No	No	Yes	Discharge	No	training	no	0
1226	820	no	moderate	negative	small	clear	yellow	small	negative	negative	negative	negative	7.0	negative	small	1.006	negative	small	not_reported	not_reported	1	not_reported	not_reported	not_reported	not_reported	not_reported	not_reported	not_reported	not_reported	not_reported	not_reported	not_reported	not_reported	not_reported	not_reported	1	not_reported	not_reported	1	not_reported	not_reported	not_reported	0	0	not_reported	not_reported	URINARY TRACT INFECTION	81	Female	White or Caucasian	Non-Hispanic	English	Married	Retired	Medicare	Discharge	Car	4	4	4	4	4	3	3	3	3	3	2	2	2	2	2	3	3	3	3	3	3	3	3	3	3	5	5	5	5	5	not_reported	not_reported	not_reported	not_reported	not_reported	ROOM	ROOM	1	1	not_reported	1	2	2	1	2	not_reported	1	5	5	1	3	not_reported	2	1	1	not_reported	2	3	4	not_reported	2	not_reported	4	2	3	1	2	2	Yes	No	No	No	No	No	No	No	No	No	No	No	No	No	No	No	No	No	No	No	No	No	No	No	No	No	No	No	No	No	No	No	No	No	No	No	No	No	No	No	No	No	Yes	No	No	No	No	No	Yes	No	No	No	No	No	No	No	No	No	No	No	No	No	No	No	No	Yes	No	No	No	No	No	No	No	Yes	No	No	No	No	No	No	No	No	No	No	No	No	Yes	No	Yes	Discharge	Yes	training	yes	0
1227	820	no	not_reported	negative	negative	clear	yellow	not_reported	negative	negative	negative	negative	7.0	negative	not_reported	1.009	not_reported	not_reported	not_reported	0	1	0	not_reported	not_reported	not_reported	not_reported	not_reported	not_reported	not_reported	not_reported	not_reported	not_reported	not_reported	not_reported	not_reported	1	not_reported	not_reported	1	not_reported	0	not_reported	not_reported	1	0	not_reported	EMESIS	68	Female	Other	Hispanic or Latino	English	Single	Disabled	Medicaid	Discharge	Car	1	1	1	1	1	5	5	5	5	5	5	5	5	5	5	5	5	5	5	5	2	2	2	2	2	3	3	3	3	3	not_reported	not_reported	not_reported	not_reported	not_reported	ROOM	ROOM	not_reported	not_reported	not_reported	not_reported	not_reported	5	not_reported	not_reported	1	not_reported	not_reported	not_reported	not_reported	not_reported	2	not_reported	4	3	5	1	2	1	3	4	5	4	not_reported	3	3	not_reported	5	No	No	No	No	No	No	No	No	No	No	No	No	No	No	No	No	No	No	No	No	No	No	No	No	No	No	No	No	No	No	No	No	No	No	No	No	No	No	No	No	No	No	No	No	No	No	No	Yes	No	No	No	No	No	Yes	Yes	No	No	No	No	No	No	No	No	No	No	Yes	No	No	No	Yes	No	No	Yes	No	No	No	No	No	No	No	No	No	Yes	No	No	No	No	No	No	Discharge	No	training	no	0
1228	821	no	moderate	negative	small	clear	yellow	moderate	negative	negative	negative	negative	7.0	negative	small	1.021	not_reported	small	not_reported	1	1	0	0	not_reported	0	not_reported	0	0	0	0	0	0	1	not_reported	not_reported	1	not_reported	0	1	not_reported	1	not_reported	0	0	0	not_reported	ABDOMINAL PAIN	29	Female	Black or African American	Non-Hispanic	English	Single	Not Employed	Medicaid	Discharge	Car	5	5	5	5	5	1	1	1	1	1	2	2	2	2	2	3	3	3	3	3	1	1	1	1	1	3	3	3	3	3	not_reported	not_reported	not_reported	not_reported	not_reported	ROOM	ROOM	1	1	not_reported	2	1	1	2	1	3	3	5	3	3	1	3	1	4	4	3	1	5	1	2	3	3	3	2	3	5	2	1	No	No	No	No	No	No	No	No	No	No	No	No	No	No	No	No	No	No	No	No	No	No	No	No	No	No	No	No	No	No	No	No	No	No	No	No	No	No	No	No	No	No	No	No	No	No	No	Yes	No	No	No	No	No	No	No	No	No	No	No	No	No	No	No	No	No	No	No	No	No	No	No	No	No	No	No	No	No	No	No	No	No	No	No	No	No	No	No	No	No	Discharge	No	training	no	0
1229	822	no	few	small	negative	not_clear	yellow	small	negative	moderate	negative	negative	6.0	small	negative	1.038	not_reported	small	not_reported	0	not_reported	not_reported	0	not_reported	0	not_reported	not_reported	not_reported	0	not_reported	not_reported	not_reported	0	not_reported	not_reported	1	not_reported	not_reported	1	not_reported	1	not_reported	not_reported	not_reported	not_reported	not_reported	FLANK PAIN	30	Female	Black or African American	Non-Hispanic	English	Single	Not Employed	Medicaid	Discharge	Car	1	1	1	1	1	1	1	1	1	1	3	3	3	3	3	3	3	3	3	3	3	3	3	3	3	2	2	2	2	2	not_reported	not_reported	not_reported	not_reported	not_reported	ROOM	ROOM	not_reported	not_reported	not_reported	2	5	5	2	2	3	1	5	3	2	3	1	1	1	1	1	4	1	2	4	3	3	3	2	3	1	2	1	Yes	No	No	No	No	No	No	No	No	No	No	No	No	No	No	No	No	No	No	No	No	No	No	No	No	No	No	No	No	No	No	Yes	No	No	No	No	No	No	No	No	No	No	Yes	No	No	No	Yes	No	No	No	No	No	No	No	No	No	Yes	No	No	No	No	No	No	No	No	No	Yes	No	No	No	No	No	No	No	No	No	No	No	No	No	No	No	No	No	No	No	Yes	No	No	Discharge	Yes	training	yes	0
1230	822	yes	few	negative	small	clear	yellow	small	negative	negative	small	negative	5.0	negative	small	1.017	negative	moderate	not_reported	1	1	1	0	not_reported	0	not_reported	not_reported	not_reported	0	not_reported	not_reported	not_reported	1	not_reported	not_reported	1	not_reported	not_reported	1	not_reported	1	0	not_reported	1	1	not_reported	ABDOMINAL PAIN	80	Female	White or Caucasian	Non-Hispanic	English	Married	Retired	Medicare	Discharge	Car	4	4	4	4	4	1	1	1	1	1	5	5	5	5	5	4	4	4	4	4	1	1	1	1	1	2	2	2	2	2	not_reported	not_reported	not_reported	not_reported	not_reported	ROOM	ROOM	1	1	not_reported	2	5	2	1	1	not_reported	1	1	3	2	3	not_reported	3	3	3	not_reported	1	1	1	not_reported	1	not_reported	4	1	3	1	5	1	Yes	No	No	No	No	No	Yes	No	No	No	No	No	No	No	No	No	No	No	No	No	No	No	No	No	No	No	No	No	No	No	No	No	No	No	No	No	No	No	No	No	No	No	No	No	No	No	Yes	No	Yes	No	No	No	No	No	No	No	No	No	No	No	No	No	No	No	Yes	No	No	No	No	No	No	No	No	No	Yes	No	No	No	No	No	No	No	No	No	No	No	Yes	No	No	Discharge	Yes	training	yes	0
1231	822	yes	marked	moderate	large	not_clear	amber	small	small	negative	moderate	positive	6.0	large	large	1.025	negative	large	not_reported	1	1	0	not_reported	not_reported	not_reported	not_reported	not_reported	not_reported	1	0	0	not_reported	1	not_reported	not_reported	1	not_reported	not_reported	1	not_reported	not_reported	not_reported	not_reported	not_reported	1	not_reported	other	69	Female	White or Caucasian	Non-Hispanic	English	Single	Part Time	Commercial	Admit	Car	2	2	2	2	2	2	2	2	2	2	4	4	4	4	4	3	3	3	3	3	3	3	3	3	3	1	1	1	1	1	not_reported	not_reported	not_reported	not_reported	not_reported	ROOM	ROOM	1	1	not_reported	1	5	3	2	not_reported	not_reported	1	not_reported	2	2	3	not_reported	2	5	5	not_reported	2	3	2	not_reported	2	not_reported	2	not_reported	5	4	4	3	Yes	No	No	No	No	No	No	No	No	No	No	No	No	No	No	Yes	No	No	No	No	No	No	No	No	No	No	No	No	No	No	No	No	No	No	No	No	No	No	No	No	No	No	No	No	No	No	No	No	No	No	No	No	No	No	No	No	No	No	No	No	No	No	No	No	No	No	No	No	No	No	No	No	No	No	No	No	No	No	No	No	No	No	Yes	No	No	No	No	No	No	Admit	Yes	training	yes	0
1232	822	no	moderate	negative	moderate	not_clear	yellow	moderate	small	negative	small	negative	7.0	moderate	small	1.023	not_reported	small	not_reported	1	1	0	not_reported	not_reported	not_reported	not_reported	not_reported	not_reported	not_reported	1	not_reported	0	1	not_reported	not_reported	1	not_reported	not_reported	1	not_reported	not_reported	not_reported	not_reported	not_reported	not_reported	not_reported	VAGINAL BLEEDING	37	Female	Patient Refused	Hispanic or Latino	Non-English	Single	Not Employed	Other	Discharge	Car	1	1	1	1	1	3	3	3	3	3	4	4	4	4	4	5	5	5	5	5	3	3	3	3	3	3	3	3	3	3	not_reported	not_reported	not_reported	not_reported	not_reported	ROOM	ROOM	1	1	not_reported	not_reported	not_reported	not_reported	not_reported	not_reported	not_reported	not_reported	not_reported	not_reported	not_reported	not_reported	not_reported	not_reported	not_reported	not_reported	not_reported	not_reported	not_reported	not_reported	not_reported	not_reported	not_reported	not_reported	not_reported	not_reported	not_reported	not_reported	not_reported	No	No	No	No	No	No	No	No	No	No	No	No	No	No	No	No	No	No	No	No	No	No	No	No	No	No	No	No	No	No	No	No	No	No	No	No	No	No	No	No	No	No	No	No	No	No	No	No	No	No	No	No	No	No	No	No	No	No	No	No	No	No	No	No	No	No	No	No	No	No	No	No	No	No	No	No	No	No	No	No	No	No	No	No	No	No	No	No	No	Discharge	No	training	no	0
1233	822	no	not_reported	negative	negative	clear	yellow	not_reported	negative	negative	negative	negative	7.5	negative	not_reported	1.019	not_reported	not_reported	not_reported	not_reported	1	not_reported	not_reported	not_reported	not_reported	not_reported	not_reported	not_reported	0	not_reported	not_reported	not_reported	0	not_reported	not_reported	1	not_reported	not_reported	not_reported	not_reported	0	0	not_reported	1	1	not_reported	MALE GU PROBLEM	26	Male	White or Caucasian	Non-Hispanic	English	Single	Not Employed	Commercial	Discharge	Car	1	1	1	1	1	1	1	1	1	1	2	2	2	2	2	5	5	5	5	5	3	3	3	3	3	5	5	5	5	5	not_reported	not_reported	not_reported	not_reported	not_reported	ROOM	ROOM	1	1	not_reported	not_reported	not_reported	not_reported	not_reported	not_reported	not_reported	not_reported	not_reported	not_reported	not_reported	not_reported	not_reported	not_reported	not_reported	not_reported	not_reported	not_reported	not_reported	not_reported	not_reported	not_reported	not_reported	not_reported	not_reported	not_reported	not_reported	not_reported	not_reported	Yes	No	No	No	No	No	No	No	No	No	No	No	No	No	No	No	No	No	No	No	No	No	No	No	No	No	No	No	No	No	No	No	No	No	No	No	No	No	No	Yes	No	No	Yes	No	No	No	No	No	Yes	No	No	Yes	No	No	No	No	No	No	No	No	No	No	No	No	No	Yes	No	No	No	No	No	No	No	No	Yes	No	No	No	No	No	No	No	Yes	No	No	No	No	Yes	No	Discharge	Yes	training	yes	0
1234	822	no	not_reported	negative	negative	clear	yellow	not_reported	negative	negative	negative	negative	6.0	negative	not_reported	1.005	not_reported	not_reported	not_reported	1	1	1	0	0	0	not_reported	not_reported	not_reported	0	0	0	1	1	1	not_reported	1	not_reported	not_reported	1	not_reported	not_reported	not_reported	not_reported	not_reported	0	not_reported	ABDOMINAL PAIN	57	Male	Hispanic/Latino	Hispanic or Latino	Non-English	Single	Not Employed	Medicaid	Discharge	EMS	5	5	5	5	5	1	1	1	1	1	1	1	1	1	1	3	3	3	3	3	2	2	2	2	2	2	2	2	2	2	not_reported	not_reported	not_reported	not_reported	not_reported	ROOM	ROOM	not_reported	not_reported	not_reported	1	5	5	3	5	3	3	1	5	4	1	2	1	2	2	3	3	5	3	1	3	1	1	2	2	5	3	5	No	No	No	No	No	No	No	No	No	No	No	No	No	No	No	No	No	No	No	No	No	No	No	No	No	No	No	No	No	No	No	No	No	No	No	No	No	No	No	No	No	No	No	No	No	No	No	No	No	No	No	No	No	No	No	No	No	No	No	No	No	No	No	No	No	No	No	No	No	No	No	No	No	No	No	No	No	No	No	No	No	No	No	No	No	No	No	No	No	Discharge	No	training	no	0
1235	822	no	few	negative	moderate	not_clear	yellow	small	negative	moderate	negative	negative	6.0	small	moderate	1.031	not_reported	small	not_reported	1	1	0	0	0	0	0	0	not_reported	1	not_reported	not_reported	not_reported	1	1	not_reported	1	not_reported	not_reported	1	not_reported	not_reported	not_reported	not_reported	not_reported	not_reported	not_reported	ABDOMINAL PAIN	41	Female	Other	Non-Hispanic	English	Married	Full Time	Commercial	Discharge	Car	2	2	2	2	2	2	2	2	2	2	4	4	4	4	4	4	4	4	4	4	2	2	2	2	2	5	5	5	5	5	not_reported	not_reported	not_reported	not_reported	not_reported	ROOM	ROOM	1	1	not_reported	1	1	2	3	5	1	1	1	5	2	1	1	2	3	3	2	3	4	4	5	3	4	3	4	4	5	3	1	No	No	No	No	No	No	No	No	No	No	No	No	No	No	No	No	No	No	No	No	No	No	No	No	No	No	No	No	No	No	No	No	No	No	No	No	No	No	No	No	No	No	No	No	No	No	No	No	No	No	No	No	No	No	No	No	No	No	No	No	No	No	No	No	No	No	No	No	No	No	No	No	No	No	No	No	No	No	No	No	No	No	No	No	No	No	No	No	No	Discharge	No	training	no	0
1236	822	no	not_reported	negative	negative	clear	yellow	not_reported	negative	negative	negative	negative	6.0	negative	not_reported	1.027	not_reported	not_reported	not_reported	0	1	0	not_reported	not_reported	not_reported	not_reported	not_reported	not_reported	not_reported	not_reported	not_reported	not_reported	not_reported	1	not_reported	1	not_reported	not_reported	1	1	not_reported	not_reported	not_reported	0	not_reported	not_reported	URINARY TRACT INFECTION	90	Male	White or Caucasian	Non-Hispanic	English	Married	Retired	Medicare	Admit	EMS	4	4	4	4	4	3	3	3	3	3	4	4	4	4	4	3	3	3	3	3	2	2	2	2	2	4	4	4	4	4	not_reported	not_reported	not_reported	not_reported	not_reported	ROOM	ROOM	1	1	not_reported	not_reported	not_reported	5	3	not_reported	1	1	4	5	2	3	4	2	5	5	1	4	1	2	3	1	1	5	3	2	4	2	5	No	No	No	No	No	No	No	No	No	No	No	No	No	No	No	No	No	No	No	No	No	No	No	No	No	No	No	No	No	No	No	No	No	No	No	No	No	No	No	No	No	No	No	No	No	No	No	No	No	No	No	No	No	No	No	No	No	No	No	No	No	No	No	No	Yes	Yes	No	No	No	No	No	No	No	No	No	No	No	No	No	No	No	No	No	No	No	No	No	No	No	Admit	No	training	no	0
1237	822	no	few	negative	small	clear	yellow	small	negative	negative	negative	negative	7.0	negative	small	1.008	not_reported	small	not_reported	0	1	not_reported	0	0	0	not_reported	not_reported	not_reported	1	1	0	not_reported	0	not_reported	1	1	not_reported	not_reported	1	not_reported	not_reported	0	not_reported	0	not_reported	not_reported	FEVER	38	Female	White or Caucasian	Non-Hispanic	English	Married	Full Time	Commercial	Discharge	Car	1	1	1	1	1	3	3	3	3	3	1	1	1	1	1	4	4	4	4	4	2	2	2	2	2	5	5	5	5	5	not_reported	not_reported	not_reported	not_reported	not_reported	ROOM	ROOM	1	1	not_reported	not_reported	not_reported	1	2	not_reported	3	3	4	5	2	1	4	1	1	1	5	1	2	1	1	4	3	4	4	1	5	3	1	Yes	No	No	No	No	No	No	No	No	No	No	No	No	No	No	No	No	No	No	No	No	No	No	No	No	No	No	No	No	No	No	No	No	No	No	No	No	No	No	No	No	No	No	No	No	No	Yes	Yes	Yes	No	No	Yes	No	Yes	No	No	No	No	No	No	No	No	No	No	No	No	No	No	No	Yes	No	No	Yes	No	Yes	No	Yes	No	No	No	No	Yes	No	No	No	No	No	No	Yes	Discharge	Yes	training	yes	0
1238	822	no	few	negative	negative	not_clear	yellow	moderate	negative	negative	negative	negative	6.0	negative	small	1.03	not_reported	small	not_reported	1	1	0	not_reported	not_reported	not_reported	not_reported	not_reported	1	0	1	not_reported	not_reported	1	not_reported	1	1	not_reported	not_reported	1	not_reported	not_reported	not_reported	not_reported	0	not_reported	not_reported	VAGINAL BLEEDING	23	Female	Other	Hispanic or Latino	Non-English	Single	Not Employed	Other	Discharge	Car	1	1	1	1	1	5	5	5	5	5	1	1	1	1	1	3	3	3	3	3	2	2	2	2	2	3	3	3	3	3	not_reported	not_reported	not_reported	not_reported	not_reported	ROOM	ROOM	not_reported	not_reported	not_reported	not_reported	not_reported	1	2	not_reported	1	1	1	1	5	1	3	1	1	3	5	1	4	3	2	3	5	4	4	1	5	3	1	No	No	No	No	No	No	No	No	No	No	No	No	No	No	No	No	No	No	No	No	No	No	No	No	No	No	No	No	No	No	No	No	No	No	No	No	No	No	No	No	No	No	No	No	No	No	No	No	No	No	No	No	No	No	No	No	No	No	No	No	No	No	No	No	No	No	No	No	No	No	No	No	No	No	No	No	No	No	No	No	No	No	No	No	No	No	No	No	No	Discharge	No	training	no	0
1239	822	no	few	negative	negative	not_clear	yellow	small	negative	negative	small	negative	7.5	small	small	1.03	not_reported	small	not_reported	0	1	0	0	not_reported	0	not_reported	0	not_reported	0	not_reported	not_reported	not_reported	1	not_reported	not_reported	1	not_reported	not_reported	1	not_reported	not_reported	not_reported	not_reported	not_reported	0	0	ABDOMINAL PAIN	32	Female	Black or African American	Non-Hispanic	English	Single	Part Time	Commercial	Discharge	Car	4	4	4	4	4	1	1	1	1	1	2	2	2	2	2	3	3	3	3	3	2	2	2	2	2	3	3	3	3	3	not_reported	not_reported	not_reported	not_reported	not_reported	ROOM	ROOM	not_reported	not_reported	not_reported	2	2	1	2	1	1	1	2	3	2	3	5	1	3	3	3	1	2	1	1	3	1	3	1	3	5	3	1	No	No	No	No	No	No	No	No	No	No	No	No	No	No	No	No	No	No	No	No	No	No	No	No	No	No	No	No	No	No	No	No	No	No	No	No	No	No	No	No	No	No	No	No	No	No	No	No	No	No	No	No	No	No	No	No	No	No	No	No	No	No	No	No	No	No	No	No	No	No	No	No	No	No	No	No	No	No	No	No	No	No	No	No	No	No	No	No	No	Discharge	No	training	no	0
1240	822	no	few	negative	negative	clear	yellow	large	negative	negative	negative	negative	6.0	small	small	1.02	not_reported	moderate	not_reported	0	1	not_reported	not_reported	not_reported	0	not_reported	not_reported	1	0	not_reported	not_reported	not_reported	0	not_reported	not_reported	1	not_reported	not_reported	not_reported	not_reported	not_reported	not_reported	not_reported	not_reported	not_reported	not_reported	DIZZINESS	80	Female	White or Caucasian	Non-Hispanic	English	Divorced	Retired	Medicare	Admit	EMS	5	5	5	5	5	5	5	5	5	5	4	4	4	4	4	4	4	4	4	4	2	2	2	2	2	4	4	4	4	4	not_reported	not_reported	not_reported	not_reported	not_reported	ROOM	ROOM	not_reported	not_reported	not_reported	not_reported	not_reported	1	3	not_reported	3	2	5	3	2	3	2	2	2	2	3	1	1	5	4	4	3	2	3	2	3	2	2	Yes	No	No	No	No	No	No	No	No	No	No	No	No	No	No	No	No	No	No	No	No	No	No	No	No	No	No	No	No	No	No	No	No	No	No	No	No	No	No	No	No	No	No	No	No	No	No	Yes	No	No	No	Yes	No	No	Yes	No	No	No	No	No	No	No	No	No	No	Yes	No	No	No	Yes	No	No	No	No	Yes	No	No	No	No	No	No	No	Yes	No	No	No	Yes	No	Yes	Admit	Yes	training	yes	0
1241	822	no	not_reported	negative	negative	clear	yellow	not_reported	negative	negative	negative	negative	6.5	negative	not_reported	1.01	not_reported	not_reported	not_reported	1	1	0	0	not_reported	0	not_reported	1	1	1	not_reported	not_reported	not_reported	1	not_reported	not_reported	1	not_reported	not_reported	1	not_reported	not_reported	not_reported	not_reported	not_reported	not_reported	not_reported	ABDOMINAL PAIN	48	Female	Other	Hispanic or Latino	English	Single	Not Employed	Medicaid	Admit	EMS	1	1	1	1	1	3	3	3	3	3	3	3	3	3	3	2	2	2	2	2	2	2	2	2	2	3	3	3	3	3	not_reported	not_reported	not_reported	not_reported	not_reported	ROOM	ROOM	1	1	not_reported	4	2	1	2	3	3	3	1	1	4	1	5	2	1	1	2	1	4	1	2	4	5	3	1	1	3	2	1	No	No	No	No	No	No	No	No	No	No	No	No	No	No	No	No	No	No	No	No	No	No	No	No	No	No	No	No	No	No	No	No	No	No	No	No	No	No	No	No	No	No	Yes	No	No	No	No	Yes	No	No	No	No	No	Yes	No	No	No	No	No	No	No	Yes	No	No	No	No	Yes	No	No	No	No	No	Yes	Yes	Yes	No	No	No	No	No	No	No	Yes	No	Yes	No	No	Yes	Yes	Admit	No	training	no	0
1242	823	no	not_reported	negative	negative	clear	yellow	small	moderate	negative	negative	negative	7.0	small	small	1.013	not_reported	negative	not_reported	1	1	0	not_reported	not_reported	0	not_reported	0	1	0	not_reported	not_reported	not_reported	1	1	not_reported	1	not_reported	not_reported	1	not_reported	not_reported	not_reported	not_reported	0	0	not_reported	FATIGUE	82	Female	Black or African American	Non-Hispanic	English	Widowed	Retired	Medicare	Admit	EMS	4	4	4	4	4	5	5	5	5	5	5	5	5	5	5	2	2	2	2	2	2	2	2	2	2	4	4	4	4	4	not_reported	not_reported	not_reported	not_reported	not_reported	ROOM	ROOM	1	1	not_reported	2	2	5	2	2	3	2	3	2	3	2	5	4	3	3	1	5	5	5	1	4	1	1	3	1	5	3	5	No	No	No	No	No	No	No	No	No	No	No	No	Yes	No	No	No	Yes	No	No	No	No	No	No	No	No	No	No	No	No	No	No	No	No	No	No	No	No	No	No	No	No	No	Yes	No	No	No	No	Yes	No	No	No	No	No	No	No	No	No	No	No	Yes	No	No	No	No	No	Yes	No	No	No	No	No	Yes	No	No	Yes	No	No	No	No	No	No	No	No	No	No	No	No	No	No	Admit	No	training	no	0
1243	824	no	moderate	negative	large	not_clear	red	small	negative	negative	small	negative	6.0	large	large	1.023	negative	moderate	not_reported	1	1	0	0	not_reported	0	not_reported	0	not_reported	0	not_reported	not_reported	0	1	not_reported	not_reported	1	not_reported	0	1	0	0	not_reported	0	0	1	not_reported	HEMATURIA	34	Female	Other	Hispanic or Latino	Non-English	Married	Not Employed	Commercial	Discharge	Car	4	4	4	4	4	2	2	2	2	2	2	2	2	2	2	4	4	4	4	4	1	1	1	1	1	2	2	2	2	2	not_reported	not_reported	not_reported	not_reported	not_reported	ROOM	ROOM	not_reported	not_reported	not_reported	not_reported	not_reported	1	2	not_reported	not_reported	3	1	1	2	1	not_reported	1	3	1	not_reported	1	2	1	not_reported	1	not_reported	5	2	1	5	2	1	Yes	No	No	No	No	Yes	No	No	No	No	No	No	No	No	No	No	No	No	No	No	No	No	No	No	No	No	No	No	No	No	No	No	No	No	No	No	No	No	No	No	No	No	Yes	No	No	No	Yes	No	No	No	No	No	No	No	No	No	No	No	No	No	No	No	No	No	No	No	No	No	No	No	No	No	No	No	No	No	No	No	No	No	No	No	No	No	No	No	No	Yes	No	Discharge	Yes	training	yes	0
1244	825	no	few	negative	negative	clear	yellow	small	negative	negative	negative	negative	6.0	small	small	1.036	not_reported	small	not_reported	1	1	0	0	0	0	not_reported	not_reported	0	0	not_reported	not_reported	not_reported	1	not_reported	not_reported	1	0	0	1	not_reported	not_reported	not_reported	not_reported	not_reported	not_reported	not_reported	CHEST PAIN	55	Male	Black or African American	Non-Hispanic	English	Divorced	Disabled	Medicaid	Admit	EMS	4	4	4	4	4	4	4	4	4	4	1	1	1	1	1	5	5	5	5	5	5	5	5	5	5	4	4	4	4	4	not_reported	not_reported	not_reported	not_reported	not_reported	ROOM	ROOM	1	1	not_reported	1	2	5	5	2	1	3	4	5	5	2	1	3	4	4	1	4	4	4	1	2	1	1	4	4	2	2	5	Yes	No	No	No	No	No	No	No	No	No	No	No	No	No	No	No	No	No	No	No	No	No	No	No	No	No	No	No	No	No	No	No	No	No	No	No	No	No	No	No	No	No	Yes	No	No	No	Yes	No	No	No	No	No	No	No	No	No	No	No	No	No	No	No	No	No	No	No	No	No	No	No	No	No	No	No	No	No	No	No	No	No	No	No	Yes	No	No	No	No	No	No	Admit	Yes	training	yes	0
1245	825	no	few	negative	moderate	clear	yellow	small	negative	negative	small	negative	6.0	small	small	1.029	not_reported	small	not_reported	1	1	not_reported	0	not_reported	0	not_reported	not_reported	not_reported	1	not_reported	not_reported	not_reported	1	not_reported	not_reported	1	not_reported	not_reported	1	not_reported	not_reported	not_reported	not_reported	1	not_reported	0	FEVER	76	Male	White or Caucasian	Hispanic or Latino	English	Married	Retired	Commercial	Admit	EMS	4	4	4	4	4	2	2	2	2	2	2	2	2	2	2	1	1	1	1	1	3	3	3	3	3	3	3	3	3	3	not_reported	not_reported	not_reported	not_reported	not_reported	ROOM	ROOM	not_reported	not_reported	not_reported	not_reported	not_reported	1	1	not_reported	1	5	4	1	4	3	3	1	2	2	4	1	2	1	2	1	4	1	3	2	1	5	5	Yes	No	No	No	No	No	Yes	No	No	No	No	No	No	No	No	No	No	No	No	No	No	No	No	No	No	No	No	No	No	No	No	No	No	No	No	No	No	No	No	No	No	No	Yes	No	No	No	No	No	No	No	No	No	No	No	No	No	No	No	No	No	No	No	No	No	No	No	No	No	No	No	No	No	No	Yes	Yes	No	No	No	No	No	No	No	No	No	Yes	No	No	No	No	Admit	Yes	training	yes	0
1246	826	no	not_reported	not_reported	negative	clear	yellow	not_reported	negative	negative	negative	negative	6.5	negative	not_reported	1.026	not_reported	not_reported	not_reported	1	1	not_reported	0	not_reported	0	not_reported	0	0	0	0	0	not_reported	1	not_reported	not_reported	1	not_reported	not_reported	1	not_reported	not_reported	not_reported	not_reported	0	0	not_reported	ABDOMINAL PAIN	19	Female	White or Caucasian	Non-Hispanic	English	Single	Student - Full Time	Commercial	Discharge	Car	1	1	1	1	1	3	3	3	3	3	2	2	2	2	2	1	1	1	1	1	3	3	3	3	3	3	3	3	3	3	not_reported	not_reported	not_reported	not_reported	not_reported	ROOM	ROOM	1	1	not_reported	2	2	3	2	1	1	3	5	5	2	1	3	2	3	3	2	1	5	3	4	4	5	5	1	3	3	3	2	Yes	No	No	No	No	No	No	No	No	No	No	No	No	No	No	No	No	No	No	No	No	No	No	No	No	No	No	No	No	No	No	No	No	No	No	No	No	No	No	No	No	No	No	No	No	No	No	No	No	No	No	No	No	No	No	No	No	No	No	No	No	Yes	No	No	No	No	No	No	No	No	No	No	No	No	No	No	No	No	No	No	No	No	No	No	No	No	No	No	No	Discharge	Yes	training	yes	0
1247	826	no	few	negative	negative	clear	yellow	large	moderate	negative	negative	negative	6.0	negative	negative	1.01	not_reported	large	0	1	1	0	0	0	0	not_reported	0	0	0	0	0	not_reported	1	not_reported	not_reported	1	not_reported	not_reported	1	not_reported	1	not_reported	not_reported	1	0	not_reported	ABDOMINAL PAIN	38	Female	Other	Non-Hispanic	Non-English	Single	Not Employed	Commercial	Discharge	Car	5	5	5	5	5	3	3	3	3	3	3	3	3	3	3	3	3	3	3	3	3	3	3	3	3	3	3	3	3	3	not_reported	not_reported	not_reported	not_reported	not_reported	ROOM	ROOM	1	1	not_reported	2	1	1	2	1	3	3	1	3	4	1	4	4	4	4	1	1	4	3	4	5	1	5	4	4	3	3	2	No	No	No	No	No	No	No	No	No	No	No	No	No	No	No	No	No	No	No	No	No	No	No	No	No	No	No	No	No	No	No	No	No	No	No	No	No	No	No	No	No	No	No	No	No	No	No	No	No	No	No	No	No	No	No	No	No	No	No	No	No	No	No	No	No	No	No	No	No	No	No	No	No	No	No	No	No	No	No	No	No	No	No	No	No	No	No	No	No	Discharge	No	training	no	0
1248	827	no	few	negative	negative	clear	yellow	large	moderate	negative	negative	negative	6.0	negative	negative	1.01	not_reported	large	0	1	1	0	0	0	0	not_reported	0	0	0	0	0	not_reported	1	not_reported	not_reported	1	not_reported	not_reported	1	not_reported	1	not_reported	not_reported	1	0	not_reported	ABDOMINAL PAIN	38	Female	Other	Non-Hispanic	Non-English	Single	Not Employed	Commercial	Discharge	Car	5	5	5	5	5	3	3	3	3	3	3	3	3	3	3	3	3	3	3	3	3	3	3	3	3	3	3	3	3	3	not_reported	not_reported	not_reported	not_reported	not_reported	ROOM	ROOM	1	1	not_reported	2	1	1	2	1	3	3	1	3	4	1	4	4	4	4	1	1	4	3	4	5	1	5	4	4	3	3	2	No	No	No	No	No	No	No	No	No	No	No	No	No	No	No	No	No	No	No	No	No	No	No	No	No	No	No	No	No	No	No	No	No	No	No	No	No	No	No	No	No	No	No	No	No	No	No	No	No	No	No	No	No	No	No	No	No	No	No	No	No	No	No	No	No	No	No	No	No	No	No	No	No	No	No	No	No	No	No	No	No	No	No	No	No	No	No	No	No	Discharge	No	training	no	0
1249	828	no	not_reported	negative	negative	clear	yellow	not_reported	negative	negative	negative	negative	6.0	negative	not_reported	1.031	not_reported	not_reported	not_reported	0	1	0	0	not_reported	0	not_reported	1	not_reported	0	not_reported	not_reported	not_reported	1	not_reported	not_reported	1	not_reported	0	1	not_reported	not_reported	not_reported	not_reported	1	0	not_reported	ABDOMINAL PAIN	56	Male	Other	Hispanic or Latino	Non-English	Married	Full Time	Commercial	Discharge	Walk-in	5	5	5	5	5	5	5	5	5	5	4	4	4	4	4	5	5	5	5	5	2	2	2	2	2	4	4	4	4	4	not_reported	not_reported	not_reported	not_reported	not_reported	ROOM	ROOM	1	1	not_reported	not_reported	not_reported	5	2	not_reported	3	2	1	1	4	3	4	1	4	4	5	1	4	1	1	4	5	4	2	3	5	3	5	Yes	No	No	No	No	No	No	No	No	No	No	No	No	No	No	No	No	No	No	No	No	No	No	No	No	No	No	No	No	No	No	No	No	No	No	No	No	No	No	No	No	No	No	No	No	No	No	No	No	No	No	No	No	No	No	No	No	No	No	No	No	No	No	No	No	No	No	No	No	No	No	No	No	No	Yes	No	No	No	No	No	No	No	No	No	No	No	No	No	No	Discharge	Yes	training	yes	0
1250	829	yes	marked	small	small	clear	yellow	moderate	negative	negative	moderate	negative	6.0	small	moderate	1.01	negative	large	0	0	1	not_reported	not_reported	not_reported	not_reported	not_reported	1	not_reported	1	not_reported	not_reported	not_reported	not_reported	1	not_reported	1	not_reported	not_reported	not_reported	not_reported	not_reported	not_reported	not_reported	not_reported	not_reported	not_reported	other	70	Female	White or Caucasian	Non-Hispanic	English	Single	Retired	Commercial	Admit	Car	3	3	3	3	3	2	2	2	2	2	3	3	3	3	3	2	2	2	2	2	1	1	1	1	1	1	1	1	1	1	not_reported	not_reported	not_reported	not_reported	not_reported	ROOM	ROOM	1	1	not_reported	2	5	2	2	1	not_reported	3	4	4	3	2	not_reported	1	5	5	not_reported	3	5	4	not_reported	3	not_reported	2	4	5	2	4	2	Yes	No	No	No	No	No	No	No	No	No	No	No	No	No	No	No	No	No	No	No	No	No	No	No	No	No	No	No	No	No	No	No	No	No	No	No	No	No	No	No	No	No	Yes	No	No	No	No	No	No	No	No	No	No	No	No	No	No	No	No	No	No	No	No	No	No	No	Yes	No	No	No	No	No	No	No	Yes	No	No	No	No	No	No	No	Yes	No	Yes	No	No	No	Yes	Admit	Yes	training	yes	0
1251	829	yes	few	negative	small	clear	yellow	moderate	negative	negative	negative	negative	5.0	negative	small	1.022	negative	small	not_reported	not_reported	1	not_reported	not_reported	not_reported	not_reported	not_reported	1	not_reported	0	not_reported	not_reported	not_reported	0	not_reported	not_reported	1	not_reported	not_reported	1	not_reported	1	not_reported	not_reported	not_reported	not_reported	not_reported	FLANK PAIN	43	Female	Other	Non-Hispanic	English	Married	Not Employed	Commercial	Discharge	Car	5	5	5	5	5	1	1	1	1	1	3	3	3	3	3	3	3	3	3	3	3	3	3	3	3	2	2	2	2	2	not_reported	not_reported	not_reported	not_reported	not_reported	ROOM	ROOM	1	1	not_reported	2	1	1	1	1	not_reported	1	4	3	3	1	not_reported	1	2	2	not_reported	2	3	4	not_reported	2	not_reported	5	1	1	1	3	1	Yes	No	No	No	No	No	No	No	No	No	No	No	No	No	No	No	No	No	No	No	No	No	No	No	No	No	No	No	No	No	No	No	No	No	No	No	No	No	No	No	No	No	No	No	No	No	No	No	Yes	No	No	No	No	No	No	No	No	No	No	No	No	No	No	No	No	No	No	No	No	No	No	No	No	No	No	No	No	No	No	No	No	No	No	No	No	No	Yes	No	Yes	Discharge	Yes	training	yes	0
1252	830	no	not_reported	negative	small	clear	yellow	moderate	negative	negative	negative	negative	7.0	negative	small	1.015	not_reported	small	not_reported	0	1	0	0	not_reported	0	not_reported	1	not_reported	0	not_reported	not_reported	not_reported	1	not_reported	not_reported	1	not_reported	not_reported	1	not_reported	not_reported	not_reported	not_reported	0	not_reported	not_reported	FLANK PAIN	72	Female	White or Caucasian	Non-Hispanic	English	Married	Retired	Medicare	Discharge	Car	not_reported	not_reported	not_reported	not_reported	not_reported	5	5	5	5	5	2	2	2	2	2	3	3	3	3	3	1	1	1	1	1	4	4	4	4	4	not_reported	not_reported	not_reported	not_reported	not_reported	ROOM	ROOM	not_reported	not_reported	not_reported	not_reported	not_reported	5	3	not_reported	3	2	5	3	4	1	2	3	4	4	5	1	4	1	4	2	5	3	1	4	3	3	5	No	No	No	No	No	No	No	No	No	No	No	No	No	No	No	No	No	No	No	No	No	No	No	No	No	No	No	No	No	No	No	No	No	No	No	No	No	No	No	No	No	No	Yes	No	No	No	No	Yes	No	No	No	No	No	No	No	No	No	No	No	No	No	No	No	No	Yes	Yes	No	No	No	No	No	No	No	No	No	No	No	No	No	No	No	No	No	No	No	No	No	No	No	Discharge	No	training	no	0
1253	831	no	moderate	not_reported	moderate	clear	yellow	small	negative	negative	negative	negative	6.5	small	small	1.019	not_reported	small	not_reported	1	1	not_reported	0	0	0	not_reported	0	not_reported	0	not_reported	not_reported	not_reported	1	not_reported	not_reported	not_reported	not_reported	0	not_reported	not_reported	1	not_reported	not_reported	0	0	not_reported	FLANK PAIN	62	Female	Black or African American	Non-Hispanic	English	Married	Retired	Commercial	Discharge	Car	4	4	4	4	4	1	1	1	1	1	4	4	4	4	4	4	4	4	4	4	1	1	1	1	1	3	3	3	3	3	not_reported	not_reported	not_reported	not_reported	not_reported	ROOM	ROOM	not_reported	not_reported	not_reported	2	2	5	1	1	3	1	2	3	3	1	3	2	1	2	1	1	2	5	2	5	3	2	2	2	3	2	5	No	No	No	No	No	No	No	No	No	No	No	No	No	No	No	No	No	No	No	No	No	No	No	No	No	No	No	No	No	No	No	No	No	No	No	No	No	No	No	No	No	No	Yes	No	No	No	No	No	No	No	No	No	No	No	No	No	No	No	No	No	No	No	No	No	Yes	Yes	No	No	No	No	No	No	No	No	No	No	Yes	No	No	No	No	No	No	Yes	No	No	No	No	No	Discharge	No	training	no	0
1254	832	no	few	negative	large	clear	yellow	small	negative	negative	negative	negative	7.5	negative	small	1.014	not_reported	small	not_reported	not_reported	not_reported	not_reported	not_reported	not_reported	not_reported	not_reported	0	0	0	1	0	not_reported	1	not_reported	not_reported	1	not_reported	not_reported	1	not_reported	not_reported	not_reported	not_reported	0	0	not_reported	ABDOMINAL PAIN	28	Female	Black or African American	Non-Hispanic	English	Single	Full Time	Medicaid	Discharge	Car	1	1	1	1	1	3	3	3	3	3	2	2	2	2	2	2	2	2	2	2	3	3	3	3	3	3	3	3	3	3	not_reported	not_reported	not_reported	not_reported	not_reported	ROOM	ROOM	1	1	not_reported	not_reported	not_reported	not_reported	not_reported	not_reported	not_reported	not_reported	not_reported	not_reported	not_reported	not_reported	not_reported	not_reported	not_reported	not_reported	not_reported	not_reported	not_reported	not_reported	not_reported	not_reported	not_reported	not_reported	not_reported	not_reported	not_reported	not_reported	not_reported	No	No	No	No	No	No	No	No	No	No	No	No	No	No	No	No	No	No	No	No	No	No	No	No	No	No	No	No	No	No	No	No	No	No	No	No	No	No	No	No	No	No	No	No	No	No	No	No	No	No	No	No	No	No	No	No	No	No	No	No	No	No	No	No	No	No	No	No	No	No	No	No	No	No	No	No	No	No	No	No	No	No	No	No	No	No	No	No	No	Discharge	No	training	no	0
1255	833	no	not_reported	negative	moderate	not_clear	yellow	not_reported	negative	negative	small	negative	7.0	small	small	1.019	not_reported	moderate	not_reported	0	1	0	not_reported	not_reported	not_reported	not_reported	not_reported	not_reported	not_reported	not_reported	not_reported	not_reported	0	not_reported	not_reported	1	not_reported	not_reported	1	not_reported	not_reported	not_reported	1	1	not_reported	not_reported	not_reported	55	not_reported	not_reported	not_reported	not_reported	not_reported	not_reported	not_reported	not_reported	not_reported	4	4	4	4	4	5	5	5	5	5	1	1	1	1	1	1	1	1	1	1	3	3	3	3	3	2	2	2	2	2	not_reported	not_reported	not_reported	not_reported	not_reported	ROOM	ROOM	1	1	not_reported	not_reported	not_reported	not_reported	not_reported	not_reported	not_reported	not_reported	not_reported	not_reported	not_reported	not_reported	not_reported	not_reported	not_reported	not_reported	not_reported	not_reported	not_reported	not_reported	not_reported	not_reported	not_reported	not_reported	not_reported	not_reported	not_reported	not_reported	not_reported	Yes	No	No	No	No	No	No	No	No	No	No	No	No	No	No	No	No	No	No	No	No	No	No	No	No	No	No	No	No	No	No	No	No	No	No	No	No	No	No	No	No	No	No	No	No	No	No	No	No	No	No	No	No	No	No	No	No	No	No	No	No	No	No	No	No	No	No	No	No	No	No	No	No	No	No	No	No	No	No	No	No	No	No	No	No	No	No	No	No	Discharge	Yes	training	yes	0
1256	834	no	moderate	not_reported	small	clear	yellow	moderate	negative	negative	small	negative	6.0	negative	small	1.007	not_reported	small	0	1	1	0	1	0	0	not_reported	0	not_reported	0	0	0	0	1	not_reported	not_reported	1	not_reported	not_reported	1	0	0	not_reported	not_reported	0	0	not_reported	ABDOMINAL PAIN	59	Female	White or Caucasian	Non-Hispanic	English	Divorced	Not Employed	Commercial	Discharge	Car	4	4	4	4	4	3	3	3	3	3	1	1	1	1	1	1	1	1	1	1	2	2	2	2	2	2	2	2	2	2	not_reported	not_reported	not_reported	not_reported	not_reported	ROOM	ROOM	not_reported	not_reported	not_reported	1	2	3	1	1	3	3	1	2	3	1	1	2	3	3	2	3	5	4	4	2	2	3	4	3	5	5	3	Yes	No	No	No	No	No	No	No	No	No	No	No	No	No	No	No	No	No	No	No	No	No	No	No	No	No	No	No	No	No	No	No	No	No	No	No	No	No	No	No	No	No	No	No	No	No	No	Yes	No	No	No	No	No	No	No	No	No	No	No	No	No	No	No	No	No	Yes	No	No	No	No	No	No	No	No	Yes	No	No	No	No	No	No	No	No	No	No	No	No	No	No	Discharge	Yes	training	yes	0
1257	835	no	not_reported	negative	negative	clear	yellow	not_reported	negative	negative	negative	negative	6.0	negative	not_reported	1.023	not_reported	not_reported	not_reported	not_reported	1	not_reported	not_reported	not_reported	not_reported	not_reported	not_reported	not_reported	not_reported	not_reported	not_reported	not_reported	0	not_reported	1	1	not_reported	not_reported	1	not_reported	not_reported	not_reported	not_reported	not_reported	not_reported	not_reported	other	40	Female	White or Caucasian	Non-Hispanic	English	Divorced	Part Time	Commercial	Discharge	Car	not_reported	not_reported	not_reported	not_reported	not_reported	1	1	1	1	1	2	2	2	2	2	3	3	3	3	3	2	2	2	2	2	5	5	5	5	5	not_reported	not_reported	not_reported	not_reported	not_reported	ROOM	ROOM	not_reported	not_reported	not_reported	not_reported	not_reported	not_reported	not_reported	not_reported	not_reported	not_reported	not_reported	not_reported	not_reported	not_reported	not_reported	not_reported	not_reported	not_reported	not_reported	not_reported	not_reported	not_reported	not_reported	not_reported	not_reported	not_reported	not_reported	not_reported	not_reported	not_reported	not_reported	Yes	No	No	No	No	No	No	No	No	No	No	No	No	No	No	No	No	No	No	No	No	No	No	No	No	No	No	No	No	No	No	No	No	No	No	No	No	No	No	No	No	No	No	No	No	No	No	No	No	No	No	No	No	No	No	No	No	No	No	No	No	No	No	No	No	No	No	No	No	No	No	No	No	No	No	No	No	No	No	No	No	No	No	No	No	No	No	No	No	Discharge	Yes	training	yes	0
1258	836	no	few	negative	negative	clear	yellow	small	negative	negative	small	negative	7.5	negative	small	1.013	not_reported	small	not_reported	not_reported	1	not_reported	not_reported	not_reported	not_reported	not_reported	not_reported	1	0	not_reported	not_reported	not_reported	not_reported	not_reported	not_reported	1	1	1	1	not_reported	not_reported	1	not_reported	not_reported	not_reported	not_reported	FATIGUE	74	Female	Black or African American	Non-Hispanic	English	Divorced	Retired	Medicare	Admit	EMS	1	1	1	1	1	3	3	3	3	3	2	2	2	2	2	1	1	1	1	1	3	3	3	3	3	3	3	3	3	3	not_reported	not_reported	not_reported	not_reported	not_reported	ROOM	ROOM	1	1	not_reported	2	2	1	3	1	1	1	3	2	3	3	3	1	1	1	5	1	2	1	2	5	5	5	4	2	5	2	1	No	No	No	No	No	No	No	No	No	No	No	No	Yes	No	No	No	No	No	No	No	No	No	No	No	No	No	No	No	No	No	No	No	No	No	No	No	No	No	No	No	No	No	Yes	No	No	No	Yes	Yes	No	No	No	No	No	No	Yes	No	No	No	No	No	No	No	No	No	Yes	Yes	No	No	No	No	No	Yes	Yes	No	Yes	No	No	No	No	No	No	No	No	No	No	No	No	No	No	Admit	No	training	no	0
1259	837	no	few	negative	negative	clear	yellow	small	negative	negative	small	negative	7.5	negative	small	1.013	not_reported	small	not_reported	not_reported	1	not_reported	not_reported	not_reported	not_reported	not_reported	not_reported	1	0	not_reported	not_reported	not_reported	not_reported	not_reported	not_reported	1	1	1	1	not_reported	not_reported	1	not_reported	not_reported	not_reported	not_reported	FATIGUE	74	Female	Black or African American	Non-Hispanic	English	Divorced	Retired	Medicare	Admit	EMS	1	1	1	1	1	3	3	3	3	3	2	2	2	2	2	1	1	1	1	1	3	3	3	3	3	3	3	3	3	3	not_reported	not_reported	not_reported	not_reported	not_reported	ROOM	ROOM	1	1	not_reported	2	2	1	3	1	1	1	3	2	3	3	3	1	1	1	5	1	2	1	2	5	5	5	4	2	5	2	1	No	No	No	No	No	No	No	No	No	No	No	No	Yes	No	No	No	No	No	No	No	No	No	No	No	No	No	No	No	No	No	No	No	No	No	No	No	No	No	No	No	No	No	Yes	No	No	No	Yes	Yes	No	No	No	No	No	No	Yes	No	No	No	No	No	No	No	No	No	Yes	Yes	No	No	No	No	No	Yes	Yes	No	Yes	No	No	No	No	No	No	No	No	No	No	No	No	No	No	Admit	No	training	no	0
1260	837	no	not_reported	negative	negative	clear	yellow	not_reported	negative	negative	negative	negative	6.5	negative	not_reported	1.019	not_reported	not_reported	not_reported	not_reported	not_reported	not_reported	not_reported	not_reported	not_reported	not_reported	not_reported	not_reported	not_reported	not_reported	not_reported	not_reported	not_reported	not_reported	not_reported	not_reported	not_reported	not_reported	not_reported	not_reported	not_reported	not_reported	not_reported	not_reported	not_reported	not_reported	FEVER	81	Female	White or Caucasian	Non-Hispanic	English	Married	Retired	Commercial	Admit	EMS	1	1	1	1	1	3	3	3	3	3	4	4	4	4	4	5	5	5	5	5	2	2	2	2	2	5	5	5	5	5	not_reported	not_reported	not_reported	not_reported	not_reported	ROOM	ROOM	2	2	not_reported	not_reported	not_reported	2	1	not_reported	3	1	4	1	1	3	3	2	1	1	5	3	1	3	2	4	5	4	4	1	2	1	2	No	No	No	No	No	No	No	No	No	No	Yes	No	No	No	No	No	No	No	No	No	No	No	No	No	No	No	No	No	No	No	No	No	No	No	No	No	No	No	No	No	No	No	No	No	No	No	No	No	No	No	No	No	No	No	No	No	No	No	No	No	No	No	No	No	No	No	No	No	No	No	No	No	No	No	No	No	No	No	No	No	No	No	No	No	No	No	No	No	No	Admit	No	training	no	0
1261	838	no	not_reported	negative	negative	clear	yellow	not_reported	negative	negative	negative	negative	6.5	negative	not_reported	1.012	not_reported	not_reported	not_reported	1	1	not_reported	not_reported	not_reported	not_reported	not_reported	0	0	0	1	not_reported	not_reported	1	not_reported	not_reported	1	not_reported	not_reported	1	not_reported	not_reported	not_reported	not_reported	1	1	not_reported	other	25	Female	White or Caucasian	Non-Hispanic	English	Single	Not Employed	Other	Discharge	Car	5	5	5	5	5	1	1	1	1	1	3	3	3	3	3	2	2	2	2	2	3	3	3	3	3	3	3	3	3	3	not_reported	not_reported	not_reported	not_reported	not_reported	ROOM	ROOM	1	1	not_reported	not_reported	not_reported	2	3	not_reported	1	3	5	3	4	1	3	1	1	1	3	5	5	1	2	4	3	3	2	1	5	2	2	Yes	No	No	No	No	No	No	No	No	No	No	No	No	No	No	No	No	No	No	No	No	No	No	No	No	No	No	No	No	No	No	No	No	No	No	No	No	No	No	No	No	No	No	No	No	No	No	No	No	No	No	No	No	No	No	No	No	No	No	No	No	No	No	No	No	No	No	No	No	No	No	No	No	No	No	No	No	No	No	No	No	No	No	No	No	No	No	No	No	Discharge	Yes	training	yes	0
1262	839	no	not_reported	negative	small	clear	yellow	not_reported	negative	negative	negative	negative	6.0	negative	small	1.009	not_reported	negative	not_reported	not_reported	1	not_reported	not_reported	not_reported	not_reported	not_reported	not_reported	1	not_reported	not_reported	not_reported	not_reported	not_reported	1	not_reported	1	not_reported	not_reported	1	not_reported	not_reported	not_reported	not_reported	not_reported	not_reported	not_reported	other	70	Male	White or Caucasian	Non-Hispanic	English	Single	Retired	Medicare	Admit	EMS	5	5	5	5	5	1	1	1	1	1	3	3	3	3	3	2	2	2	2	2	3	3	3	3	3	1	1	1	1	1	not_reported	not_reported	not_reported	not_reported	not_reported	ROOM	ROOM	3	3	not_reported	4	2	4	2	3	1	2	5	4	2	2	1	2	5	1	4	5	5	1	2	5	4	5	1	2	5	4	4	No	No	No	No	No	No	No	No	No	No	No	No	No	No	No	No	No	No	No	No	No	No	No	No	No	No	No	No	No	No	No	No	No	No	No	No	No	No	No	No	No	No	Yes	No	No	No	No	No	No	No	No	No	No	No	No	No	No	No	No	No	No	No	No	No	No	Yes	Yes	No	No	No	No	Yes	No	No	Yes	No	No	No	No	No	No	No	Yes	No	No	No	No	No	No	Admit	No	training	no	0
1263	840	yes	not_reported	negative	small	clear	yellow	small	negative	negative	small	negative	5.5	negative	moderate	1.03	negative	moderate	not_reported	1	1	not_reported	0	not_reported	0	not_reported	not_reported	not_reported	not_reported	not_reported	not_reported	not_reported	1	not_reported	not_reported	1	not_reported	not_reported	1	not_reported	not_reported	not_reported	not_reported	not_reported	not_reported	not_reported	ABDOMINAL PAIN	57	Female	White or Caucasian	Non-Hispanic	English	Single	Self Employed	Commercial	Discharge	Car	4	4	4	4	4	1	1	1	1	1	2	2	2	2	2	4	4	4	4	4	3	3	3	3	3	5	5	5	5	5	not_reported	not_reported	not_reported	not_reported	not_reported	ROOM	ROOM	1	1	not_reported	2	2	5	1	1	not_reported	1	5	3	3	3	not_reported	1	1	1	not_reported	1	4	3	not_reported	2	not_reported	5	1	1	3	3	5	No	No	No	No	No	No	No	No	No	No	No	No	No	No	No	No	No	No	No	No	No	No	No	No	No	No	No	No	No	No	No	No	No	No	No	No	No	No	No	No	No	No	No	No	No	No	No	No	No	No	No	No	No	No	No	No	No	No	No	No	No	No	No	No	No	No	No	No	No	No	No	No	No	No	Yes	No	No	No	No	No	No	No	No	No	No	No	No	No	No	Discharge	No	training	no	0
1264	840	no	few	negative	moderate	clear	yellow	moderate	negative	negative	negative	negative	5.5	negative	small	1.023	not_reported	small	not_reported	1	1	0	0	not_reported	0	not_reported	not_reported	not_reported	0	0	not_reported	0	0	not_reported	not_reported	1	not_reported	not_reported	1	not_reported	not_reported	not_reported	not_reported	not_reported	0	not_reported	ABDOMINAL PAIN	24	Female	Black or African American	Non-Hispanic	English	Single	Part Time	Other	Discharge	Car	4	4	4	4	4	3	3	3	3	3	2	2	2	2	2	3	3	3	3	3	2	2	2	2	2	5	5	5	5	5	not_reported	not_reported	not_reported	not_reported	not_reported	ROOM	ROOM	1	1	not_reported	2	1	5	3	1	3	3	1	3	4	3	4	1	2	2	1	2	2	2	3	5	1	4	4	1	3	3	1	No	No	No	No	No	No	No	No	No	No	No	No	No	No	No	No	No	No	No	No	No	No	No	No	No	No	No	No	No	No	No	No	No	No	No	No	No	No	No	No	No	No	No	No	No	No	No	No	No	No	No	No	No	No	No	No	No	No	No	No	No	No	No	No	No	No	No	No	No	No	No	No	No	No	No	No	No	No	No	No	No	No	No	No	No	No	No	No	No	Discharge	No	training	no	0
1265	841	no	not_reported	negative	negative	clear	yellow	not_reported	negative	negative	negative	negative	6.0	negative	not_reported	1.013	not_reported	not_reported	not_reported	1	1	not_reported	0	0	0	not_reported	not_reported	1	0	0	0	not_reported	1	not_reported	not_reported	1	not_reported	not_reported	1	not_reported	not_reported	not_reported	not_reported	0	not_reported	not_reported	ABDOMINAL PAIN	61	Female	Black or African American	Non-Hispanic	English	Divorced	Retired	Other	Admit	Car	4	4	4	4	4	5	5	5	5	5	4	4	4	4	4	4	4	4	4	4	3	3	3	3	3	2	2	2	2	2	not_reported	not_reported	not_reported	not_reported	not_reported	ROOM	ROOM	not_reported	not_reported	not_reported	1	2	2	3	2	1	1	3	5	3	3	4	4	3	3	5	2	1	2	5	2	5	5	2	4	1	2	2	No	No	No	No	No	No	No	No	Yes	Yes	No	No	Yes	No	No	No	No	No	No	No	No	No	No	No	No	No	No	No	No	No	Yes	No	No	No	No	No	No	No	No	No	No	No	Yes	No	No	No	Yes	No	No	No	No	No	No	No	Yes	No	No	No	No	Yes	No	No	No	No	No	Yes	Yes	No	No	No	No	Yes	No	No	No	No	No	No	No	No	No	No	Yes	No	No	No	No	No	No	Admit	No	training	no	0
1266	842	no	not_reported	negative	negative	clear	yellow	not_reported	negative	negative	negative	negative	6.0	negative	not_reported	1.021	not_reported	not_reported	not_reported	not_reported	not_reported	0	not_reported	0	0	not_reported	not_reported	0	0	not_reported	not_reported	1	0	not_reported	not_reported	not_reported	not_reported	0	1	0	not_reported	not_reported	not_reported	not_reported	not_reported	0	other	50	Female	Black or African American	Non-Hispanic	English	Divorced	Full Time	Commercial	Admit	Walk-in	3	3	3	3	3	4	4	4	4	4	4	4	4	4	4	4	4	4	4	4	5	5	5	5	5	3	3	3	3	3	not_reported	not_reported	not_reported	not_reported	not_reported	ROOM	ROOM	1	1	not_reported	2	2	1	4	2	1	1	1	5	4	3	1	3	1	1	4	2	1	2	5	4	4	4	1	3	2	3	5	Yes	No	No	No	No	No	No	No	No	No	No	No	Yes	No	No	No	Yes	No	No	No	No	No	No	No	No	No	No	No	No	No	No	No	No	No	No	No	No	No	No	No	No	No	No	No	No	No	No	No	No	No	No	No	No	No	No	No	Yes	No	No	No	No	No	No	No	No	No	No	No	No	No	No	No	No	Yes	Yes	Yes	Yes	Yes	No	No	No	No	No	No	No	No	No	No	Yes	Admit	Yes	training	yes	0
1267	843	no	moderate	negative	negative	not_clear	yellow	small	negative	negative	small	negative	6.0	negative	small	1.023	not_reported	small	not_reported	0	1	0	not_reported	not_reported	not_reported	not_reported	1	not_reported	0	not_reported	not_reported	not_reported	not_reported	not_reported	not_reported	1	not_reported	not_reported	1	not_reported	1	not_reported	not_reported	1	not_reported	not_reported	FLANK PAIN	55	Female	Black or African American	Non-Hispanic	English	Married	Part Time	Medicare	Discharge	Car	5	5	5	5	5	5	5	5	5	5	2	2	2	2	2	4	4	4	4	4	3	3	3	3	3	4	4	4	4	4	not_reported	not_reported	not_reported	not_reported	not_reported	ROOM	ROOM	not_reported	not_reported	not_reported	not_reported	not_reported	5	3	not_reported	3	1	5	2	1	3	1	1	3	1	1	4	3	3	3	4	1	4	4	3	5	1	5	Yes	No	No	No	No	No	No	No	No	No	No	No	No	No	No	No	No	No	No	No	No	No	No	No	No	No	No	No	No	No	No	No	No	No	No	No	No	No	No	Yes	No	No	Yes	Yes	No	No	Yes	Yes	Yes	No	No	No	No	Yes	No	No	No	No	No	No	No	No	No	No	Yes	Yes	No	No	No	No	No	No	Yes	No	No	No	Yes	No	No	No	No	No	No	Yes	Yes	No	No	No	No	Discharge	Yes	training	yes	0
1268	844	no	not_reported	negative	negative	clear	yellow	small	negative	negative	negative	negative	6.5	small	small	1.03	not_reported	small	not_reported	not_reported	1	not_reported	not_reported	not_reported	not_reported	not_reported	1	not_reported	not_reported	not_reported	not_reported	not_reported	1	not_reported	not_reported	not_reported	not_reported	not_reported	not_reported	not_reported	not_reported	not_reported	not_reported	0	0	not_reported	ABDOMINAL PAIN	27	Male	Black or African American	Non-Hispanic	English	Married	Full Time	Medicaid	Admit	Walk-in	1	1	1	1	1	3	3	3	3	3	2	2	2	2	2	3	3	3	3	3	3	3	3	3	3	3	3	3	3	3	not_reported	not_reported	not_reported	not_reported	not_reported	ROOM	ROOM	1	1	not_reported	1	5	4	3	2	1	3	2	2	3	2	1	1	3	4	4	1	4	3	2	5	4	2	2	3	5	3	4	Yes	No	No	No	No	No	No	No	No	No	No	No	No	No	No	No	No	No	No	No	No	No	No	No	No	No	No	No	No	No	No	No	No	No	No	No	No	No	No	No	No	No	Yes	No	No	No	No	No	No	No	No	No	No	No	No	No	No	No	No	No	No	No	No	No	No	No	No	No	No	No	No	No	No	No	Yes	No	No	No	No	No	No	No	No	No	No	No	No	No	No	Admit	Yes	training	yes	0
1269	844	no	few	negative	negative	not_clear	yellow	moderate	negative	negative	small	negative	6.5	negative	small	1.019	not_reported	small	not_reported	0	1	0	0	not_reported	0	not_reported	not_reported	not_reported	0	0	not_reported	0	1	not_reported	not_reported	1	not_reported	not_reported	1	not_reported	not_reported	not_reported	not_reported	0	not_reported	not_reported	FATIGUE	24	Female	Black or African American	Non-Hispanic	English	Single	Part Time	Commercial	Discharge	Taxi	4	4	4	4	4	1	1	1	1	1	1	1	1	1	1	3	3	3	3	3	3	3	3	3	3	5	5	5	5	5	not_reported	not_reported	not_reported	not_reported	not_reported	ROOM	ROOM	1	1	not_reported	2	1	5	2	1	1	3	1	3	4	1	5	1	1	3	3	1	4	1	3	3	3	4	4	1	3	3	5	No	No	No	No	No	No	No	No	No	No	No	No	No	No	No	No	No	No	No	No	No	No	No	No	No	No	No	No	No	No	No	No	No	No	No	No	No	No	No	No	No	No	No	No	No	No	No	No	No	No	No	No	No	No	No	No	No	No	No	No	No	No	No	No	No	No	No	No	No	No	No	No	No	No	No	No	No	No	No	No	No	No	No	No	No	No	No	No	No	Discharge	No	training	no	0
1270	845	yes	many	negative	moderate	not_clear	yellow	not_reported	negative	negative	large	positive	8.0	moderate	small	1.013	negative	moderate	not_reported	0	1	0	0	not_reported	0	not_reported	not_reported	1	1	not_reported	not_reported	not_reported	not_reported	not_reported	not_reported	not_reported	not_reported	not_reported	not_reported	not_reported	not_reported	not_reported	not_reported	not_reported	not_reported	not_reported	FEVER	97	Male	White or Caucasian	Non-Hispanic	English	Widowed	Retired	Medicare	Admit	EMS	3	3	3	3	3	3	3	3	3	3	3	3	3	3	3	3	3	3	3	3	5	5	5	5	5	1	1	1	1	1	2	2	2	2	2	NASAL	NASAL	5	5	not_reported	2	2	1	2	2	not_reported	4	4	3	3	4	not_reported	3	5	5	not_reported	2	3	2	not_reported	2	not_reported	3	5	2	2	2	5	Yes	No	No	Yes	No	No	No	No	No	Yes	No	No	No	No	No	No	Yes	No	No	No	No	No	No	No	No	No	No	No	No	No	No	No	No	No	No	No	No	No	No	No	Yes	No	Yes	Yes	No	No	Yes	No	Yes	No	No	No	No	No	Yes	No	No	No	No	Yes	No	No	No	No	No	Yes	Yes	No	No	No	No	No	No	No	Yes	No	No	No	No	No	No	No	Yes	No	No	No	No	No	Yes	Admit	Yes	training	yes	0
1271	845	no	not_reported	negative	negative	clear	yellow	not_reported	negative	negative	negative	negative	6.0	negative	not_reported	1.03	not_reported	not_reported	not_reported	not_reported	1	not_reported	not_reported	not_reported	not_reported	not_reported	0	not_reported	0	not_reported	not_reported	0	1	1	not_reported	1	not_reported	not_reported	1	not_reported	not_reported	not_reported	not_reported	not_reported	not_reported	not_reported	ABDOMINAL PAIN	41	Male	White or Caucasian	Non-Hispanic	English	Single	Not Employed	Medicaid	Discharge	Walk-in	4	4	4	4	4	1	1	1	1	1	4	4	4	4	4	4	4	4	4	4	2	2	2	2	2	4	4	4	4	4	not_reported	not_reported	not_reported	not_reported	not_reported	ROOM	ROOM	1	1	not_reported	1	2	5	2	2	3	1	5	3	3	3	4	1	4	4	1	3	4	4	2	3	1	4	2	4	3	2	1	No	No	No	No	No	No	No	No	No	No	No	No	No	No	No	No	No	No	No	No	No	No	No	No	No	No	No	No	No	No	No	No	No	No	No	No	No	No	No	No	No	No	Yes	No	No	No	No	No	No	No	No	No	No	No	No	No	No	No	No	No	No	No	No	No	No	Yes	No	No	No	No	No	No	No	No	No	No	No	No	No	No	No	No	No	No	No	No	No	No	No	Discharge	No	training	no	0
1272	845	no	few	negative	small	clear	yellow	small	negative	negative	negative	negative	7.0	negative	small	1.011	not_reported	small	not_reported	0	1	0	not_reported	not_reported	0	not_reported	not_reported	0	1	not_reported	not_reported	0	0	not_reported	not_reported	1	not_reported	not_reported	1	not_reported	not_reported	not_reported	not_reported	not_reported	not_reported	not_reported	other	33	Female	Other	Hispanic or Latino	Non-English	Single	Not Employed	Other	Discharge	Walk-in	4	4	4	4	4	3	3	3	3	3	2	2	2	2	2	3	3	3	3	3	3	3	3	3	3	2	2	2	2	2	not_reported	not_reported	not_reported	not_reported	not_reported	ROOM	ROOM	1	1	not_reported	not_reported	not_reported	not_reported	not_reported	not_reported	not_reported	not_reported	not_reported	not_reported	not_reported	not_reported	not_reported	not_reported	not_reported	not_reported	not_reported	not_reported	not_reported	not_reported	not_reported	not_reported	not_reported	not_reported	not_reported	not_reported	not_reported	not_reported	not_reported	No	No	No	No	No	No	No	No	No	No	No	No	No	No	No	No	No	No	No	No	No	No	No	No	No	No	No	No	No	No	No	No	No	No	No	No	No	No	No	No	No	No	No	No	No	No	No	No	No	No	No	No	No	No	No	No	No	No	No	No	No	No	No	No	No	No	No	No	No	No	No	No	No	No	No	No	No	No	No	No	No	No	No	No	No	No	No	No	No	Discharge	No	training	no	0
1273	846	no	not_reported	not_reported	negative	clear	yellow	not_reported	negative	negative	negative	negative	6.0	negative	not_reported	1.018	not_reported	not_reported	not_reported	1	1	not_reported	not_reported	not_reported	not_reported	not_reported	not_reported	not_reported	not_reported	0	not_reported	not_reported	1	not_reported	1	1	not_reported	not_reported	1	not_reported	not_reported	not_reported	not_reported	0	not_reported	not_reported	FEMALE GU PROBLEM	41	Female	White or Caucasian	Non-Hispanic	English	Legally Separated	Not Employed	Medicaid	Admit	Car	5	5	5	5	5	2	2	2	2	2	4	4	4	4	4	5	5	5	5	5	5	5	5	5	5	5	5	5	5	5	not_reported	not_reported	not_reported	not_reported	not_reported	ROOM	ROOM	not_reported	not_reported	not_reported	not_reported	not_reported	5	1	not_reported	3	3	4	1	3	1	1	2	2	2	1	1	2	1	2	4	1	1	1	2	3	2	5	No	No	No	No	No	No	No	No	No	No	No	No	No	No	No	No	No	No	No	No	No	No	No	No	No	No	No	No	No	No	No	No	No	No	No	No	No	No	No	No	No	No	Yes	No	No	No	No	No	No	No	No	No	No	No	No	No	No	No	No	Yes	No	No	No	No	Yes	Yes	Yes	No	No	No	No	No	No	No	Yes	No	No	No	No	No	No	No	Yes	No	No	No	No	No	Yes	Admit	No	training	no	0
1274	846	no	few	negative	small	clear	yellow	small	negative	negative	small	negative	7.5	negative	small	1.01	not_reported	small	not_reported	0	1	0	not_reported	not_reported	0	not_reported	not_reported	0	0	0	0	not_reported	0	not_reported	not_reported	1	not_reported	not_reported	1	not_reported	0	not_reported	not_reported	1	0	not_reported	not_reported	55	not_reported	not_reported	not_reported	not_reported	not_reported	not_reported	not_reported	not_reported	not_reported	1	1	1	1	1	2	2	2	2	2	1	1	1	1	1	5	5	5	5	5	3	3	3	3	3	5	5	5	5	5	not_reported	not_reported	not_reported	not_reported	not_reported	ROOM	ROOM	1	1	not_reported	not_reported	not_reported	not_reported	not_reported	not_reported	not_reported	not_reported	not_reported	not_reported	not_reported	not_reported	not_reported	not_reported	not_reported	not_reported	not_reported	not_reported	not_reported	not_reported	not_reported	not_reported	not_reported	not_reported	not_reported	not_reported	not_reported	not_reported	not_reported	Yes	No	No	No	No	No	No	No	No	No	No	No	No	No	No	No	No	No	No	No	No	No	No	No	No	No	No	No	No	No	No	No	No	No	No	No	No	No	No	No	No	No	No	No	No	No	No	No	No	No	No	No	No	No	No	No	No	No	No	No	No	No	No	No	No	No	No	No	No	No	No	No	No	No	No	No	No	No	No	No	No	No	No	No	No	No	No	No	No	Discharge	Yes	training	yes	0
1275	847	no	not_reported	negative	negative	clear	yellow	not_reported	negative	negative	negative	negative	7.0	negative	not_reported	1.015	not_reported	not_reported	not_reported	1	1	0	0	not_reported	0	not_reported	1	not_reported	not_reported	not_reported	not_reported	not_reported	1	1	not_reported	1	not_reported	not_reported	1	not_reported	not_reported	not_reported	not_reported	0	0	not_reported	ABDOMINAL PAIN	22	Female	Hispanic/Latino	Hispanic or Latino	Non-English	Married	Part Time	Other	Discharge	Car	4	4	4	4	4	1	1	1	1	1	1	1	1	1	1	1	1	1	1	1	2	2	2	2	2	5	5	5	5	5	not_reported	not_reported	not_reported	not_reported	not_reported	ROOM	ROOM	1	1	not_reported	1	1	1	3	not_reported	1	1	2	5	4	3	1	2	1	1	1	4	5	2	2	2	1	4	not_reported	4	3	5	2	No	No	No	No	No	No	No	No	No	No	No	No	No	No	No	No	No	No	No	No	No	No	No	No	No	No	No	No	No	No	No	No	No	No	No	No	No	No	No	No	No	No	No	No	No	No	No	No	No	No	No	No	No	No	No	No	No	No	No	No	No	No	No	No	No	No	No	No	No	No	No	No	No	No	No	No	No	No	No	No	No	No	No	No	No	No	No	No	No	Discharge	No	training	no	0
1276	848	yes	moderate	negative	large	not_clear	red	not_reported	negative	small	moderate	negative	6.0	moderate	large	1.02	negative	moderate	not_reported	1	1	1	0	0	0	not_reported	0	not_reported	0	not_reported	not_reported	0	1	not_reported	not_reported	1	not_reported	0	1	0	0	not_reported	0	0	not_reported	not_reported	other	61	Female	White or Caucasian	Non-Hispanic	English	Widowed	Disabled	Medicare	Admit	EMS	4	4	4	4	4	5	5	5	5	5	3	3	3	3	3	2	2	2	2	2	1	1	1	1	1	4	4	4	4	4	not_reported	not_reported	not_reported	not_reported	not_reported	ROOM	ROOM	1	1	not_reported	2	5	3	2	1	not_reported	5	4	3	3	3	not_reported	3	2	5	not_reported	2	3	2	not_reported	2	not_reported	3	4	3	4	2	3	Yes	No	No	No	No	No	No	No	No	No	No	No	No	No	No	Yes	No	No	No	No	No	No	No	No	No	No	No	No	No	No	No	No	No	No	No	No	No	No	No	No	No	No	Yes	No	No	No	No	No	No	No	No	No	No	No	Yes	No	No	No	No	No	No	No	No	No	No	Yes	No	No	No	No	No	No	Yes	No	Yes	No	No	No	No	No	Yes	No	Yes	No	No	No	No	No	Yes	Admit	Yes	training	yes	0
1277	849	yes	moderate	negative	large	not_clear	red	not_reported	negative	small	moderate	negative	6.0	moderate	large	1.02	negative	moderate	not_reported	1	1	1	0	0	0	not_reported	0	not_reported	0	not_reported	not_reported	0	1	not_reported	not_reported	1	not_reported	0	1	0	0	not_reported	0	0	not_reported	not_reported	other	61	Female	White or Caucasian	Non-Hispanic	English	Widowed	Disabled	Medicare	Admit	EMS	4	4	4	4	4	5	5	5	5	5	3	3	3	3	3	2	2	2	2	2	1	1	1	1	1	4	4	4	4	4	not_reported	not_reported	not_reported	not_reported	not_reported	ROOM	ROOM	1	1	not_reported	2	5	3	2	1	not_reported	5	4	3	3	3	not_reported	3	2	5	not_reported	2	3	2	not_reported	2	not_reported	3	4	3	4	2	3	Yes	No	No	No	No	No	No	No	No	No	No	No	No	No	No	Yes	No	No	No	No	No	No	No	No	No	No	No	No	No	No	No	No	No	No	No	No	No	No	No	No	No	No	Yes	No	No	No	No	No	No	No	No	No	No	No	Yes	No	No	No	No	No	No	No	No	No	No	Yes	No	No	No	No	No	No	Yes	No	Yes	No	No	No	No	No	Yes	No	Yes	No	No	No	No	No	Yes	Admit	Yes	training	yes	0
1278	850	yes	marked	negative	negative	clear	yellow	not_reported	negative	negative	small	positive	6.0	negative	not_reported	1.01	negative	moderate	not_reported	0	1	0	not_reported	not_reported	0	not_reported	0	not_reported	0	not_reported	not_reported	0	0	not_reported	not_reported	1	not_reported	0	1	0	0	not_reported	0	0	not_reported	not_reported	other	90	Female	White or Caucasian	Non-Hispanic	English	Married	Retired	Commercial	Admit	EMS	4	4	4	4	4	1	1	1	1	1	1	1	1	1	1	3	3	3	3	3	1	1	1	1	1	1	1	1	1	1	1	1	1	1	1	ROOM	ROOM	1	1	not_reported	2	5	5	2	2	not_reported	1	5	4	3	1	not_reported	2	5	5	not_reported	1	4	3	not_reported	2	not_reported	3	3	5	1	4	5	Yes	No	No	No	No	No	No	No	No	No	No	No	No	No	No	No	No	No	No	No	No	No	No	No	No	No	No	No	No	No	No	No	No	No	No	No	No	No	No	No	No	No	Yes	No	No	No	No	No	Yes	No	No	No	No	No	No	No	No	No	No	No	No	No	No	No	Yes	Yes	No	No	No	No	No	No	No	No	Yes	No	No	No	No	No	No	No	Yes	Yes	No	No	Yes	No	Yes	Admit	Yes	training	yes	0
1279	851	no	not_reported	small	large	not_clear	yellow	not_reported	negative	large	negative	negative	6.0	moderate	large	1.033	not_reported	small	not_reported	1	1	0	0	not_reported	0	not_reported	not_reported	not_reported	0	not_reported	not_reported	not_reported	0	not_reported	not_reported	1	not_reported	not_reported	1	not_reported	not_reported	not_reported	not_reported	0	0	not_reported	EMESIS	32	Male	Black or African American	Non-Hispanic	English	Single	Not Employed	Self pay	Admit	Car	4	4	4	4	4	3	3	3	3	3	1	1	1	1	1	4	4	4	4	4	2	2	2	2	2	2	2	2	2	2	not_reported	not_reported	not_reported	not_reported	not_reported	ROOM	ROOM	not_reported	not_reported	not_reported	1	1	3	4	2	1	3	2	4	4	3	1	2	1	1	4	3	4	4	3	5	2	5	1	1	5	5	3	No	No	No	No	No	No	No	No	No	No	No	No	No	No	No	No	No	No	No	No	No	No	No	No	No	No	No	No	No	No	No	No	No	No	No	No	No	No	No	No	No	No	No	No	No	No	No	No	No	No	No	No	No	No	No	No	No	No	No	No	No	No	No	No	No	No	No	No	No	No	No	No	No	No	Yes	No	No	No	No	No	No	No	No	No	No	No	No	No	No	Admit	No	training	no	0
1280	852	no	not_reported	negative	moderate	clear	yellow	not_reported	negative	negative	small	negative	5.0	small	small	1.019	negative	moderate	not_reported	0	1	0	0	0	0	not_reported	1	0	0	not_reported	not_reported	0	0	not_reported	0	1	not_reported	0	1	not_reported	1	not_reported	0	0	0	not_reported	BACK PAIN	82	Male	White or Caucasian	Non-Hispanic	English	Married	Retired	Commercial	Discharge	Taxi	4	4	4	4	4	3	3	3	3	3	1	1	1	1	1	1	1	1	1	1	1	1	1	1	1	5	5	5	5	5	not_reported	not_reported	not_reported	not_reported	not_reported	ROOM	ROOM	1	1	not_reported	not_reported	not_reported	not_reported	1	not_reported	not_reported	5	4	1	2	2	not_reported	3	2	5	not_reported	4	3	3	not_reported	not_reported	not_reported	1	1	2	4	2	5	Yes	No	No	No	No	No	No	No	No	No	No	No	No	No	No	No	No	No	No	No	No	No	No	No	No	No	No	No	No	No	No	No	No	No	No	No	No	No	No	No	No	No	Yes	No	No	No	No	No	No	Yes	No	No	No	No	No	No	No	No	No	No	No	No	No	No	No	Yes	No	No	No	No	No	No	No	No	No	No	No	No	No	No	No	No	No	No	No	No	No	No	No	Discharge	Yes	training	yes	0
1281	853	no	not_reported	negative	negative	not_clear	yellow	small	negative	negative	negative	negative	6.0	small	negative	1.025	not_reported	small	not_reported	1	1	1	0	0	0	not_reported	0	0	0	not_reported	0	not_reported	1	1	not_reported	1	not_reported	1	1	not_reported	not_reported	not_reported	not_reported	0	0	not_reported	ABDOMINAL PAIN	81	Female	White or Caucasian	Non-Hispanic	English	Married	Retired	Commercial	Admit	EMS	1	1	1	1	1	3	3	3	3	3	2	2	2	2	2	2	2	2	2	2	3	3	3	3	3	2	2	2	2	2	not_reported	not_reported	not_reported	not_reported	not_reported	ROOM	ROOM	2	2	not_reported	1	2	2	2	5	1	5	5	5	3	3	1	2	3	3	4	4	1	4	4	3	4	1	1	4	1	2	2	Yes	No	No	No	No	No	No	No	No	No	No	No	No	No	No	Yes	No	No	No	No	No	No	No	No	No	No	No	No	No	No	No	No	No	No	No	No	No	No	No	No	Yes	No	No	No	No	No	No	No	No	No	No	No	No	No	No	No	No	No	Yes	No	No	Yes	No	No	Yes	No	No	No	No	No	No	Yes	Yes	Yes	No	No	No	No	No	No	No	No	No	No	No	No	No	No	Yes	Admit	Yes	training	yes	0
1282	854	no	few	negative	negative	not_clear	yellow	small	negative	negative	negative	negative	7.5	small	negative	1.023	not_reported	negative	not_reported	0	1	0	0	not_reported	0	not_reported	not_reported	1	1	not_reported	not_reported	not_reported	0	not_reported	not_reported	1	not_reported	not_reported	1	not_reported	not_reported	not_reported	not_reported	0	not_reported	1	other	29	Female	White or Caucasian	Non-Hispanic	English	Divorced	Not Employed	Commercial	Discharge	Car	1	1	1	1	1	1	1	1	1	1	2	2	2	2	2	3	3	3	3	3	1	1	1	1	1	2	2	2	2	2	not_reported	not_reported	not_reported	not_reported	not_reported	ROOM	ROOM	1	1	not_reported	not_reported	not_reported	5	2	not_reported	3	1	2	3	3	1	2	1	1	1	3	4	2	4	4	3	3	3	4	3	5	1	5	No	No	No	No	No	No	No	No	No	No	No	No	No	No	No	No	No	No	No	No	No	No	No	No	No	No	No	No	No	No	No	No	No	No	No	No	No	No	No	No	No	No	No	No	No	No	No	No	No	No	No	No	No	No	No	No	No	No	No	No	No	No	No	No	No	No	No	No	No	No	No	No	No	No	No	No	No	No	No	No	No	No	No	No	No	No	No	No	No	Discharge	No	training	no	0
1283	855	no	few	negative	moderate	clear	yellow	moderate	small	negative	negative	negative	7.5	small	moderate	1.019	not_reported	negative	not_reported	1	1	0	0	0	0	not_reported	0	not_reported	0	not_reported	not_reported	not_reported	1	not_reported	not_reported	1	not_reported	0	1	not_reported	not_reported	not_reported	not_reported	not_reported	0	not_reported	ABDOMINAL PAIN	56	Female	Black or African American	Non-Hispanic	English	Single	Not Employed	Medicaid	Discharge	EMS	5	5	5	5	5	3	3	3	3	3	5	5	5	5	5	5	5	5	5	5	3	3	3	3	3	5	5	5	5	5	not_reported	not_reported	not_reported	not_reported	not_reported	ROOM	ROOM	1	1	not_reported	not_reported	not_reported	not_reported	not_reported	not_reported	not_reported	not_reported	not_reported	not_reported	not_reported	not_reported	not_reported	not_reported	not_reported	not_reported	not_reported	not_reported	not_reported	not_reported	not_reported	not_reported	not_reported	not_reported	not_reported	not_reported	not_reported	not_reported	not_reported	No	No	No	No	No	No	No	No	No	No	No	No	No	No	No	No	No	No	No	No	No	No	No	No	No	No	No	No	No	No	No	No	No	No	No	No	No	No	No	Yes	No	No	No	Yes	No	No	No	No	No	No	No	No	No	No	No	No	No	No	No	No	No	No	No	No	Yes	Yes	No	No	No	No	No	No	No	No	No	No	No	No	No	No	No	No	No	No	No	No	No	No	No	Discharge	No	training	no	0
1284	856	no	not_reported	negative	negative	clear	yellow	not_reported	negative	negative	negative	negative	7.0	negative	not_reported	1.011	not_reported	not_reported	not_reported	0	1	0	0	not_reported	0	not_reported	not_reported	1	0	not_reported	not_reported	not_reported	1	not_reported	not_reported	1	not_reported	1	1	not_reported	not_reported	0	not_reported	0	not_reported	1	other	67	Female	White or Caucasian	Non-Hispanic	English	Married	Retired	Commercial	Admit	Car	5	5	5	5	5	5	5	5	5	5	5	5	5	5	5	3	3	3	3	3	1	1	1	1	1	2	2	2	2	2	not_reported	not_reported	not_reported	not_reported	not_reported	ROOM	ROOM	1	1	not_reported	2	1	1	3	not_reported	1	5	3	2	4	4	2	2	1	1	5	4	2	4	4	3	5	1	not_reported	1	1	5	5	No	No	No	No	No	No	Yes	No	No	No	No	No	No	No	No	No	No	No	No	No	No	No	No	No	No	No	No	No	No	No	No	No	No	No	No	No	No	No	No	No	No	No	Yes	No	No	No	Yes	No	No	No	No	No	No	No	No	No	No	No	No	No	No	No	No	No	Yes	No	No	No	No	No	No	No	No	Yes	Yes	No	Yes	No	No	No	No	No	Yes	No	No	No	Yes	No	Yes	Admit	No	training	no	0
1285	857	no	few	negative	negative	not_clear	yellow	small	negative	negative	negative	negative	6.5	negative	negative	1.02	not_reported	negative	not_reported	1	not_reported	not_reported	0	not_reported	not_reported	0	1	not_reported	0	not_reported	not_reported	not_reported	1	not_reported	not_reported	1	not_reported	0	1	0	not_reported	not_reported	not_reported	0	not_reported	not_reported	ABDOMINAL PAIN	49	Female	White or Caucasian	Non-Hispanic	English	Married	Full Time	Commercial	Admit	Car	5	5	5	5	5	5	5	5	5	5	1	1	1	1	1	3	3	3	3	3	2	2	2	2	2	3	3	3	3	3	not_reported	not_reported	not_reported	not_reported	not_reported	ROOM	ROOM	not_reported	not_reported	not_reported	1	2	5	2	1	3	3	2	1	2	1	3	1	3	3	3	4	2	4	2	3	5	3	1	3	1	2	5	No	No	No	No	No	No	No	No	No	No	No	No	No	No	No	No	No	No	No	No	No	No	No	No	No	No	No	No	No	No	No	No	No	No	No	Yes	No	No	No	No	No	No	No	No	No	No	No	Yes	No	No	No	No	No	No	No	No	No	No	No	No	No	No	No	No	No	No	No	No	No	No	No	No	No	No	Yes	No	No	No	No	No	No	No	Yes	No	No	No	No	No	No	Admit	No	training	no	0
1286	857	no	not_reported	negative	negative	clear	yellow	not_reported	negative	negative	negative	negative	6.5	negative	not_reported	1.017	not_reported	not_reported	not_reported	0	1	0	0	not_reported	0	not_reported	not_reported	not_reported	0	not_reported	not_reported	not_reported	0	not_reported	not_reported	1	not_reported	not_reported	1	not_reported	not_reported	0	0	0	not_reported	1	SHORTNESS OF BREATH	68	Female	White or Caucasian	Non-Hispanic	English	Married	Retired	Commercial	Admit	EMS	4	4	4	4	4	2	2	2	2	2	2	2	2	2	2	3	3	3	3	3	3	3	3	3	3	3	3	3	3	3	1	1	1	1	1	NASAL	NASAL	1	1	not_reported	not_reported	not_reported	1	3	not_reported	3	2	3	3	2	3	4	1	1	2	3	1	1	1	4	3	3	3	5	2	5	2	1	No	No	No	No	No	No	No	No	No	No	No	No	No	No	No	No	No	No	No	No	No	No	No	No	No	No	No	No	No	No	No	No	No	No	No	No	No	No	No	No	No	No	No	No	No	No	No	No	No	No	No	No	No	No	No	No	No	No	No	No	No	No	No	No	No	No	No	No	No	No	No	No	No	No	No	No	No	No	No	No	No	No	No	No	No	No	No	No	No	Admit	No	training	no	0
1287	858	yes	marked	negative	negative	not_clear	yellow	small	negative	negative	moderate	negative	5.5	small	not_reported	1.011	negative	moderate	not_reported	0	1	0	0	0	0	not_reported	0	0	0	0	0	0	1	not_reported	not_reported	1	not_reported	0	not_reported	not_reported	not_reported	not_reported	not_reported	0	0	not_reported	ABDOMINAL PAIN	83	Female	Black or African American	Non-Hispanic	English	Single	Retired	Medicare	Discharge	Car	4	4	4	4	4	5	5	5	5	5	4	4	4	4	4	2	2	2	2	2	2	2	2	2	2	5	5	5	5	5	not_reported	not_reported	not_reported	not_reported	not_reported	ROOM	ROOM	1	1	not_reported	2	1	1	1	1	not_reported	1	4	1	1	3	not_reported	1	1	2	not_reported	4	3	3	not_reported	2	not_reported	3	1	1	4	1	1	Yes	No	No	No	No	No	No	No	No	No	No	No	Yes	No	No	No	No	No	No	No	No	No	No	No	No	No	No	No	No	No	No	No	No	No	No	No	No	No	No	No	No	No	No	No	No	No	No	No	No	No	No	No	No	No	Yes	No	No	No	No	No	No	Yes	No	No	Yes	No	Yes	No	No	No	No	No	No	No	No	No	No	No	No	Yes	No	No	Yes	No	No	No	No	No	No	Discharge	Yes	training	yes	0
1288	859	no	moderate	not_reported	small	clear	yellow	large	negative	negative	negative	negative	6.0	negative	small	1.025	not_reported	small	1	0	1	0	0	not_reported	0	not_reported	1	not_reported	1	0	0	not_reported	0	not_reported	not_reported	1	not_reported	not_reported	1	not_reported	1	not_reported	not_reported	0	0	not_reported	FLANK PAIN	27	Female	White or Caucasian	Non-Hispanic	English	Single	Full Time	Other	Discharge	Car	1	1	1	1	1	2	2	2	2	2	1	1	1	1	1	5	5	5	5	5	2	2	2	2	2	5	5	5	5	5	not_reported	not_reported	not_reported	not_reported	not_reported	ROOM	ROOM	not_reported	not_reported	not_reported	not_reported	not_reported	1	1	not_reported	3	3	2	1	4	1	3	1	1	3	5	1	5	3	2	5	5	5	1	1	5	3	1	No	No	No	No	No	Yes	No	No	No	No	No	No	No	No	No	No	No	No	No	No	No	No	No	No	No	No	No	No	No	No	No	No	No	No	No	Yes	No	No	No	No	No	No	No	No	No	No	No	No	No	Yes	No	No	No	No	No	No	No	No	No	No	No	No	No	No	No	No	No	No	No	No	No	No	No	No	No	No	No	No	No	No	No	No	No	No	No	No	No	No	No	Discharge	No	training	no	0
1289	859	no	not_reported	negative	small	clear	yellow	small	negative	negative	small	negative	7.0	negative	small	1.014	negative	moderate	not_reported	1	1	0	not_reported	not_reported	0	not_reported	not_reported	not_reported	1	not_reported	not_reported	not_reported	not_reported	not_reported	not_reported	1	not_reported	not_reported	1	not_reported	1	not_reported	not_reported	1	not_reported	not_reported	FLANK PAIN	30	Female	Other	Hispanic or Latino	Non-English	Married	Not Employed	Commercial	Admit	Car	1	1	1	1	1	2	2	2	2	2	2	2	2	2	2	1	1	1	1	1	1	1	1	1	1	5	5	5	5	5	not_reported	not_reported	not_reported	not_reported	not_reported	ROOM	ROOM	1	1	not_reported	not_reported	not_reported	1	2	not_reported	not_reported	3	1	3	4	1	not_reported	1	3	3	not_reported	4	2	4	not_reported	2	not_reported	4	3	3	3	5	1	Yes	No	No	No	No	No	No	No	No	No	No	No	No	No	No	No	No	No	No	No	No	No	No	No	No	No	No	No	No	No	No	No	No	No	No	No	No	No	No	No	No	No	No	No	No	No	No	No	No	No	No	No	No	No	No	No	No	No	No	No	No	No	No	No	No	No	No	No	No	No	No	No	No	No	No	No	No	No	No	No	No	No	No	No	No	No	No	No	No	Admit	Yes	training	yes	0
1290	859	no	not_reported	not_reported	negative	clear	yellow	not_reported	negative	negative	negative	negative	6.0	negative	not_reported	1.026	not_reported	not_reported	0	1	1	0	0	not_reported	0	not_reported	0	0	0	not_reported	not_reported	not_reported	1	not_reported	not_reported	1	not_reported	0	1	not_reported	1	not_reported	not_reported	not_reported	0	not_reported	FLANK PAIN	72	Male	White or Caucasian	Non-Hispanic	English	Married	Full Time	Medicare	Discharge	Car	5	5	5	5	5	5	5	5	5	5	5	5	5	5	5	4	4	4	4	4	2	2	2	2	2	5	5	5	5	5	not_reported	not_reported	not_reported	not_reported	not_reported	ROOM	ROOM	not_reported	not_reported	not_reported	2	1	5	2	1	3	1	5	5	3	2	4	1	4	4	3	5	5	1	4	4	3	4	1	3	5	3	5	No	No	No	No	No	No	No	No	No	No	No	No	No	No	No	No	No	No	No	No	No	No	No	No	No	No	No	No	No	No	No	No	No	No	No	No	No	No	No	No	No	No	Yes	No	No	No	Yes	No	No	No	No	No	No	No	No	No	No	No	No	No	No	No	No	No	No	Yes	No	No	No	No	No	No	No	No	Yes	No	No	No	No	No	No	No	Yes	No	No	No	No	No	No	Discharge	No	training	no	0
1291	860	no	few	negative	moderate	clear	yellow	small	negative	small	small	negative	6.5	negative	moderate	1.017	not_reported	small	not_reported	0	1	not_reported	not_reported	not_reported	not_reported	not_reported	not_reported	1	1	not_reported	not_reported	not_reported	0	1	not_reported	1	not_reported	not_reported	1	not_reported	not_reported	not_reported	not_reported	0	not_reported	not_reported	FATIGUE	52	Female	White or Caucasian	Non-Hispanic	English	Married	Full Time	Commercial	Discharge	EMS	4	4	4	4	4	1	1	1	1	1	3	3	3	3	3	3	3	3	3	3	3	3	3	3	3	4	4	4	4	4	not_reported	not_reported	not_reported	not_reported	not_reported	ROOM	ROOM	1	1	not_reported	not_reported	not_reported	1	2	not_reported	1	1	1	3	2	1	1	1	1	1	2	1	1	1	3	5	2	3	2	1	5	2	5	Yes	No	No	No	No	No	No	No	No	No	No	No	No	No	No	No	No	No	No	No	No	No	No	No	No	No	No	No	No	No	No	No	No	No	No	No	No	No	No	No	No	No	No	No	No	No	No	No	No	No	No	No	No	No	No	No	No	No	No	No	No	No	No	No	No	No	No	No	No	No	No	No	No	No	No	No	No	No	No	No	No	No	No	No	No	No	No	No	No	Discharge	Yes	training	yes	0
1292	861	no	not_reported	negative	negative	clear	yellow	not_reported	large	negative	negative	negative	6.0	negative	not_reported	1.033	not_reported	not_reported	not_reported	not_reported	not_reported	1	not_reported	0	0	not_reported	not_reported	0	0	not_reported	not_reported	0	1	not_reported	not_reported	not_reported	not_reported	0	1	0	not_reported	not_reported	not_reported	not_reported	not_reported	0	other	45	Female	Other	Hispanic or Latino	English	Divorced	Disabled	Commercial	Discharge	Car	1	1	1	1	1	3	3	3	3	3	1	1	1	1	1	4	4	4	4	4	3	3	3	3	3	5	5	5	5	5	not_reported	not_reported	not_reported	not_reported	not_reported	ROOM	ROOM	1	1	not_reported	not_reported	not_reported	5	3	not_reported	3	3	3	2	4	3	3	5	4	3	1	4	2	4	5	5	1	3	3	4	5	5	1	No	No	No	No	No	No	No	No	No	No	No	No	No	No	No	No	No	No	No	No	No	No	No	No	No	No	No	No	No	No	No	No	No	No	No	No	No	No	No	No	No	No	Yes	No	No	No	No	Yes	No	No	No	No	No	Yes	Yes	No	No	No	No	No	No	No	No	No	No	Yes	Yes	No	No	No	No	No	No	No	Yes	No	No	No	No	No	Yes	No	Yes	No	No	No	No	No	No	Discharge	No	training	no	0
1293	862	no	not_reported	negative	negative	clear	yellow	not_reported	negative	negative	negative	negative	6.5	negative	not_reported	1.01	not_reported	not_reported	not_reported	not_reported	1	not_reported	not_reported	not_reported	not_reported	not_reported	not_reported	not_reported	not_reported	not_reported	not_reported	not_reported	0	not_reported	not_reported	1	1	not_reported	not_reported	not_reported	not_reported	not_reported	not_reported	not_reported	not_reported	not_reported	ALTERED MENTAL STATUS	92	Female	White or Caucasian	Non-Hispanic	English	Widowed	Retired	Medicare	Admit	Car	4	4	4	4	4	2	2	2	2	2	5	5	5	5	5	5	5	5	5	5	3	3	3	3	3	4	4	4	4	4	not_reported	not_reported	not_reported	not_reported	not_reported	ROOM	ROOM	2	2	not_reported	not_reported	not_reported	5	3	not_reported	1	5	3	1	4	3	3	1	4	4	3	5	4	1	3	2	3	4	3	3	5	2	5	Yes	No	No	No	No	No	No	No	No	No	No	No	No	No	No	No	No	No	No	No	No	No	No	No	No	No	No	No	No	No	No	No	No	No	No	No	No	No	No	No	No	No	No	No	No	No	No	No	No	No	No	No	No	No	No	No	No	No	No	No	No	No	No	No	No	No	No	No	No	No	No	No	No	No	No	No	No	No	No	No	No	No	No	No	No	No	No	No	No	Admit	Yes	training	yes	0
1294	863	no	not_reported	negative	negative	clear	yellow	not_reported	negative	negative	negative	negative	7.5	negative	not_reported	1.02	not_reported	not_reported	not_reported	0	1	0	not_reported	not_reported	not_reported	not_reported	0	not_reported	0	not_reported	not_reported	0	0	not_reported	not_reported	1	not_reported	not_reported	1	0	not_reported	not_reported	not_reported	0	0	not_reported	other	90	Female	White or Caucasian	Non-Hispanic	English	Widowed	Retired	Commercial	Discharge	Car	1	1	1	1	1	3	3	3	3	3	4	4	4	4	4	3	3	3	3	3	1	1	1	1	1	4	4	4	4	4	not_reported	not_reported	not_reported	not_reported	not_reported	ROOM	ROOM	2	2	not_reported	2	5	1	3	not_reported	3	2	5	5	2	3	4	1	1	1	3	3	4	4	2	4	3	5	not_reported	1	3	2	1	No	No	No	No	No	No	No	No	No	No	No	No	No	No	No	No	No	No	No	No	No	No	No	No	No	No	No	No	No	No	No	No	No	No	No	No	No	No	No	No	No	No	Yes	No	No	No	No	No	No	No	No	No	No	No	No	No	No	No	No	No	No	Yes	No	No	No	No	No	No	No	No	No	No	No	No	Yes	No	No	No	No	No	No	No	Yes	Yes	No	No	No	Yes	No	Discharge	No	training	no	0
1295	864	no	moderate	negative	small	not_clear	yellow	large	negative	negative	negative	negative	7.0	negative	small	1.011	not_reported	small	not_reported	1	1	0	0	not_reported	0	not_reported	not_reported	1	0	0	not_reported	0	1	not_reported	not_reported	1	not_reported	not_reported	1	not_reported	not_reported	not_reported	not_reported	0	0	not_reported	ABDOMINAL PAIN	51	Female	Black or African American	Non-Hispanic	English	Single	Disabled	Medicaid	Admit	Other	5	5	5	5	5	3	3	3	3	3	4	4	4	4	4	4	4	4	4	4	1	1	1	1	1	3	3	3	3	3	not_reported	not_reported	not_reported	not_reported	not_reported	ROOM	ROOM	1	1	not_reported	2	2	1	3	1	3	3	2	5	2	3	4	3	1	1	1	3	2	3	2	4	1	5	4	1	1	3	2	No	No	No	No	No	No	No	No	No	No	No	No	No	No	No	No	No	No	No	No	No	No	No	No	No	No	No	No	No	No	Yes	No	No	No	No	No	No	No	No	Yes	No	No	Yes	Yes	No	No	No	No	No	Yes	No	No	No	No	No	No	No	No	No	No	No	No	No	No	Yes	Yes	Yes	No	No	No	No	Yes	No	No	Yes	No	No	No	No	No	Yes	No	Yes	No	No	No	No	No	No	Admit	No	training	no	0
1296	864	no	few	small	moderate	not_clear	yellow	small	small	negative	negative	negative	6.0	small	moderate	1.015	not_reported	small	0	1	1	1	0	0	0	0	0	0	0	not_reported	not_reported	1	1	not_reported	not_reported	1	not_reported	0	1	not_reported	not_reported	not_reported	not_reported	0	0	not_reported	other	60	Male	Other	Hispanic or Latino	Non-English	Married	Not Employed	Medicaid	Admit	Car	4	4	4	4	4	2	2	2	2	2	4	4	4	4	4	4	4	4	4	4	3	3	3	3	3	4	4	4	4	4	not_reported	not_reported	not_reported	not_reported	not_reported	ROOM	ROOM	1	1	not_reported	4	3	5	1	5	3	not_reported	not_reported	3	5	not_reported	2	not_reported	5	5	3	5	4	5	1	4	3	1	3	5	1	4	5	No	No	No	No	No	No	No	No	No	No	No	No	No	No	No	No	No	No	No	No	No	No	No	No	No	No	No	No	No	No	No	No	No	No	No	No	No	No	No	No	No	No	No	No	No	No	No	Yes	No	No	No	No	No	No	Yes	No	No	No	No	No	No	No	No	No	No	No	No	No	No	No	No	No	No	No	No	No	No	No	No	No	No	No	Yes	No	No	No	No	No	No	Admit	No	training	no	0
1297	864	no	few	negative	negative	not_clear	yellow	moderate	negative	large	negative	negative	6.5	negative	negative	1.03	not_reported	negative	0	1	1	0	0	0	0	0	0	0	0	0	0	0	1	not_reported	not_reported	1	not_reported	not_reported	1	not_reported	not_reported	not_reported	0	0	0	not_reported	ABDOMINAL PAIN	27	Female	Patient Refused	Hispanic or Latino	Non-English	Single	Part Time	Other	Admit	Car	1	1	1	1	1	2	2	2	2	2	2	2	2	2	2	1	1	1	1	1	2	2	2	2	2	3	3	3	3	3	not_reported	not_reported	not_reported	not_reported	not_reported	ROOM	ROOM	1	1	not_reported	2	2	2	4	2	1	1	1	5	4	1	1	2	1	3	4	3	5	4	5	4	5	4	4	3	5	3	1	No	No	No	No	No	No	No	No	No	No	No	No	No	No	No	No	No	No	No	No	No	No	No	No	No	No	No	No	No	No	No	No	No	No	No	No	No	No	No	No	No	No	No	No	No	No	No	No	No	No	No	No	No	No	No	No	No	No	No	No	No	No	No	No	No	No	No	No	No	No	No	No	No	No	No	No	No	No	No	No	No	No	No	No	No	No	No	No	No	Admit	No	training	no	0
1298	864	no	few	negative	moderate	not_clear	yellow	moderate	negative	negative	small	negative	6.0	negative	small	1.022	negative	moderate	not_reported	not_reported	1	not_reported	not_reported	not_reported	not_reported	not_reported	not_reported	not_reported	1	not_reported	not_reported	not_reported	not_reported	not_reported	not_reported	1	not_reported	not_reported	1	not_reported	0	not_reported	0	0	1	not_reported	FEVER	36	Female	Patient Refused	Hispanic or Latino	Non-English	Married	Full Time	Commercial	Discharge	Taxi	3	3	3	3	3	2	2	2	2	2	3	3	3	3	3	2	2	2	2	2	3	3	3	3	3	5	5	5	5	5	not_reported	not_reported	not_reported	not_reported	not_reported	ROOM	ROOM	1	1	not_reported	not_reported	not_reported	not_reported	not_reported	not_reported	not_reported	not_reported	not_reported	not_reported	not_reported	not_reported	not_reported	not_reported	not_reported	not_reported	not_reported	not_reported	not_reported	not_reported	not_reported	not_reported	not_reported	not_reported	not_reported	not_reported	not_reported	not_reported	not_reported	Yes	No	No	No	No	No	No	No	No	No	No	No	No	No	No	No	No	No	No	No	No	No	No	No	No	No	No	No	No	No	No	No	No	No	No	No	No	No	No	No	No	No	No	No	No	No	No	No	Yes	No	No	No	No	No	No	No	No	No	No	No	No	No	No	No	No	No	No	No	No	No	No	No	No	No	No	No	No	No	No	No	No	No	No	No	No	No	No	No	No	Discharge	Yes	training	yes	0
1299	864	no	not_reported	not_reported	other	clear	yellow	small	negative	moderate	negative	negative	6.0	negative	small	1.011	not_reported	negative	0	1	1	0	1	0	0	0	not_reported	0	0	not_reported	not_reported	not_reported	1	not_reported	not_reported	1	not_reported	not_reported	1	not_reported	not_reported	not_reported	not_reported	0	not_reported	not_reported	ABDOMINAL PAIN	74	Female	White or Caucasian	Non-Hispanic	English	Other	Retired	Medicare	Discharge	Car	5	5	5	5	5	1	1	1	1	1	1	1	1	1	1	2	2	2	2	2	3	3	3	3	3	4	4	4	4	4	not_reported	not_reported	not_reported	not_reported	not_reported	ROOM	ROOM	not_reported	not_reported	not_reported	2	1	2	3	1	3	3	2	4	2	1	3	2	1	3	5	3	5	4	3	4	5	3	1	1	5	5	2	No	No	No	No	No	No	No	No	No	No	No	No	No	No	No	No	No	No	No	No	No	No	No	No	No	No	No	No	No	No	No	No	No	No	No	No	No	No	No	No	No	No	Yes	No	No	No	No	No	No	No	No	No	No	No	No	No	No	No	No	No	No	No	No	No	No	Yes	No	No	No	No	No	No	No	Yes	No	No	No	No	No	No	No	No	Yes	No	No	No	No	No	No	Discharge	No	training	no	0
1300	864	no	not_reported	not_reported	negative	clear	yellow	not_reported	negative	negative	negative	negative	7.0	negative	not_reported	1.02	not_reported	not_reported	0	0	1	0	0	not_reported	0	not_reported	0	0	0	not_reported	not_reported	0	0	not_reported	not_reported	1	1	not_reported	not_reported	1	0	not_reported	1	0	0	0	ALTERED MENTAL STATUS	80	Male	Other	Hispanic or Latino	Non-English	Married	Retired	Self pay	Discharge	Car	4	4	4	4	4	3	3	3	3	3	2	2	2	2	2	3	3	3	3	3	3	3	3	3	3	2	2	2	2	2	not_reported	not_reported	not_reported	not_reported	not_reported	ROOM	ROOM	not_reported	not_reported	not_reported	2	3	5	1	1	3	2	4	1	2	3	5	1	2	2	1	5	4	5	3	3	1	1	2	5	5	3	1	No	No	No	No	No	No	No	No	No	No	No	No	No	No	No	No	No	No	No	No	No	No	No	No	No	No	No	No	No	No	No	No	No	No	No	No	No	No	No	No	No	No	No	No	No	No	No	Yes	No	No	No	No	No	No	No	No	No	No	No	No	No	No	No	No	No	No	Yes	No	No	No	No	No	No	Yes	Yes	No	No	No	No	No	No	No	No	No	No	No	No	Yes	Yes	Discharge	No	training	no	0
1301	864	no	not_reported	not_reported	negative	clear	yellow	not_reported	negative	negative	negative	negative	6.0	negative	not_reported	1.01	not_reported	not_reported	not_reported	0	1	0	0	not_reported	0	not_reported	0	0	not_reported	not_reported	not_reported	not_reported	0	not_reported	not_reported	1	not_reported	not_reported	1	not_reported	0	not_reported	not_reported	1	1	not_reported	other	34	Male	White or Caucasian	Non-Hispanic	English	Married	Full Time	Commercial	Discharge	Car	4	4	4	4	4	3	3	3	3	3	2	2	2	2	2	4	4	4	4	4	2	2	2	2	2	2	2	2	2	2	not_reported	not_reported	not_reported	not_reported	not_reported	ROOM	ROOM	not_reported	not_reported	not_reported	not_reported	not_reported	not_reported	not_reported	not_reported	not_reported	not_reported	not_reported	not_reported	not_reported	not_reported	not_reported	not_reported	not_reported	not_reported	not_reported	not_reported	not_reported	not_reported	not_reported	not_reported	not_reported	not_reported	not_reported	not_reported	not_reported	not_reported	not_reported	Yes	No	No	No	No	No	No	No	No	No	No	No	No	No	No	No	No	No	No	No	No	No	No	No	No	No	No	No	No	No	No	No	No	No	No	No	No	No	No	No	No	No	No	No	No	No	No	No	No	No	No	No	No	No	No	No	No	No	No	No	No	No	No	No	No	No	No	No	No	No	No	No	No	No	No	No	No	No	No	No	No	No	No	No	No	No	No	No	No	Discharge	Yes	training	yes	0
1302	864	no	not_reported	negative	negative	clear	yellow	not_reported	negative	negative	negative	negative	6.5	negative	not_reported	1.008	not_reported	not_reported	not_reported	0	1	0	not_reported	not_reported	not_reported	not_reported	not_reported	not_reported	not_reported	not_reported	not_reported	0	1	1	not_reported	1	not_reported	not_reported	not_reported	not_reported	not_reported	not_reported	not_reported	not_reported	not_reported	not_reported	other	46	Male	White or Caucasian	Non-Hispanic	English	Single	Self Employed	Medicaid	Admit	EMS	4	4	4	4	4	1	1	1	1	1	3	3	3	3	3	1	1	1	1	1	3	3	3	3	3	4	4	4	4	4	not_reported	not_reported	not_reported	not_reported	not_reported	ROOM	ROOM	1	1	not_reported	1	1	5	4	2	3	3	1	5	4	1	1	1	3	4	1	5	5	1	4	5	1	1	2	1	1	2	5	Yes	No	No	No	No	No	No	No	No	No	No	No	No	No	No	No	No	No	No	No	No	No	No	No	No	No	No	No	No	No	Yes	No	No	No	No	No	No	No	No	No	No	No	No	No	No	No	No	No	Yes	No	No	No	No	No	No	No	No	No	No	No	No	No	No	No	No	No	No	No	No	No	No	No	No	No	No	No	No	No	No	No	No	No	No	No	No	No	No	No	No	Admit	Yes	training	yes	0
1303	865	yes	moderate	negative	negative	not_clear	yellow	small	negative	negative	small	positive	7.0	negative	not_reported	1.012	negative	small	not_reported	not_reported	1	not_reported	not_reported	not_reported	not_reported	not_reported	not_reported	not_reported	not_reported	not_reported	not_reported	not_reported	1	not_reported	not_reported	1	not_reported	not_reported	1	not_reported	not_reported	not_reported	not_reported	not_reported	not_reported	not_reported	ABDOMINAL PAIN	93	Female	White or Caucasian	Non-Hispanic	English	Widowed	Retired	Medicare	Admit	EMS	4	4	4	4	4	3	3	3	3	3	5	5	5	5	5	5	5	5	5	5	1	1	1	1	1	1	1	1	1	1	1	1	1	1	1	ROOM	ROOM	1	1	not_reported	2	5	3	1	1	not_reported	1	5	2	3	3	not_reported	3	3	3	not_reported	4	3	4	not_reported	1	not_reported	5	3	4	4	5	3	Yes	No	No	No	No	Yes	No	No	No	No	No	No	No	No	No	No	No	No	No	No	No	No	No	No	No	No	No	No	No	No	No	No	No	No	No	No	No	No	No	No	No	No	Yes	No	No	No	No	No	Yes	No	No	Yes	No	No	No	No	No	No	No	No	No	No	No	No	No	Yes	No	No	No	No	No	No	No	No	Yes	No	No	No	No	No	No	No	No	No	No	No	No	Yes	Yes	Admit	Yes	training	yes	0
1304	866	no	few	negative	large	not_clear	yellow	small	negative	negative	small	negative	7.5	moderate	moderate	1.021	not_reported	large	0	1	1	0	0	0	0	0	not_reported	not_reported	not_reported	0	0	not_reported	not_reported	not_reported	0	1	not_reported	not_reported	1	not_reported	0	0	0	1	0	not_reported	FEMALE GU PROBLEM	21	Female	Black or African American	Non-Hispanic	English	Single	Student - Full Time	Medicaid	Discharge	Car	4	4	4	4	4	1	1	1	1	1	1	1	1	1	1	5	5	5	5	5	2	2	2	2	2	2	2	2	2	2	not_reported	not_reported	not_reported	not_reported	not_reported	ROOM	ROOM	1	1	not_reported	not_reported	not_reported	not_reported	not_reported	not_reported	not_reported	not_reported	not_reported	not_reported	not_reported	not_reported	not_reported	not_reported	not_reported	not_reported	not_reported	not_reported	not_reported	not_reported	not_reported	not_reported	not_reported	not_reported	not_reported	not_reported	not_reported	not_reported	not_reported	Yes	No	No	No	No	No	No	No	No	No	No	No	No	No	No	No	No	No	No	No	No	No	No	No	No	No	No	No	No	No	No	No	No	No	No	No	No	No	No	No	No	No	No	No	No	No	No	No	No	No	No	No	No	No	No	No	No	No	No	No	No	No	No	No	No	No	Yes	No	No	No	No	No	No	No	No	No	No	No	No	No	No	No	No	No	No	No	No	No	No	Discharge	Yes	training	yes	0
1305	867	no	not_reported	negative	negative	clear	yellow	small	negative	negative	small	negative	6.0	negative	not_reported	1.027	negative	small	not_reported	0	1	0	not_reported	not_reported	0	not_reported	1	not_reported	0	not_reported	not_reported	0	0	not_reported	not_reported	1	not_reported	0	1	0	0	not_reported	0	0	not_reported	not_reported	BACK PAIN	50	Female	Other	Hispanic or Latino	Non-English	Single	Self Employed	Commercial	Discharge	Car	4	4	4	4	4	5	5	5	5	5	4	4	4	4	4	4	4	4	4	4	1	1	1	1	1	2	2	2	2	2	not_reported	not_reported	not_reported	not_reported	not_reported	ROOM	ROOM	1	1	not_reported	not_reported	not_reported	not_reported	not_reported	not_reported	not_reported	not_reported	not_reported	not_reported	not_reported	not_reported	not_reported	not_reported	not_reported	not_reported	not_reported	not_reported	not_reported	not_reported	not_reported	not_reported	not_reported	not_reported	not_reported	not_reported	not_reported	not_reported	not_reported	No	No	No	No	No	No	No	No	No	No	No	No	No	No	No	No	No	No	No	No	No	No	No	No	No	No	No	No	No	No	No	No	No	No	No	No	No	No	No	No	No	No	No	No	No	No	No	No	No	No	No	No	No	No	No	No	No	No	No	No	No	No	No	No	No	No	No	No	No	No	No	No	No	No	No	No	No	No	No	No	No	No	No	No	No	No	No	No	No	Discharge	No	training	no	0
1306	868	yes	moderate	negative	moderate	not_clear	yellow	moderate	negative	negative	small	negative	6.5	negative	small	1.022	negative	small	not_reported	0	1	not_reported	0	not_reported	0	not_reported	not_reported	not_reported	0	1	0	not_reported	1	not_reported	0	1	not_reported	0	1	not_reported	0	not_reported	0	0	0	not_reported	VAGINAL BLEEDING	46	Female	Other	Hispanic or Latino	Non-English	Married	Part Time	Commercial	Discharge	Car	1	1	1	1	1	1	1	1	1	1	2	2	2	2	2	1	1	1	1	1	1	1	1	1	1	2	2	2	2	2	not_reported	not_reported	not_reported	not_reported	not_reported	ROOM	ROOM	1	1	not_reported	not_reported	not_reported	5	2	not_reported	not_reported	3	1	3	4	1	not_reported	1	2	5	not_reported	2	3	2	not_reported	2	not_reported	4	2	1	2	5	5	Yes	No	No	No	No	No	No	No	No	No	No	No	No	No	No	No	No	No	No	No	No	No	No	No	No	No	No	Yes	No	No	No	No	No	No	No	No	No	No	No	No	No	No	No	No	No	No	No	No	No	No	No	No	No	No	No	No	No	No	No	No	No	No	No	No	No	No	No	No	No	No	No	No	No	No	No	No	No	No	No	No	No	No	No	No	No	No	No	No	No	Discharge	Yes	training	yes	0
1307	869	no	few	negative	moderate	clear	yellow	small	negative	negative	negative	negative	7.0	small	moderate	1.04	not_reported	small	not_reported	0	1	0	not_reported	not_reported	0	not_reported	not_reported	1	1	not_reported	not_reported	0	0	not_reported	not_reported	1	not_reported	1	1	0	not_reported	not_reported	not_reported	not_reported	not_reported	not_reported	SHORTNESS OF BREATH	67	Female	White or Caucasian	Non-Hispanic	English	Married	Full Time	Commercial	Admit	Car	5	5	5	5	5	2	2	2	2	2	1	1	1	1	1	4	4	4	4	4	3	3	3	3	3	3	3	3	3	3	1	1	1	1	1	NASAL	NASAL	1	1	not_reported	not_reported	not_reported	4	4	not_reported	1	1	4	4	4	1	3	3	5	5	4	4	2	2	2	5	4	2	4	2	4	4	4	Yes	No	No	No	No	No	Yes	No	No	No	No	No	No	No	No	No	No	No	No	No	No	No	No	No	No	No	No	No	No	No	No	No	No	No	No	No	No	No	No	No	No	No	Yes	Yes	No	No	Yes	No	Yes	No	No	No	No	No	No	No	No	No	No	No	No	No	No	No	Yes	No	No	No	No	Yes	No	No	No	Yes	Yes	No	Yes	No	No	No	No	No	Yes	No	Yes	No	No	Yes	Yes	Admit	Yes	training	yes	0
1308	870	no	few	negative	small	clear	yellow	moderate	large	negative	negative	negative	6.0	moderate	small	1.034	not_reported	negative	not_reported	0	1	not_reported	not_reported	not_reported	not_reported	not_reported	not_reported	0	0	not_reported	not_reported	0	0	not_reported	not_reported	1	not_reported	not_reported	1	0	not_reported	not_reported	not_reported	not_reported	not_reported	0	other	78	Male	White or Caucasian	Non-Hispanic	English	Widowed	Retired	Other	Admit	EMS	5	5	5	5	5	3	3	3	3	3	1	1	1	1	1	4	4	4	4	4	3	3	3	3	3	5	5	5	5	5	not_reported	not_reported	not_reported	not_reported	not_reported	ROOM	ROOM	1	1	not_reported	not_reported	not_reported	1	not_reported	not_reported	3	not_reported	not_reported	not_reported	not_reported	not_reported	4	not_reported	2	1	2	3	4	4	3	3	2	4	not_reported	1	1	not_reported	1	No	No	No	No	No	No	No	No	No	No	No	No	No	No	No	No	No	No	No	No	No	No	No	No	No	No	No	No	No	No	No	No	No	No	No	No	No	No	No	No	No	No	No	No	No	No	No	No	No	No	No	No	No	No	No	No	No	No	No	No	No	No	No	No	No	No	No	No	No	No	No	No	No	No	No	No	No	No	No	No	No	No	No	No	No	No	No	No	No	Admit	No	training	no	0
1309	871	no	few	negative	negative	not_clear	yellow	small	negative	negative	negative	negative	6.0	negative	small	1.034	not_reported	small	not_reported	1	1	0	0	not_reported	0	not_reported	not_reported	not_reported	0	1	not_reported	0	0	not_reported	not_reported	1	not_reported	not_reported	1	not_reported	not_reported	not_reported	not_reported	0	not_reported	not_reported	FATIGUE	50	Female	White or Caucasian	Non-Hispanic	English	Married	Disabled	Medicare	Discharge	Car	4	4	4	4	4	2	2	2	2	2	3	3	3	3	3	2	2	2	2	2	1	1	1	1	1	5	5	5	5	5	not_reported	not_reported	not_reported	not_reported	not_reported	ROOM	ROOM	1	1	not_reported	1	5	1	4	not_reported	3	1	1	3	5	3	3	1	1	2	3	4	1	3	4	5	3	5	not_reported	1	1	3	1	No	No	No	No	No	No	No	No	No	No	No	No	Yes	No	No	No	No	No	No	No	No	No	No	No	No	No	No	No	No	No	No	No	No	No	No	No	No	No	No	No	No	No	Yes	No	No	No	No	No	No	No	No	Yes	No	No	No	No	No	No	No	No	No	No	No	No	No	No	No	No	No	No	No	No	No	No	Yes	No	No	No	No	No	No	No	Yes	No	No	No	No	No	No	Discharge	No	training	no	0
1310	872	no	many	large	large	not_clear	red	small	small	small	moderate	positive	7.0	large	large	1.015	positive	moderate	not_reported	0	1	0	not_reported	not_reported	0	not_reported	not_reported	not_reported	not_reported	not_reported	not_reported	not_reported	0	not_reported	not_reported	1	not_reported	not_reported	1	not_reported	not_reported	not_reported	not_reported	0	not_reported	not_reported	MALE GU PROBLEM	79	Male	White or Caucasian	Non-Hispanic	English	Married	Retired	Medicare	Admit	Walk-in	5	5	5	5	5	1	1	1	1	1	4	4	4	4	4	5	5	5	5	5	1	1	1	1	1	4	4	4	4	4	not_reported	not_reported	not_reported	not_reported	not_reported	ROOM	ROOM	1	1	not_reported	2	2	5	2	1	not_reported	5	5	5	3	2	not_reported	2	4	3	not_reported	1	1	5	not_reported	2	not_reported	1	4	1	2	3	1	Yes	No	No	No	No	No	Yes	No	Yes	Yes	No	No	No	No	No	Yes	No	No	No	Yes	No	No	No	No	No	No	No	No	No	No	No	No	No	No	No	No	No	No	No	No	No	No	No	No	No	No	No	No	Yes	Yes	No	No	No	No	No	No	No	No	No	No	No	No	No	No	Yes	Yes	No	No	No	No	No	Yes	No	No	Yes	No	No	No	No	No	No	No	No	No	No	No	No	Yes	No	Admit	Yes	training	yes	0
1311	873	no	many	negative	large	not_clear	yellow	large	negative	negative	small	negative	6.0	small	moderate	1.03	not_reported	small	1	1	1	0	0	0	0	not_reported	not_reported	not_reported	0	0	0	not_reported	1	not_reported	not_reported	1	not_reported	0	1	not_reported	1	0	0	0	0	not_reported	FLANK PAIN	36	Female	White or Caucasian	Hispanic or Latino	English	Divorced	Full Time	Commercial	Discharge	Car	4	4	4	4	4	1	1	1	1	1	2	2	2	2	2	4	4	4	4	4	2	2	2	2	2	3	3	3	3	3	not_reported	not_reported	not_reported	not_reported	not_reported	ROOM	ROOM	1	1	not_reported	2	1	1	2	1	3	3	1	3	2	3	4	1	1	1	5	1	4	1	2	4	5	2	1	1	3	2	1	No	No	No	No	No	Yes	No	No	No	No	No	No	No	No	No	No	No	No	No	No	No	No	No	No	No	No	No	No	No	No	No	No	No	No	No	No	No	No	No	No	No	No	No	No	No	No	No	No	No	No	No	No	No	No	No	No	No	No	No	No	No	No	No	No	No	No	No	No	No	No	No	No	No	No	No	No	No	No	No	No	No	No	No	No	No	No	No	No	No	Discharge	No	training	no	0
1312	874	no	not_reported	negative	negative	clear	yellow	not_reported	negative	negative	negative	negative	6.0	negative	not_reported	1.03	not_reported	not_reported	not_reported	1	1	not_reported	0	0	0	not_reported	not_reported	not_reported	0	not_reported	not_reported	not_reported	1	not_reported	not_reported	1	not_reported	0	1	not_reported	1	0	0	1	0	not_reported	FLANK PAIN	56	Male	Other	Hispanic or Latino	Non-English	Married	Full Time	Commercial	Discharge	Car	1	1	1	1	1	5	5	5	5	5	5	5	5	5	5	5	5	5	5	5	2	2	2	2	2	3	3	3	3	3	not_reported	not_reported	not_reported	not_reported	not_reported	ROOM	ROOM	1	1	not_reported	not_reported	not_reported	not_reported	not_reported	not_reported	not_reported	not_reported	not_reported	not_reported	not_reported	not_reported	not_reported	not_reported	not_reported	not_reported	not_reported	not_reported	not_reported	not_reported	not_reported	not_reported	not_reported	not_reported	not_reported	not_reported	not_reported	not_reported	not_reported	No	No	No	No	No	No	No	No	No	No	No	No	No	No	No	No	No	No	No	No	No	No	No	No	No	No	No	No	No	No	No	No	No	No	No	No	No	No	No	No	No	No	No	No	No	No	No	No	No	No	No	No	No	No	No	No	No	No	No	No	No	No	No	No	No	No	No	No	No	No	No	No	No	No	Yes	No	No	No	No	No	No	No	No	No	No	No	No	No	No	Discharge	No	training	no	0
1313	875	no	few	negative	negative	not_clear	yellow	moderate	negative	small	negative	negative	6.0	negative	small	1.022	not_reported	small	not_reported	1	1	0	0	0	0	not_reported	0	0	0	0	0	0	1	not_reported	1	1	not_reported	0	1	not_reported	0	not_reported	not_reported	0	0	not_reported	other	35	Female	Other	Hispanic or Latino	Non-English	Married	Part Time	Medicaid	Discharge	Car	4	4	4	4	4	5	5	5	5	5	3	3	3	3	3	3	3	3	3	3	2	2	2	2	2	3	3	3	3	3	not_reported	not_reported	not_reported	not_reported	not_reported	ROOM	ROOM	1	1	not_reported	not_reported	not_reported	1	2	not_reported	1	1	4	3	2	1	3	1	1	1	3	3	2	3	2	4	5	3	1	1	5	3	1	Yes	No	No	No	No	No	No	No	No	No	No	No	No	No	No	No	No	No	No	No	No	No	No	No	No	No	No	No	No	No	No	No	No	No	No	No	No	No	No	No	No	No	No	No	No	No	No	No	No	No	No	No	No	No	No	No	No	No	No	No	No	No	No	No	No	No	No	No	No	No	No	No	No	No	No	No	No	No	No	No	No	No	No	No	No	No	Yes	No	No	Discharge	Yes	training	yes	0
1314	876	no	few	small	negative	not_clear	yellow	small	negative	negative	negative	negative	6.0	negative	small	1.026	not_reported	small	not_reported	1	1	not_reported	0	not_reported	0	not_reported	1	not_reported	1	not_reported	not_reported	not_reported	0	not_reported	not_reported	1	not_reported	not_reported	1	not_reported	0	0	not_reported	1	1	not_reported	HEMATURIA	77	Male	White or Caucasian	Non-Hispanic	English	Married	Retired	Medicare	Discharge	EMS	5	5	5	5	5	3	3	3	3	3	3	3	3	3	3	3	3	3	3	3	2	2	2	2	2	1	1	1	1	1	not_reported	not_reported	not_reported	not_reported	not_reported	ROOM	ROOM	1	1	not_reported	4	5	3	2	2	1	1	2	4	1	1	3	1	2	2	4	1	4	3	2	5	4	3	3	2	1	5	3	No	No	No	No	No	No	No	No	No	No	No	No	No	No	No	No	No	No	No	No	No	No	No	No	No	No	No	No	No	No	No	No	No	No	No	No	No	No	No	No	No	No	No	No	No	No	No	No	No	No	No	No	No	No	No	No	No	No	No	No	No	No	No	No	No	No	No	No	No	No	No	No	No	No	No	No	No	No	No	No	No	No	No	No	No	No	No	No	No	Discharge	No	training	no	0
1315	877	no	moderate	negative	negative	not_clear	yellow	small	negative	small	small	negative	8.5	moderate	small	1.021	negative	moderate	not_reported	0	1	0	0	0	0	not_reported	0	0	0	not_reported	not_reported	not_reported	1	not_reported	not_reported	1	not_reported	0	1	not_reported	not_reported	not_reported	not_reported	0	0	not_reported	ABDOMINAL PAIN	20	Male	Other	Hispanic or Latino	English	Single	Full Time	Other	Discharge	Car	4	4	4	4	4	5	5	5	5	5	1	1	1	1	1	2	2	2	2	2	2	2	2	2	2	3	3	3	3	3	not_reported	not_reported	not_reported	not_reported	not_reported	ROOM	ROOM	1	1	not_reported	1	2	1	1	2	not_reported	1	1	5	1	2	not_reported	1	4	4	not_reported	4	1	4	not_reported	not_reported	not_reported	1	4	4	1	2	1	No	No	No	No	No	No	No	No	No	No	No	No	No	No	No	No	No	No	No	No	No	No	No	No	No	No	No	No	No	No	No	No	No	No	No	No	No	No	No	No	No	No	No	No	No	No	No	No	No	No	No	No	No	No	No	No	No	No	No	No	No	No	No	No	No	No	No	No	No	No	No	No	No	No	No	No	No	No	No	No	No	No	No	No	No	No	No	No	No	Discharge	No	training	no	0
1316	878	no	few	negative	negative	clear	yellow	small	negative	negative	small	negative	6.0	negative	small	1.018	not_reported	moderate	not_reported	0	1	0	not_reported	0	not_reported	not_reported	not_reported	not_reported	0	not_reported	not_reported	not_reported	not_reported	not_reported	not_reported	1	0	0	1	not_reported	not_reported	not_reported	not_reported	0	not_reported	not_reported	FATIGUE	23	Female	White or Caucasian	Hispanic or Latino	English	Single	Full Time	Commercial	Discharge	Car	4	4	4	4	4	2	2	2	2	2	3	3	3	3	3	2	2	2	2	2	2	2	2	2	2	3	3	3	3	3	not_reported	not_reported	not_reported	not_reported	not_reported	ROOM	ROOM	1	1	not_reported	2	1	5	2	1	3	3	2	2	3	1	5	1	1	3	1	1	5	3	1	4	1	3	4	1	1	5	1	Yes	No	No	No	No	No	No	No	No	No	No	No	No	No	No	No	No	No	No	No	No	No	No	No	No	No	No	No	No	No	No	No	No	No	No	No	No	No	No	No	No	No	No	No	No	No	No	Yes	No	No	No	No	No	No	No	No	No	No	No	No	No	Yes	No	No	No	No	Yes	No	No	No	No	No	Yes	No	No	No	No	No	No	No	No	No	Yes	No	Yes	No	No	No	No	Discharge	Yes	training	yes	0
1317	879	no	few	small	moderate	not_clear	yellow	not_reported	small	small	negative	negative	6.5	large	small	1.018	not_reported	negative	not_reported	not_reported	1	not_reported	not_reported	not_reported	not_reported	not_reported	not_reported	not_reported	not_reported	not_reported	not_reported	not_reported	not_reported	not_reported	not_reported	1	1	not_reported	not_reported	not_reported	not_reported	not_reported	not_reported	not_reported	not_reported	not_reported	ALTERED MENTAL STATUS	59	Female	Black or African American	Non-Hispanic	English	Divorced	Retired	Medicaid	Admit	EMS	1	1	1	1	1	4	4	4	4	4	5	5	5	5	5	5	5	5	5	5	2	2	2	2	2	2	2	2	2	2	not_reported	not_reported	not_reported	not_reported	not_reported	ROOM	ROOM	3	3	not_reported	2	2	1	5	2	1	3	3	4	4	3	1	2	1	1	5	5	5	5	3	4	5	1	4	2	1	5	1	No	No	No	No	No	No	No	No	No	No	No	No	No	No	No	No	No	No	No	No	No	No	No	No	No	No	No	No	No	No	No	No	No	No	No	No	No	No	No	No	No	No	No	No	No	No	No	No	No	No	No	No	No	No	No	No	No	No	No	No	No	No	No	No	No	No	No	No	No	No	No	No	No	Yes	No	No	No	No	No	No	No	No	No	No	No	No	No	No	Yes	Admit	No	training	no	0
1318	880	no	few	negative	negative	not_clear	yellow	small	negative	negative	negative	negative	6.0	negative	small	1.018	not_reported	small	not_reported	1	1	not_reported	not_reported	not_reported	not_reported	not_reported	not_reported	not_reported	not_reported	not_reported	not_reported	not_reported	1	not_reported	not_reported	1	not_reported	not_reported	not_reported	not_reported	not_reported	not_reported	not_reported	not_reported	0	not_reported	ABDOMINAL PAIN	51	Female	White or Caucasian	Non-Hispanic	English	Divorced	Not Employed	Medicaid	Discharge	Car	1	1	1	1	1	3	3	3	3	3	1	1	1	1	1	1	1	1	1	1	3	3	3	3	3	4	4	4	4	4	not_reported	not_reported	not_reported	not_reported	not_reported	ROOM	ROOM	1	1	not_reported	4	5	1	3	2	1	3	5	5	3	3	4	1	1	3	3	3	5	4	2	4	3	5	2	1	5	1	1	No	No	No	No	No	No	No	No	No	No	No	No	No	No	No	No	No	No	No	No	No	No	No	No	No	No	No	No	No	No	No	No	No	No	No	No	No	No	No	No	No	No	Yes	Yes	No	No	No	Yes	No	No	No	No	No	No	No	No	No	No	No	No	No	No	No	No	No	Yes	No	No	No	No	No	Yes	No	No	Yes	No	No	No	No	No	Yes	No	Yes	No	No	No	No	No	No	Discharge	No	training	no	0
1319	880	no	few	negative	small	clear	yellow	small	negative	negative	small	negative	7.0	negative	small	1.008	not_reported	small	not_reported	not_reported	1	not_reported	not_reported	not_reported	not_reported	not_reported	not_reported	0	0	not_reported	not_reported	not_reported	not_reported	not_reported	not_reported	1	1	not_reported	not_reported	not_reported	0	not_reported	0	0	not_reported	not_reported	ALTERED MENTAL STATUS	86	Female	White or Caucasian	Non-Hispanic	English	Widowed	Retired	Medicaid	Admit	EMS	5	5	5	5	5	5	5	5	5	5	3	3	3	3	3	2	2	2	2	2	2	2	2	2	2	5	5	5	5	5	1	1	1	1	1	NASAL	NASAL	2	2	not_reported	not_reported	not_reported	5	2	not_reported	1	1	1	5	3	3	5	2	1	1	3	3	1	1	3	5	3	3	5	1	3	3	1	No	No	No	No	No	No	No	No	No	No	No	No	No	No	No	No	No	No	No	No	No	No	No	No	No	No	No	No	No	No	No	No	No	No	No	No	No	No	No	No	No	No	Yes	No	No	No	No	No	No	No	No	No	No	No	No	No	No	No	No	Yes	No	Yes	No	No	No	Yes	No	No	No	No	No	No	No	No	No	No	No	No	No	No	No	No	No	No	No	No	No	No	No	Admit	No	training	no	0
1320	881	no	few	negative	negative	not_clear	yellow	small	negative	small	negative	negative	6.0	negative	negative	1.015	not_reported	small	not_reported	0	1	0	0	not_reported	0	not_reported	not_reported	1	1	not_reported	not_reported	not_reported	not_reported	not_reported	not_reported	1	0	not_reported	1	0	not_reported	1	not_reported	0	not_reported	0	other	26	Female	White or Caucasian	Non-Hispanic	English	Married	Not Employed	Other	Discharge	Walk-in	not_reported	not_reported	not_reported	not_reported	not_reported	not_reported	not_reported	not_reported	not_reported	not_reported	not_reported	not_reported	not_reported	not_reported	not_reported	not_reported	not_reported	not_reported	not_reported	not_reported	not_reported	not_reported	not_reported	not_reported	not_reported	not_reported	not_reported	not_reported	not_reported	not_reported	not_reported	not_reported	not_reported	not_reported	not_reported	not_reported	not_reported	not_reported	not_reported	not_reported	2	1	5	2	1	4	1	4	2	2	3	3	2	1	1	1	3	4	4	1	4	1	1	4	1	5	5	5	No	No	No	No	No	No	No	No	No	No	No	No	No	No	No	No	No	No	No	No	No	No	No	No	No	No	No	No	No	No	No	No	No	No	No	No	No	No	No	No	No	No	No	No	No	No	No	No	No	No	No	No	No	No	No	No	No	No	No	No	No	No	No	No	No	No	No	No	No	No	No	No	No	No	No	No	No	No	No	No	No	No	No	No	No	No	No	No	No	Discharge	No	training	no	0
1321	882	no	few	negative	negative	not_clear	yellow	not_reported	small	negative	negative	negative	7.0	moderate	negative	1.019	not_reported	small	not_reported	not_reported	1	not_reported	not_reported	not_reported	not_reported	not_reported	not_reported	not_reported	0	not_reported	not_reported	not_reported	not_reported	not_reported	not_reported	not_reported	0	1	not_reported	not_reported	not_reported	not_reported	not_reported	not_reported	not_reported	not_reported	NEUROLOGIC PROBLEM	73	Female	Other	Hispanic or Latino	English	Widowed	Retired	Medicare	Admit	EMS	not_reported	not_reported	not_reported	not_reported	not_reported	1	1	1	1	1	3	3	3	3	3	2	2	2	2	2	3	3	3	3	3	3	3	3	3	3	not_reported	not_reported	not_reported	not_reported	not_reported	not_reported	not_reported	4	4	not_reported	2	2	not_reported	3	1	not_reported	3	4	1	2	1	not_reported	2	not_reported	not_reported	not_reported	not_reported	not_reported	not_reported	not_reported	not_reported	not_reported	not_reported	4	not_reported	not_reported	1	not_reported	Yes	No	No	No	No	No	No	No	No	No	No	No	No	No	No	No	No	No	No	No	No	No	No	No	No	No	No	No	No	No	No	No	No	No	No	No	No	No	No	No	No	No	No	No	No	No	No	No	No	No	No	No	No	No	No	No	No	No	No	No	No	No	No	No	No	No	No	No	No	No	No	No	No	No	No	No	No	No	No	No	No	No	No	No	No	No	No	No	No	Admit	Yes	training	yes	0
1322	883	no	not_reported	negative	negative	clear	yellow	not_reported	negative	negative	negative	negative	6.0	negative	not_reported	1.011	not_reported	not_reported	not_reported	not_reported	1	0	not_reported	not_reported	not_reported	not_reported	not_reported	1	0	not_reported	not_reported	0	not_reported	not_reported	not_reported	not_reported	not_reported	not_reported	not_reported	not_reported	0	not_reported	not_reported	0	not_reported	not_reported	other	85	Female	White or Caucasian	Non-Hispanic	English	Married	Retired	Medicare	Admit	EMS	4	4	4	4	4	5	5	5	5	5	2	2	2	2	2	2	2	2	2	2	2	2	2	2	2	3	3	3	3	3	not_reported	not_reported	not_reported	not_reported	not_reported	ROOM	ROOM	1	1	not_reported	not_reported	not_reported	not_reported	not_reported	not_reported	not_reported	not_reported	not_reported	not_reported	not_reported	not_reported	not_reported	not_reported	not_reported	not_reported	not_reported	not_reported	not_reported	not_reported	not_reported	not_reported	not_reported	not_reported	not_reported	not_reported	not_reported	not_reported	not_reported	Yes	No	No	No	No	No	No	No	No	No	No	No	Yes	No	No	No	No	No	No	No	No	No	No	No	No	No	No	No	No	No	No	No	No	No	No	No	No	No	No	No	No	No	Yes	No	No	No	No	No	Yes	No	No	No	No	No	Yes	No	No	No	No	Yes	No	No	No	No	Yes	Yes	No	No	No	No	No	Yes	No	No	Yes	No	No	No	No	No	No	No	Yes	No	No	No	No	No	Yes	Admit	Yes	training	yes	0
1323	883	no	few	negative	negative	not_clear	yellow	not_reported	negative	negative	small	negative	7.5	negative	small	1.013	not_reported	small	not_reported	0	1	0	0	not_reported	0	not_reported	not_reported	not_reported	0	not_reported	not_reported	0	0	not_reported	not_reported	1	0	0	1	not_reported	not_reported	0	0	0	not_reported	1	DIZZINESS	98	Female	White or Caucasian	Non-Hispanic	English	Widowed	Retired	Commercial	Discharge	EMS	4	4	4	4	4	3	3	3	3	3	5	5	5	5	5	5	5	5	5	5	1	1	1	1	1	5	5	5	5	5	not_reported	not_reported	not_reported	not_reported	not_reported	ROOM	ROOM	1	1	not_reported	not_reported	not_reported	5	2	not_reported	3	1	2	2	3	3	4	1	4	3	3	3	2	3	1	4	3	4	1	3	3	5	5	No	No	No	No	No	No	No	No	No	No	No	No	No	No	No	No	No	No	No	No	No	No	No	No	No	No	No	No	No	No	No	No	No	No	No	No	No	No	No	No	No	No	No	No	No	No	No	No	No	No	No	No	No	No	No	No	No	No	No	No	No	No	No	No	No	No	No	No	No	No	No	No	No	No	No	No	No	No	No	No	No	No	No	No	No	No	No	No	No	Discharge	No	training	no	0
1324	884	no	few	negative	negative	clear	yellow	moderate	negative	negative	small	negative	6.0	small	small	1.02	not_reported	small	not_reported	0	1	0	0	not_reported	0	not_reported	not_reported	0	0	not_reported	not_reported	not_reported	0	not_reported	not_reported	1	1	not_reported	1	not_reported	not_reported	0	0	0	not_reported	0	ALTERED MENTAL STATUS	80	Female	White or Caucasian	Non-Hispanic	English	Divorced	Retired	Medicare	Discharge	EMS	4	4	4	4	4	5	5	5	5	5	1	1	1	1	1	2	2	2	2	2	3	3	3	3	3	1	1	1	1	1	not_reported	not_reported	not_reported	not_reported	not_reported	ROOM	ROOM	1	1	not_reported	not_reported	not_reported	1	3	not_reported	1	2	5	3	2	2	3	3	2	2	3	1	2	1	4	5	3	2	5	5	3	2	1	No	No	No	No	No	No	No	No	No	No	No	No	Yes	No	No	No	No	No	No	No	No	No	No	No	No	No	No	No	No	No	No	No	No	No	No	No	No	No	No	No	No	No	No	No	No	No	No	Yes	No	No	No	Yes	No	No	Yes	No	No	No	No	No	No	No	No	No	No	Yes	No	No	No	Yes	No	No	No	No	Yes	No	No	No	No	No	No	No	Yes	No	No	No	Yes	No	Yes	Discharge	No	training	no	0
1325	885	no	not_reported	not_reported	negative	clear	yellow	not_reported	negative	negative	negative	negative	5.5	negative	not_reported	1.006	not_reported	not_reported	0	1	1	0	0	not_reported	0	0	0	0	0	0	0	1	1	not_reported	0	1	not_reported	not_reported	1	not_reported	0	not_reported	not_reported	0	0	not_reported	ABDOMINAL PAIN	41	Female	White or Caucasian	Non-Hispanic	English	Legally Separated	Part Time	Medicaid	Discharge	Car	4	4	4	4	4	1	1	1	1	1	1	1	1	1	1	1	1	1	1	1	1	1	1	1	1	2	2	2	2	2	not_reported	not_reported	not_reported	not_reported	not_reported	ROOM	ROOM	not_reported	not_reported	not_reported	1	1	2	1	2	3	3	5	5	3	3	3	4	2	5	3	2	3	2	5	2	5	3	1	3	1	5	2	No	No	No	No	No	No	No	No	No	No	No	No	Yes	No	No	No	No	No	No	No	No	No	No	No	No	No	No	No	No	No	No	No	No	No	No	No	No	No	No	No	No	No	No	No	No	No	No	Yes	No	No	No	Yes	No	No	No	No	No	No	Yes	No	No	No	No	No	No	No	Yes	No	No	No	Yes	No	No	No	Yes	No	No	No	No	Yes	No	No	No	Yes	No	No	No	No	No	Discharge	No	training	no	0
1326	886	no	few	negative	negative	not_clear	yellow	small	negative	negative	negative	negative	7.5	negative	small	1.029	not_reported	small	not_reported	0	not_reported	1	0	0	0	not_reported	not_reported	not_reported	not_reported	not_reported	not_reported	1	0	not_reported	not_reported	1	not_reported	not_reported	1	0	not_reported	not_reported	not_reported	not_reported	not_reported	not_reported	other	82	Male	White or Caucasian	Non-Hispanic	English	Married	Retired	Medicare	Admit	not_reported	4	4	4	4	4	1	1	1	1	1	4	4	4	4	4	4	4	4	4	4	1	1	1	1	1	4	4	4	4	4	1	1	1	1	1	NASAL	NASAL	1	1	not_reported	4	1	2	3	2	1	1	1	4	2	1	1	3	5	5	4	2	2	2	2	4	4	1	1	1	1	4	2	No	No	No	No	No	No	No	No	No	No	No	No	No	No	No	No	No	No	No	No	No	No	No	No	No	No	No	No	No	No	No	No	No	No	No	No	No	No	No	No	No	No	Yes	No	No	No	No	No	No	No	No	No	No	No	No	No	No	No	No	No	No	No	No	No	No	No	No	No	No	No	No	No	No	Yes	Yes	No	No	No	No	No	No	No	No	No	No	No	No	Yes	Yes	Admit	No	training	no	0
1327	886	no	not_reported	negative	negative	clear	yellow	not_reported	negative	negative	negative	negative	7.0	negative	not_reported	1.009	not_reported	not_reported	not_reported	0	1	0	not_reported	0	0	not_reported	0	not_reported	0	1	not_reported	not_reported	0	not_reported	not_reported	1	0	0	1	not_reported	not_reported	not_reported	not_reported	0	not_reported	not_reported	DIZZINESS	60	Female	White or Caucasian	Non-Hispanic	English	Widowed	Disabled	Medicaid	Discharge	EMS	5	5	5	5	5	1	1	1	1	1	1	1	1	1	1	4	4	4	4	4	3	3	3	3	3	4	4	4	4	4	not_reported	not_reported	not_reported	not_reported	not_reported	ROOM	ROOM	not_reported	not_reported	not_reported	2	1	1	2	1	3	3	5	5	3	3	3	2	1	1	3	5	4	1	2	2	5	4	4	2	3	2	1	No	No	No	No	No	No	No	No	No	No	No	No	No	No	No	No	No	No	No	No	No	No	No	No	No	No	No	No	No	No	No	No	No	No	No	No	No	No	No	No	No	No	Yes	No	No	No	No	No	No	No	No	No	No	No	No	No	No	No	No	No	No	No	No	No	Yes	No	No	No	No	No	No	No	No	No	Yes	No	No	No	No	No	No	No	Yes	No	No	No	Yes	No	No	Discharge	No	training	no	0
1328	887	no	few	negative	negative	clear	yellow	moderate	negative	moderate	small	negative	6.0	small	small	1.033	not_reported	small	not_reported	1	1	not_reported	0	not_reported	0	not_reported	0	not_reported	0	not_reported	0	1	1	not_reported	not_reported	1	not_reported	not_reported	1	not_reported	0	not_reported	not_reported	1	0	not_reported	ABDOMINAL PAIN	36	Female	White or Caucasian	Non-Hispanic	English	Single	Full Time	Commercial	Discharge	Car	4	4	4	4	4	3	3	3	3	3	3	3	3	3	3	3	3	3	3	3	3	3	3	3	3	2	2	2	2	2	not_reported	not_reported	not_reported	not_reported	not_reported	ROOM	ROOM	1	1	not_reported	2	1	1	2	1	1	3	2	5	3	1	1	1	3	3	3	1	2	1	3	4	3	5	1	1	5	3	1	No	No	No	No	No	No	No	No	No	No	No	No	No	No	No	No	No	No	No	No	No	No	No	No	No	No	No	No	No	No	No	No	No	No	No	No	No	No	No	No	No	No	No	No	No	No	No	No	No	No	No	No	No	No	No	No	No	No	No	No	No	No	No	No	No	No	No	No	No	No	No	No	No	No	No	No	No	No	No	No	No	No	No	No	No	No	No	No	No	Discharge	No	training	no	0
1329	888	no	few	negative	negative	not_clear	yellow	moderate	negative	small	small	negative	6.0	negative	small	1.015	not_reported	small	not_reported	not_reported	1	not_reported	not_reported	not_reported	not_reported	not_reported	not_reported	1	0	not_reported	not_reported	not_reported	not_reported	not_reported	not_reported	1	0	not_reported	not_reported	not_reported	not_reported	not_reported	not_reported	0	not_reported	not_reported	NEUROLOGIC PROBLEM	91	Female	Black or African American	Non-Hispanic	English	Widowed	Retired	Medicare	Admit	EMS	not_reported	not_reported	not_reported	not_reported	not_reported	3	3	3	3	3	4	4	4	4	4	5	5	5	5	5	3	3	3	3	3	4	4	4	4	4	not_reported	not_reported	not_reported	not_reported	not_reported	ROOM	ROOM	2	2	not_reported	not_reported	not_reported	5	4	not_reported	3	2	2	4	2	2	4	2	4	4	3	1	2	1	3	3	3	1	3	4	3	5	5	No	No	No	No	No	No	No	No	No	No	No	No	No	No	No	Yes	No	No	No	No	No	No	No	No	No	No	No	No	No	No	No	No	No	No	No	No	No	No	No	No	No	No	Yes	No	No	No	No	No	No	No	No	No	No	No	Yes	No	No	No	No	No	No	Yes	No	No	Yes	Yes	No	No	No	No	No	No	Yes	No	Yes	No	No	No	No	No	No	No	Yes	No	No	No	No	Yes	Yes	Admit	No	training	no	0
1330	889	yes	not_reported	negative	large	not_clear	red	small	negative	small	small	negative	6.0	small	large	1.019	negative	moderate	0	1	1	not_reported	not_reported	not_reported	not_reported	not_reported	0	not_reported	0	1	0	not_reported	1	not_reported	not_reported	1	not_reported	not_reported	1	not_reported	not_reported	not_reported	not_reported	0	0	not_reported	ABDOMINAL PAIN	41	Female	Patient Refused	Non-Hispanic	English	Married	Full Time	Commercial	Discharge	Car	1	1	1	1	1	5	5	5	5	5	3	3	3	3	3	1	1	1	1	1	2	2	2	2	2	3	3	3	3	3	not_reported	not_reported	not_reported	not_reported	not_reported	ROOM	ROOM	not_reported	not_reported	not_reported	4	2	1	1	2	not_reported	3	4	5	3	2	not_reported	1	1	1	not_reported	4	1	4	not_reported	1	not_reported	4	2	1	3	3	1	No	No	No	No	No	No	No	No	No	No	No	No	No	No	No	No	No	No	No	No	No	No	No	No	No	No	No	No	No	No	No	No	No	No	No	No	No	No	No	No	No	No	No	No	No	No	No	No	No	No	No	No	No	No	No	No	No	No	No	No	No	No	No	No	No	No	No	No	No	No	No	No	No	Yes	No	No	No	No	No	No	No	Yes	No	No	No	No	No	No	Yes	Discharge	No	training	no	0
1331	890	no	moderate	negative	negative	clear	yellow	moderate	negative	negative	negative	negative	6.0	negative	small	1.021	not_reported	moderate	not_reported	1	not_reported	not_reported	not_reported	not_reported	1	not_reported	not_reported	not_reported	0	not_reported	not_reported	not_reported	1	not_reported	not_reported	1	not_reported	not_reported	1	not_reported	not_reported	not_reported	not_reported	0	0	not_reported	other	62	Female	Black or African American	Non-Hispanic	English	Married	Full Time	Commercial	Admit	Car	5	5	5	5	5	3	3	3	3	3	3	3	3	3	3	3	3	3	3	3	2	2	2	2	2	4	4	4	4	4	not_reported	not_reported	not_reported	not_reported	not_reported	ROOM	ROOM	not_reported	not_reported	not_reported	2	2	2	2	1	3	1	3	2	3	3	3	3	3	4	3	4	5	2	2	4	3	2	4	4	3	3	3	No	No	No	No	No	No	No	No	No	No	No	No	Yes	No	No	No	No	No	No	No	No	No	No	No	No	No	No	No	No	No	No	No	No	No	No	No	No	No	No	No	No	No	No	No	No	No	No	No	No	No	No	No	No	Yes	Yes	No	No	No	No	No	No	No	No	No	No	Yes	No	No	No	No	No	Yes	No	No	No	No	No	No	No	No	No	No	No	No	No	No	Yes	No	No	Admit	No	training	no	0
1332	890	no	few	not_reported	negative	clear	yellow	moderate	negative	negative	negative	negative	5.5	small	small	1.031	not_reported	small	not_reported	0	1	not_reported	not_reported	not_reported	not_reported	not_reported	0	1	0	not_reported	not_reported	not_reported	0	not_reported	not_reported	1	1	not_reported	not_reported	1	not_reported	not_reported	not_reported	0	not_reported	not_reported	ALTERED MENTAL STATUS	78	Male	White or Caucasian	Non-Hispanic	English	Married	Retired	Commercial	AMA	Car	4	4	4	4	4	5	5	5	5	5	4	4	4	4	4	4	4	4	4	4	1	1	1	1	1	1	1	1	1	1	not_reported	not_reported	not_reported	not_reported	not_reported	ROOM	ROOM	1	1	not_reported	2	1	2	1	1	3	5	3	3	3	2	5	2	4	4	5	1	5	1	3	3	5	4	4	3	5	3	2	No	No	No	No	No	No	No	No	No	No	No	No	No	No	No	No	No	No	No	No	No	No	No	No	No	No	No	No	No	No	No	No	No	No	No	No	No	No	No	No	No	No	No	No	No	No	No	No	No	No	No	No	No	No	No	No	No	No	No	No	No	No	No	No	Yes	Yes	No	No	No	No	No	No	No	No	Yes	No	No	No	No	No	No	No	No	No	No	No	Yes	Yes	No	AMA	No	training	no	0
1333	890	no	not_reported	negative	negative	clear	yellow	not_reported	large	small	negative	negative	6.0	negative	not_reported	1.043	not_reported	not_reported	not_reported	0	1	0	not_reported	not_reported	not_reported	not_reported	not_reported	0	not_reported	not_reported	not_reported	0	0	not_reported	not_reported	1	not_reported	0	1	0	not_reported	not_reported	not_reported	not_reported	not_reported	1	other	49	Male	Other	Hispanic or Latino	Non-English	Married	Full Time	Other	Discharge	Car	4	4	4	4	4	1	1	1	1	1	2	2	2	2	2	1	1	1	1	1	3	3	3	3	3	2	2	2	2	2	not_reported	not_reported	not_reported	not_reported	not_reported	ROOM	ROOM	1	1	not_reported	not_reported	not_reported	5	3	not_reported	3	1	2	2	2	3	5	5	3	4	3	1	5	3	2	3	3	5	4	3	5	5	1	No	No	No	No	No	No	No	No	No	No	No	Yes	Yes	No	No	No	No	No	No	No	No	No	No	No	No	No	No	No	No	No	No	No	No	No	No	No	No	No	No	No	No	No	No	No	No	No	No	No	No	No	No	No	No	No	Yes	No	No	No	No	No	No	No	No	No	No	No	Yes	No	No	No	Yes	No	No	No	No	No	No	No	No	No	No	No	No	No	No	No	No	No	No	Discharge	No	training	no	0
1334	890	no	few	small	negative	clear	yellow	small	negative	large	negative	negative	6.0	moderate	negative	1.033	not_reported	small	not_reported	1	1	0	1	0	0	not_reported	not_reported	not_reported	1	not_reported	not_reported	not_reported	not_reported	not_reported	not_reported	1	not_reported	not_reported	not_reported	not_reported	1	not_reported	not_reported	1	0	not_reported	FLANK PAIN	19	Male	Unknown	Non-Hispanic	English	Single	Student - Full Time	Commercial	Admit	Car	3	3	3	3	3	2	2	2	2	2	4	4	4	4	4	3	3	3	3	3	5	5	5	5	5	4	4	4	4	4	not_reported	not_reported	not_reported	not_reported	not_reported	ROOM	ROOM	1	1	not_reported	not_reported	not_reported	not_reported	not_reported	not_reported	not_reported	not_reported	not_reported	not_reported	not_reported	not_reported	not_reported	not_reported	not_reported	not_reported	not_reported	not_reported	not_reported	not_reported	not_reported	not_reported	not_reported	not_reported	not_reported	not_reported	not_reported	not_reported	not_reported	Yes	No	No	No	No	No	No	No	No	No	No	No	No	No	No	No	No	No	No	No	No	No	No	No	No	No	No	No	No	No	No	No	No	No	No	No	No	No	No	No	No	No	No	No	No	No	Yes	No	No	No	No	No	No	No	No	No	No	No	No	No	No	No	No	No	No	No	No	No	No	No	No	No	No	No	No	No	No	No	No	No	No	No	No	No	No	No	No	No	No	Admit	Yes	training	yes	0
1335	890	no	few	negative	large	not_clear	yellow	not_reported	negative	negative	small	negative	6.0	moderate	large	1.018	not_reported	moderate	not_reported	0	1	0	not_reported	not_reported	not_reported	not_reported	not_reported	not_reported	1	not_reported	not_reported	not_reported	0	not_reported	not_reported	1	0	not_reported	1	not_reported	0	1	not_reported	1	0	not_reported	FEVER	85	Male	White or Caucasian	Non-Hispanic	English	Married	Retired	Medicare	Admit	Car	2	2	2	2	2	2	2	2	2	2	2	2	2	2	2	1	1	1	1	1	2	2	2	2	2	1	1	1	1	1	not_reported	not_reported	not_reported	not_reported	not_reported	ROOM	ROOM	1	1	not_reported	not_reported	not_reported	3	2	not_reported	3	2	1	5	2	2	3	3	5	5	4	4	1	3	2	5	4	3	1	2	2	5	2	Yes	No	No	No	No	Yes	Yes	No	No	Yes	No	No	No	No	No	No	No	No	No	No	No	No	No	No	No	No	No	No	No	Yes	No	No	No	No	No	Yes	No	No	No	No	No	No	Yes	No	No	No	Yes	No	Yes	Yes	No	No	No	No	No	No	No	No	No	No	No	No	No	No	No	Yes	No	No	No	No	No	No	No	No	Yes	No	No	No	No	No	No	No	No	No	No	No	No	Yes	Yes	Admit	Yes	training	yes	0
1336	890	no	not_reported	negative	negative	clear	yellow	not_reported	negative	negative	negative	negative	6.0	negative	not_reported	1.03	not_reported	not_reported	not_reported	0	not_reported	0	0	not_reported	0	not_reported	not_reported	1	1	not_reported	not_reported	not_reported	0	not_reported	not_reported	1	0	1	1	not_reported	0	not_reported	not_reported	0	not_reported	not_reported	FEVER	27	Female	Black or African American	Non-Hispanic	English	Single	Full Time	Other	Discharge	Car	3	3	3	3	3	2	2	2	2	2	2	2	2	2	2	3	3	3	3	3	3	3	3	3	3	2	2	2	2	2	not_reported	not_reported	not_reported	not_reported	not_reported	ROOM	ROOM	1	1	not_reported	not_reported	not_reported	5	2	not_reported	1	3	1	1	4	3	3	1	1	1	2	1	4	1	3	4	5	4	2	2	5	3	5	No	No	No	No	No	No	No	No	No	No	No	No	No	No	No	No	No	No	No	No	No	No	No	No	No	No	No	No	No	No	No	No	No	No	No	No	No	No	No	No	No	No	No	No	No	No	No	No	No	No	No	No	No	No	No	No	No	No	No	No	No	No	No	No	No	No	No	No	No	No	No	No	No	No	No	No	No	No	No	No	No	No	No	No	No	No	No	No	No	Discharge	No	training	no	0
1337	890	no	few	negative	negative	clear	yellow	small	negative	small	small	negative	6.0	negative	small	1.025	negative	moderate	not_reported	1	1	0	not_reported	not_reported	not_reported	not_reported	0	not_reported	not_reported	1	not_reported	not_reported	not_reported	not_reported	not_reported	1	not_reported	not_reported	1	not_reported	1	not_reported	not_reported	not_reported	not_reported	not_reported	ABDOMINAL PAIN	72	Female	White or Caucasian	Non-Hispanic	English	Married	Retired	Medicare	AMA	Car	5	5	5	5	5	3	3	3	3	3	3	3	3	3	3	2	2	2	2	2	3	3	3	3	3	3	3	3	3	3	not_reported	not_reported	not_reported	not_reported	not_reported	ROOM	ROOM	1	1	not_reported	4	2	3	2	5	not_reported	2	1	5	1	1	not_reported	3	4	4	not_reported	1	2	3	not_reported	1	not_reported	4	5	4	3	3	2	No	No	No	No	No	No	No	No	No	No	No	No	No	No	No	No	No	No	No	No	No	No	No	No	No	No	No	No	No	No	No	No	No	No	No	No	No	No	No	No	No	No	Yes	No	No	No	No	No	No	No	No	No	No	No	No	No	No	No	No	No	No	No	No	No	No	Yes	No	No	No	No	No	Yes	No	No	Yes	No	No	No	No	No	No	No	Yes	No	No	No	No	No	No	AMA	No	training	no	0
1338	890	no	not_reported	negative	negative	clear	yellow	not_reported	negative	negative	negative	negative	6.0	negative	not_reported	1.034	not_reported	not_reported	not_reported	0	1	0	not_reported	not_reported	not_reported	not_reported	not_reported	not_reported	not_reported	0	not_reported	not_reported	1	not_reported	1	1	not_reported	not_reported	1	not_reported	not_reported	not_reported	not_reported	not_reported	not_reported	not_reported	ABDOMINAL PAIN	25	Female	Other	Hispanic or Latino	English	Other	Not Employed	Medicaid	Discharge	Car	1	1	1	1	1	1	1	1	1	1	1	1	1	1	1	5	5	5	5	5	2	2	2	2	2	5	5	5	5	5	not_reported	not_reported	not_reported	not_reported	not_reported	ROOM	ROOM	1	1	not_reported	not_reported	not_reported	not_reported	not_reported	not_reported	not_reported	not_reported	not_reported	not_reported	not_reported	not_reported	not_reported	not_reported	not_reported	not_reported	not_reported	not_reported	not_reported	not_reported	not_reported	not_reported	not_reported	not_reported	not_reported	not_reported	not_reported	not_reported	not_reported	No	No	No	No	No	No	No	No	No	No	No	No	No	No	No	No	No	No	No	No	No	No	No	No	No	No	No	No	No	No	No	No	No	No	No	No	No	No	No	No	No	No	No	No	No	No	No	No	No	No	No	No	No	No	No	No	No	No	No	No	No	No	No	No	No	No	No	No	No	No	No	No	No	No	No	No	No	No	No	No	No	No	No	No	No	No	No	No	No	Discharge	No	training	no	0
1339	890	no	moderate	not_reported	large	not_clear	yellow	moderate	negative	small	small	negative	6.0	small	moderate	1.019	not_reported	moderate	not_reported	0	1	not_reported	not_reported	not_reported	not_reported	not_reported	not_reported	1	0	not_reported	not_reported	not_reported	not_reported	not_reported	not_reported	1	not_reported	not_reported	1	not_reported	not_reported	not_reported	not_reported	not_reported	not_reported	not_reported	other	44	Female	White or Caucasian	Non-Hispanic	English	Divorced	Not Employed	Medicaid	Discharge	Car	4	4	4	4	4	1	1	1	1	1	1	1	1	1	1	1	1	1	1	1	2	2	2	2	2	4	4	4	4	4	not_reported	not_reported	not_reported	not_reported	not_reported	ROOM	ROOM	not_reported	not_reported	not_reported	not_reported	not_reported	not_reported	not_reported	not_reported	not_reported	not_reported	not_reported	not_reported	not_reported	not_reported	not_reported	not_reported	not_reported	not_reported	not_reported	not_reported	not_reported	not_reported	not_reported	not_reported	not_reported	not_reported	not_reported	not_reported	not_reported	not_reported	not_reported	Yes	No	No	No	No	No	No	No	No	No	No	No	No	No	No	No	No	No	No	No	No	No	No	No	No	No	No	No	No	No	No	No	No	No	No	No	No	No	No	No	No	No	No	No	No	No	No	No	No	No	No	No	No	No	No	No	No	No	No	No	No	No	No	No	No	No	No	No	No	No	No	No	No	No	No	No	No	No	No	No	No	No	No	No	No	No	No	No	No	Discharge	Yes	training	yes	0
1340	890	no	not_reported	not_reported	negative	clear	yellow	not_reported	large	negative	negative	negative	6.5	negative	not_reported	1.017	not_reported	not_reported	not_reported	0	1	0	not_reported	not_reported	0	not_reported	not_reported	not_reported	not_reported	not_reported	not_reported	not_reported	0	not_reported	not_reported	1	1	not_reported	not_reported	not_reported	not_reported	not_reported	not_reported	not_reported	not_reported	not_reported	ALTERED MENTAL STATUS	67	Female	White or Caucasian	Non-Hispanic	English	Married	Retired	Medicare	Admit	Car	4	4	4	4	4	3	3	3	3	3	1	1	1	1	1	4	4	4	4	4	2	2	2	2	2	3	3	3	3	3	not_reported	not_reported	not_reported	not_reported	not_reported	ROOM	ROOM	2	2	not_reported	4	3	5	1	2	3	3	1	3	2	1	3	4	4	4	1	5	5	5	4	4	1	1	2	3	3	5	5	Yes	No	No	No	No	No	No	No	No	No	No	No	No	No	No	No	No	No	No	No	No	No	No	No	No	No	No	No	No	No	No	No	No	No	No	No	No	No	No	No	No	No	No	No	No	No	No	No	Yes	No	No	No	No	No	Yes	No	No	No	No	No	No	No	No	No	No	No	No	No	No	No	Yes	Yes	No	Yes	Yes	No	Yes	No	No	Yes	No	No	No	No	No	No	No	No	Yes	Admit	Yes	training	yes	0
1341	890	no	few	negative	large	not_clear	yellow	moderate	negative	negative	small	negative	6.0	small	moderate	1.009	not_reported	small	not_reported	1	1	1	not_reported	not_reported	not_reported	not_reported	not_reported	0	0	0	0	not_reported	1	not_reported	1	1	not_reported	not_reported	1	not_reported	not_reported	not_reported	0	0	0	not_reported	other	37	Female	White or Caucasian	Non-Hispanic	English	Single	Disabled	Medicare	Discharge	EMS	5	5	5	5	5	3	3	3	3	3	2	2	2	2	2	3	3	3	3	3	2	2	2	2	2	4	4	4	4	4	not_reported	not_reported	not_reported	not_reported	not_reported	ROOM	ROOM	1	1	not_reported	1	1	3	3	2	1	1	1	3	5	3	3	3	1	1	5	5	2	5	5	5	5	5	2	2	3	5	4	No	No	No	No	No	No	No	No	No	No	No	No	No	No	No	No	No	No	No	No	No	No	No	No	No	No	No	No	No	No	No	No	No	No	No	No	No	No	No	No	No	No	No	No	No	No	No	Yes	No	No	No	No	No	No	Yes	No	No	No	No	No	No	No	No	No	No	Yes	Yes	No	No	No	No	No	No	No	Yes	No	No	No	No	No	No	No	No	No	No	No	No	No	No	Discharge	No	training	no	0
1342	890	no	few	negative	negative	clear	yellow	small	negative	negative	small	negative	7.0	negative	small	1.005	not_reported	small	not_reported	0	1	0	not_reported	not_reported	not_reported	not_reported	not_reported	not_reported	1	0	0	not_reported	0	not_reported	not_reported	1	not_reported	not_reported	1	not_reported	not_reported	not_reported	not_reported	0	0	not_reported	other	24	Female	Other	Hispanic or Latino	English	Single	Part Time	Other	Discharge	Car	5	5	5	5	5	3	3	3	3	3	3	3	3	3	3	3	3	3	3	3	3	3	3	3	3	2	2	2	2	2	not_reported	not_reported	not_reported	not_reported	not_reported	ROOM	ROOM	not_reported	not_reported	not_reported	2	2	1	2	1	3	3	4	3	4	1	2	1	2	2	5	1	4	3	3	4	3	3	4	2	5	3	1	No	No	No	No	No	No	No	No	No	No	No	No	No	No	No	No	No	No	No	No	No	No	No	No	No	No	No	No	No	No	No	No	No	No	No	No	No	No	No	No	No	No	No	No	No	No	No	No	No	No	No	No	No	No	No	No	No	No	No	No	No	No	No	No	No	No	No	No	No	No	No	No	No	No	No	No	No	No	No	No	No	Yes	No	No	No	No	No	No	No	Discharge	No	training	no	0
1343	890	no	few	negative	moderate	clear	yellow	not_reported	small	negative	negative	negative	6.5	small	small	1.014	not_reported	negative	not_reported	0	1	0	0	not_reported	0	not_reported	not_reported	0	1	not_reported	not_reported	not_reported	0	not_reported	not_reported	1	0	not_reported	not_reported	not_reported	not_reported	not_reported	not_reported	1	not_reported	not_reported	DYSURIA	80	Male	White or Caucasian	Non-Hispanic	English	Married	Retired	Medicare	Admit	EMS	4	4	4	4	4	4	4	4	4	4	5	5	5	5	5	4	4	4	4	4	5	5	5	5	5	1	1	1	1	1	1	1	1	1	1	NASAL	NASAL	2	2	not_reported	2	2	3	4	1	1	5	5	5	2	4	3	4	3	1	4	4	3	4	4	3	4	1	1	3	2	2	3	Yes	No	No	No	No	No	No	Yes	No	Yes	No	No	Yes	No	No	No	No	No	No	No	Yes	No	No	No	No	No	Yes	No	No	Yes	No	No	No	No	No	No	No	No	No	No	No	No	Yes	No	No	No	No	No	No	No	No	No	No	No	Yes	No	No	No	No	No	No	No	No	No	No	Yes	No	No	No	No	Yes	No	No	No	Yes	No	Yes	Yes	No	Yes	No	No	No	No	No	No	Yes	No	No	Admit	Yes	training	yes	0
1344	890	no	few	negative	negative	not_clear	yellow	moderate	negative	negative	small	negative	7.0	negative	small	1.031	not_reported	moderate	not_reported	0	1	0	not_reported	not_reported	not_reported	not_reported	0	0	0	1	0	0	1	not_reported	0	1	not_reported	0	1	0	0	not_reported	0	0	0	0	ABDOMINAL PAIN	37	Female	Black or African American	Non-Hispanic	English	Divorced	Full Time	Medicaid	Discharge	Car	5	5	5	5	5	1	1	1	1	1	4	4	4	4	4	5	5	5	5	5	2	2	2	2	2	5	5	5	5	5	not_reported	not_reported	not_reported	not_reported	not_reported	ROOM	ROOM	1	1	not_reported	2	1	5	2	1	1	3	4	1	4	3	5	2	1	1	1	5	2	5	4	4	1	4	4	2	5	2	1	Yes	No	No	No	No	No	No	No	No	No	No	No	No	No	No	No	No	No	No	No	No	No	No	No	No	No	No	Yes	No	No	No	No	No	No	No	No	No	No	No	No	No	No	No	No	No	No	No	No	No	No	No	No	No	No	No	No	No	No	No	No	No	No	No	No	No	Yes	No	No	No	No	No	No	No	No	No	No	No	No	No	No	No	No	No	No	No	No	No	No	No	Discharge	Yes	training	yes	0
1345	890	no	few	negative	large	clear	yellow	small	negative	negative	negative	negative	6.5	small	moderate	1.026	not_reported	small	not_reported	not_reported	not_reported	0	not_reported	0	0	not_reported	not_reported	0	0	not_reported	not_reported	0	0	not_reported	not_reported	not_reported	not_reported	0	1	0	not_reported	not_reported	not_reported	not_reported	not_reported	0	other	83	Female	White or Caucasian	Non-Hispanic	English	Single	Retired	Medicare	Admit	EMS	not_reported	not_reported	not_reported	not_reported	not_reported	not_reported	not_reported	not_reported	not_reported	not_reported	not_reported	not_reported	not_reported	not_reported	not_reported	not_reported	not_reported	not_reported	not_reported	not_reported	not_reported	not_reported	not_reported	not_reported	not_reported	not_reported	not_reported	not_reported	not_reported	not_reported	not_reported	not_reported	not_reported	not_reported	not_reported	not_reported	not_reported	not_reported	not_reported	not_reported	not_reported	not_reported	5	4	not_reported	3	2	3	5	4	3	2	1	4	4	3	3	2	3	1	3	3	1	1	4	5	3	5	No	No	No	No	No	No	No	No	No	No	No	No	No	No	No	No	No	No	No	No	No	No	No	No	No	No	No	No	No	No	No	No	No	No	No	No	No	No	No	No	No	No	No	No	No	No	No	No	No	Yes	No	No	No	No	No	No	No	No	No	No	No	No	No	No	Yes	Yes	No	No	No	No	No	No	No	No	No	No	No	No	No	No	No	No	No	No	No	No	No	No	No	Admit	No	training	no	0
1346	890	no	moderate	negative	negative	not_clear	yellow	moderate	negative	negative	negative	negative	7.5	small	negative	1.034	not_reported	negative	0	1	1	0	0	not_reported	0	0	not_reported	not_reported	0	not_reported	not_reported	not_reported	1	1	not_reported	1	not_reported	0	1	not_reported	not_reported	not_reported	not_reported	not_reported	not_reported	not_reported	other	36	Female	Black or African American	Non-Hispanic	English	Single	Not Employed	Medicaid	Admit	Car	1	1	1	1	1	2	2	2	2	2	1	1	1	1	1	1	1	1	1	1	1	1	1	1	1	3	3	3	3	3	not_reported	not_reported	not_reported	not_reported	not_reported	ROOM	ROOM	1	1	not_reported	not_reported	not_reported	1	2	not_reported	1	3	1	1	4	3	1	1	1	1	5	1	2	1	3	4	5	5	4	1	3	2	5	Yes	No	No	No	No	No	No	No	No	No	No	No	No	No	No	No	No	No	No	No	No	No	No	No	No	No	No	No	No	No	No	No	No	No	No	No	No	No	Yes	No	No	No	Yes	Yes	No	No	Yes	Yes	No	No	No	No	No	No	No	No	No	No	No	No	No	No	No	No	No	No	No	No	No	No	No	Yes	No	No	Yes	No	No	No	No	No	Yes	No	Yes	No	No	Yes	No	No	No	Admit	Yes	training	yes	0
1347	890	no	many	negative	negative	not_clear	yellow	small	negative	negative	small	negative	8.0	negative	negative	1.017	not_reported	small	not_reported	not_reported	not_reported	0	not_reported	0	0	not_reported	not_reported	1	0	not_reported	not_reported	0	0	not_reported	not_reported	1	not_reported	0	not_reported	0	not_reported	not_reported	not_reported	not_reported	not_reported	0	FATIGUE	91	Female	White or Caucasian	Non-Hispanic	English	Widowed	Retired	Medicare	Admit	EMS	5	5	5	5	5	5	5	5	5	5	1	1	1	1	1	2	2	2	2	2	2	2	2	2	2	2	2	2	2	2	not_reported	not_reported	not_reported	not_reported	not_reported	ROOM	ROOM	1	1	not_reported	not_reported	not_reported	2	3	not_reported	1	1	2	3	2	3	3	1	2	2	5	5	4	1	2	4	5	3	3	2	5	2	2	Yes	No	No	No	No	No	No	No	No	No	No	No	No	No	No	No	No	No	No	No	No	No	No	No	No	No	No	No	No	No	No	No	No	No	No	No	No	No	No	No	No	No	Yes	No	No	No	No	No	No	No	No	No	No	No	No	No	No	No	No	No	No	No	No	No	No	Yes	No	No	No	No	No	No	No	No	No	No	No	No	No	No	No	No	No	No	No	No	No	No	No	Admit	Yes	training	yes	0
1348	891	no	few	negative	large	not_clear	yellow	large	negative	negative	small	negative	6.5	negative	moderate	1.016	not_reported	moderate	0	1	1	0	not_reported	not_reported	0	not_reported	0	0	0	0	0	0	1	1	not_reported	1	not_reported	not_reported	1	not_reported	not_reported	not_reported	not_reported	0	0	not_reported	ABDOMINAL PAIN	51	Female	Black or African American	Non-Hispanic	English	Single	Not Employed	Medicaid	Admit	Walk-in	not_reported	not_reported	not_reported	not_reported	not_reported	1	1	1	1	1	1	1	1	1	1	4	4	4	4	4	2	2	2	2	2	3	3	3	3	3	not_reported	not_reported	not_reported	not_reported	not_reported	ROOM	ROOM	1	1	not_reported	2	1	5	2	1	1	3	2	3	4	3	4	2	1	2	5	4	3	4	3	3	3	5	4	1	4	3	5	No	Yes	No	No	No	No	Yes	No	No	No	No	No	No	No	No	No	No	No	No	No	No	No	No	No	No	No	No	No	No	No	No	No	No	No	No	No	No	No	No	No	No	No	No	No	No	No	No	No	No	No	No	No	No	No	No	No	No	No	No	No	No	No	No	No	Yes	Yes	No	No	No	No	No	Yes	No	No	Yes	No	No	No	No	No	No	No	No	No	No	No	No	No	No	Admit	No	training	no	0
1349	891	no	few	negative	moderate	clear	yellow	small	negative	negative	negative	negative	6.5	small	moderate	1.014	not_reported	small	not_reported	not_reported	not_reported	0	not_reported	0	0	not_reported	not_reported	0	0	not_reported	not_reported	0	0	not_reported	not_reported	not_reported	not_reported	0	1	0	not_reported	not_reported	not_reported	not_reported	not_reported	0	ALTERED MENTAL STATUS	91	Female	White or Caucasian	Non-Hispanic	English	Widowed	Retired	Commercial	Admit	EMS	4	4	4	4	4	1	1	1	1	1	4	4	4	4	4	2	2	2	2	2	2	2	2	2	2	5	5	5	5	5	not_reported	not_reported	not_reported	not_reported	not_reported	ROOM	ROOM	1	1	not_reported	not_reported	not_reported	1	2	not_reported	1	1	1	4	3	3	1	3	1	1	5	1	5	3	3	5	5	3	4	1	5	4	5	No	No	No	No	No	No	Yes	No	No	No	No	No	No	No	No	No	No	No	No	No	No	No	No	No	No	No	No	No	No	No	No	No	No	No	No	No	No	No	No	No	No	No	Yes	No	No	No	No	No	No	No	No	No	No	No	No	No	No	No	No	No	No	No	No	No	No	Yes	No	No	No	No	No	No	No	No	No	No	No	No	No	No	No	No	No	No	No	No	Yes	No	No	Admit	No	training	no	0
1350	891	no	few	negative	large	not_clear	red	moderate	large	large	small	positive	5.5	small	large	1.034	not_reported	moderate	not_reported	1	1	not_reported	not_reported	not_reported	not_reported	not_reported	not_reported	not_reported	not_reported	1	0	not_reported	1	not_reported	not_reported	1	not_reported	not_reported	1	not_reported	not_reported	not_reported	not_reported	not_reported	0	not_reported	ABDOMINAL PAIN	33	Female	Other	Hispanic or Latino	English	Married	Not Employed	Medicaid	Admit	EMS	5	5	5	5	5	4	4	4	4	4	1	1	1	1	1	4	4	4	4	4	3	3	3	3	3	5	5	5	5	5	not_reported	not_reported	not_reported	not_reported	not_reported	ROOM	ROOM	not_reported	not_reported	not_reported	2	3	5	5	1	3	3	3	4	5	3	1	5	4	3	3	4	2	4	3	3	3	3	4	4	1	4	1	No	No	No	No	No	No	No	No	No	No	No	No	No	No	No	No	No	No	No	No	No	No	No	No	No	No	No	No	No	No	No	No	No	No	No	No	No	No	No	No	No	No	No	No	No	No	No	No	No	No	No	No	No	No	No	No	No	No	No	No	No	No	No	No	No	No	No	No	No	No	No	No	No	No	No	No	No	No	No	No	No	No	No	No	No	No	No	No	No	Admit	No	training	no	0
1351	891	no	not_reported	negative	negative	clear	yellow	not_reported	negative	negative	negative	negative	6.5	negative	not_reported	1.015	not_reported	not_reported	not_reported	0	1	0	not_reported	not_reported	not_reported	not_reported	not_reported	0	0	not_reported	not_reported	not_reported	not_reported	1	not_reported	1	not_reported	not_reported	1	0	not_reported	not_reported	not_reported	not_reported	not_reported	not_reported	other	68	Male	White or Caucasian	Non-Hispanic	English	Widowed	Retired	Medicare	Discharge	EMS	5	5	5	5	5	5	5	5	5	5	4	4	4	4	4	4	4	4	4	4	3	3	3	3	3	5	5	5	5	5	not_reported	not_reported	not_reported	not_reported	not_reported	ROOM	ROOM	1	1	not_reported	not_reported	not_reported	not_reported	not_reported	not_reported	not_reported	not_reported	not_reported	not_reported	not_reported	not_reported	not_reported	not_reported	not_reported	not_reported	not_reported	not_reported	not_reported	not_reported	not_reported	not_reported	not_reported	not_reported	not_reported	not_reported	not_reported	not_reported	not_reported	No	No	No	No	No	No	No	No	No	No	No	No	No	No	No	No	No	No	No	No	No	No	No	No	No	No	No	No	No	No	No	No	No	No	No	No	No	No	No	No	No	No	No	No	No	No	No	No	No	No	No	No	No	No	No	No	No	No	No	No	No	No	No	No	No	No	No	No	No	No	No	No	No	No	No	No	No	No	No	No	No	No	No	No	No	No	No	No	No	Discharge	No	training	no	0
1352	892	no	few	not_reported	large	clear	yellow	small	negative	negative	negative	negative	7.5	negative	moderate	1.025	not_reported	small	1	0	1	0	0	0	0	not_reported	not_reported	not_reported	0	not_reported	not_reported	not_reported	0	not_reported	not_reported	1	not_reported	not_reported	1	not_reported	1	not_reported	not_reported	0	1	not_reported	FLANK PAIN	60	Female	White or Caucasian	Non-Hispanic	English	Widowed	Not Employed	Medicaid	Discharge	Car	5	5	5	5	5	3	3	3	3	3	2	2	2	2	2	1	1	1	1	1	3	3	3	3	3	3	3	3	3	3	not_reported	not_reported	not_reported	not_reported	not_reported	ROOM	ROOM	not_reported	not_reported	not_reported	not_reported	not_reported	not_reported	2	not_reported	not_reported	1	2	5	3	1	not_reported	2	4	4	not_reported	3	5	4	not_reported	2	not_reported	1	2	4	3	3	1	No	No	No	No	No	No	No	No	No	No	No	No	No	No	No	No	No	No	No	No	No	No	No	No	No	No	No	No	No	No	No	No	No	No	No	No	No	No	No	No	No	No	No	No	No	No	No	No	No	No	No	No	No	No	No	No	No	No	No	No	No	No	No	No	No	No	No	No	No	No	No	No	No	No	No	No	No	No	No	No	No	No	No	No	No	No	No	No	No	Discharge	No	training	no	0
1353	892	no	not_reported	not_reported	negative	clear	yellow	not_reported	negative	negative	negative	negative	7.0	negative	not_reported	1.024	not_reported	not_reported	0	0	1	0	0	0	0	not_reported	0	0	0	0	0	not_reported	1	not_reported	0	1	not_reported	not_reported	1	not_reported	0	not_reported	not_reported	0	0	not_reported	other	19	Female	Black or African American	Non-Hispanic	English	Single	Full Time	Commercial	Discharge	Car	5	5	5	5	5	1	1	1	1	1	2	2	2	2	2	4	4	4	4	4	2	2	2	2	2	3	3	3	3	3	not_reported	not_reported	not_reported	not_reported	not_reported	ROOM	ROOM	not_reported	not_reported	not_reported	not_reported	not_reported	not_reported	not_reported	not_reported	not_reported	not_reported	not_reported	not_reported	not_reported	not_reported	not_reported	not_reported	not_reported	not_reported	not_reported	not_reported	not_reported	not_reported	not_reported	not_reported	not_reported	not_reported	not_reported	not_reported	not_reported	not_reported	not_reported	No	No	No	No	No	No	No	No	No	No	No	No	No	No	No	No	No	No	No	No	No	No	No	No	No	No	No	No	No	No	No	No	No	No	No	No	No	No	No	No	No	No	No	No	No	No	No	No	No	No	No	No	No	No	No	No	No	No	No	No	No	No	No	No	No	No	No	No	No	No	No	No	No	No	No	No	No	No	No	No	No	No	No	No	No	No	No	No	No	Discharge	No	training	no	0
1354	893	no	not_reported	not_reported	negative	clear	yellow	not_reported	negative	negative	negative	negative	7.0	negative	not_reported	1.024	not_reported	not_reported	0	0	1	0	0	0	0	not_reported	0	0	0	0	0	not_reported	1	not_reported	0	1	not_reported	not_reported	1	not_reported	0	not_reported	not_reported	0	0	not_reported	other	19	Female	Black or African American	Non-Hispanic	English	Single	Full Time	Commercial	Discharge	Car	5	5	5	5	5	1	1	1	1	1	2	2	2	2	2	4	4	4	4	4	2	2	2	2	2	3	3	3	3	3	not_reported	not_reported	not_reported	not_reported	not_reported	ROOM	ROOM	not_reported	not_reported	not_reported	not_reported	not_reported	not_reported	not_reported	not_reported	not_reported	not_reported	not_reported	not_reported	not_reported	not_reported	not_reported	not_reported	not_reported	not_reported	not_reported	not_reported	not_reported	not_reported	not_reported	not_reported	not_reported	not_reported	not_reported	not_reported	not_reported	not_reported	not_reported	No	No	No	No	No	No	No	No	No	No	No	No	No	No	No	No	No	No	No	No	No	No	No	No	No	No	No	No	No	No	No	No	No	No	No	No	No	No	No	No	No	No	No	No	No	No	No	No	No	No	No	No	No	No	No	No	No	No	No	No	No	No	No	No	No	No	No	No	No	No	No	No	No	No	No	No	No	No	No	No	No	No	No	No	No	No	No	No	No	Discharge	No	training	no	0
1355	893	no	not_reported	not_reported	negative	clear	yellow	not_reported	negative	negative	negative	negative	7.0	negative	not_reported	1.024	not_reported	not_reported	0	0	1	0	0	0	0	not_reported	0	0	0	0	0	not_reported	1	not_reported	0	1	not_reported	not_reported	1	not_reported	0	not_reported	not_reported	0	0	not_reported	other	19	Female	Black or African American	Non-Hispanic	English	Single	Full Time	Commercial	Discharge	Car	5	5	5	5	5	1	1	1	1	1	2	2	2	2	2	4	4	4	4	4	2	2	2	2	2	3	3	3	3	3	not_reported	not_reported	not_reported	not_reported	not_reported	ROOM	ROOM	not_reported	not_reported	not_reported	not_reported	not_reported	not_reported	not_reported	not_reported	not_reported	not_reported	not_reported	not_reported	not_reported	not_reported	not_reported	not_reported	not_reported	not_reported	not_reported	not_reported	not_reported	not_reported	not_reported	not_reported	not_reported	not_reported	not_reported	not_reported	not_reported	not_reported	not_reported	No	No	No	No	No	No	No	No	No	No	No	No	No	No	No	No	No	No	No	No	No	No	No	No	No	No	No	No	No	No	No	No	No	No	No	No	No	No	No	No	No	No	No	No	No	No	No	No	No	No	No	No	No	No	No	No	No	No	No	No	No	No	No	No	No	No	No	No	No	No	No	No	No	No	No	No	No	No	No	No	No	No	No	No	No	No	No	No	No	Discharge	No	training	no	0
1356	894	no	not_reported	not_reported	small	clear	yellow	not_reported	negative	negative	negative	negative	6.0	negative	small	1.004	not_reported	small	not_reported	1	not_reported	0	1	not_reported	not_reported	not_reported	0	not_reported	0	not_reported	not_reported	not_reported	1	not_reported	not_reported	1	not_reported	not_reported	not_reported	not_reported	1	not_reported	not_reported	1	1	not_reported	ABDOMINAL PAIN	49	Male	White or Caucasian	Non-Hispanic	English	Single	Not Employed	Other	Discharge	Car	4	4	4	4	4	3	3	3	3	3	2	2	2	2	2	3	3	3	3	3	2	2	2	2	2	3	3	3	3	3	not_reported	not_reported	not_reported	not_reported	not_reported	ROOM	ROOM	not_reported	not_reported	not_reported	2	1	3	1	1	3	1	3	5	1	3	1	2	4	4	4	1	5	3	5	5	4	3	4	3	5	2	3	No	No	No	No	No	No	No	No	No	No	No	No	No	No	No	No	No	No	No	No	No	No	No	No	No	No	No	No	No	No	No	No	No	No	No	No	No	No	No	No	No	No	Yes	No	No	No	No	No	No	No	No	No	No	No	No	No	No	No	No	No	No	No	No	No	No	No	No	No	No	No	No	No	No	No	No	No	No	No	No	No	No	No	No	No	No	No	No	No	No	Discharge	No	training	no	0
1357	895	no	moderate	negative	large	clear	yellow	small	negative	moderate	small	negative	6.0	negative	large	1.007	negative	moderate	not_reported	0	1	0	not_reported	not_reported	not_reported	not_reported	not_reported	1	not_reported	1	not_reported	not_reported	not_reported	not_reported	0	1	not_reported	not_reported	1	not_reported	not_reported	not_reported	not_reported	0	not_reported	not_reported	FEMALE GU PROBLEM	36	Female	Other	Non-Hispanic	English	Married	Full Time	Commercial	Discharge	Car	1	1	1	1	1	3	3	3	3	3	1	1	1	1	1	5	5	5	5	5	2	2	2	2	2	3	3	3	3	3	not_reported	not_reported	not_reported	not_reported	not_reported	ROOM	ROOM	1	1	not_reported	not_reported	not_reported	5	2	not_reported	not_reported	3	4	3	2	1	not_reported	1	5	5	not_reported	2	3	2	not_reported	3	not_reported	5	4	2	4	3	5	No	No	No	No	No	No	No	No	No	No	No	No	No	No	No	No	No	No	No	No	No	No	No	No	No	No	No	No	No	No	No	No	No	No	No	No	No	No	No	No	No	No	No	No	No	No	No	No	No	No	No	No	No	No	No	No	No	No	No	No	No	No	No	No	No	No	No	No	Yes	No	No	No	No	No	No	No	No	No	No	No	No	No	No	No	No	No	No	No	No	Discharge	No	training	no	0
1358	896	no	few	negative	negative	not_clear	yellow	small	negative	negative	negative	negative	6.0	negative	negative	1.018	not_reported	small	not_reported	0	1	0	not_reported	not_reported	not_reported	not_reported	not_reported	0	0	1	0	0	1	not_reported	not_reported	1	not_reported	not_reported	1	not_reported	not_reported	not_reported	not_reported	1	0	not_reported	ABDOMINAL PAIN	48	Female	White or Caucasian	Hispanic or Latino	English	Divorced	Not Employed	Medicaid	Admit	Car	4	4	4	4	4	1	1	1	1	1	1	1	1	1	1	4	4	4	4	4	2	2	2	2	2	3	3	3	3	3	not_reported	not_reported	not_reported	not_reported	not_reported	ROOM	ROOM	1	1	not_reported	not_reported	not_reported	5	1	not_reported	3	1	1	5	3	1	4	1	2	2	1	3	2	3	3	1	1	4	2	2	4	3	5	No	No	No	No	No	No	No	No	No	No	No	No	No	No	No	No	No	No	No	No	No	No	No	No	No	No	No	No	No	No	No	No	No	No	No	No	No	No	No	No	No	No	Yes	No	No	No	Yes	No	No	No	No	No	No	No	No	No	No	No	No	No	No	No	No	No	No	No	Yes	No	No	No	No	No	No	Yes	Yes	No	No	No	No	Yes	No	No	Yes	No	No	No	No	No	Yes	Admit	No	training	no	0
1359	897	no	not_reported	negative	negative	clear	yellow	not_reported	large	negative	negative	negative	6.5	negative	not_reported	1.039	not_reported	not_reported	not_reported	0	1	not_reported	not_reported	not_reported	not_reported	not_reported	not_reported	1	not_reported	not_reported	not_reported	not_reported	not_reported	not_reported	not_reported	1	not_reported	not_reported	1	not_reported	not_reported	not_reported	not_reported	not_reported	not_reported	1	other	55	Male	White or Caucasian	Non-Hispanic	English	Married	Disabled	Medicaid	Admit	Car	4	4	4	4	4	5	5	5	5	5	4	4	4	4	4	5	5	5	5	5	2	2	2	2	2	3	3	3	3	3	not_reported	not_reported	not_reported	not_reported	not_reported	ROOM	ROOM	1	1	not_reported	3	4	5	3	3	1	1	5	4	4	2	3	5	4	4	5	3	2	3	1	2	3	1	3	4	5	4	5	No	No	No	No	No	No	No	No	No	No	No	No	No	No	No	No	No	No	No	No	No	No	No	No	No	No	No	No	No	No	No	No	No	No	No	No	No	No	No	No	No	No	No	No	No	No	No	No	No	No	No	No	No	No	Yes	No	No	No	No	No	No	No	No	No	No	Yes	No	No	No	No	No	No	No	No	No	No	No	No	No	No	No	No	No	No	No	No	No	No	No	Admit	No	training	no	0
1360	898	yes	few	negative	large	clear	yellow	moderate	negative	negative	negative	negative	7.0	negative	moderate	1.009	negative	small	not_reported	0	1	0	0	0	0	not_reported	not_reported	1	0	1	0	not_reported	0	not_reported	0	1	not_reported	1	1	not_reported	0	not_reported	not_reported	1	0	not_reported	URINARY TRACT INFECTION	37	Female	White or Caucasian	Non-Hispanic	English	Single	Full Time	Medicaid	Discharge	Car	1	1	1	1	1	3	3	3	3	3	4	4	4	4	4	4	4	4	4	4	1	1	1	1	1	5	5	5	5	5	not_reported	not_reported	not_reported	not_reported	not_reported	ROOM	ROOM	1	1	not_reported	not_reported	not_reported	not_reported	not_reported	not_reported	not_reported	not_reported	not_reported	not_reported	not_reported	not_reported	not_reported	not_reported	not_reported	not_reported	not_reported	not_reported	not_reported	not_reported	not_reported	not_reported	not_reported	not_reported	not_reported	not_reported	not_reported	not_reported	not_reported	Yes	No	No	No	No	No	No	No	No	No	No	No	No	No	No	No	No	No	No	No	No	No	No	No	No	No	No	No	No	No	No	No	No	No	No	No	No	No	No	No	No	No	Yes	No	No	No	No	No	No	No	No	No	No	No	No	No	No	No	No	No	No	No	No	No	No	Yes	Yes	No	No	No	No	No	No	No	No	No	No	No	No	No	No	No	Yes	No	No	No	No	No	No	Discharge	Yes	training	yes	0
1361	899	no	few	negative	small	clear	yellow	small	negative	negative	negative	negative	6.0	small	small	1.034	not_reported	small	not_reported	0	1	0	not_reported	not_reported	not_reported	not_reported	not_reported	not_reported	not_reported	not_reported	not_reported	0	0	not_reported	not_reported	1	not_reported	not_reported	1	not_reported	1	0	0	0	0	not_reported	FLANK PAIN	27	Male	White or Caucasian	Non-Hispanic	English	Single	Full Time	Commercial	Discharge	Car	5	5	5	5	5	5	5	5	5	5	1	1	1	1	1	5	5	5	5	5	1	1	1	1	1	2	2	2	2	2	not_reported	not_reported	not_reported	not_reported	not_reported	ROOM	ROOM	not_reported	not_reported	not_reported	not_reported	not_reported	5	3	not_reported	1	1	2	5	3	2	3	1	4	4	3	1	5	3	4	2	3	4	2	4	5	2	5	No	No	No	No	No	No	No	No	No	No	No	No	No	No	No	No	No	No	No	No	No	No	No	No	No	No	No	No	No	No	No	No	No	No	No	No	No	No	No	No	No	No	No	No	No	No	No	No	No	No	No	No	No	No	No	No	No	No	No	No	No	No	No	No	No	No	No	No	No	No	No	No	No	No	No	No	No	No	No	No	No	No	No	No	No	No	No	No	No	Discharge	No	training	no	0
1362	899	no	few	negative	small	clear	yellow	small	negative	negative	negative	negative	7.0	large	small	1.014	not_reported	small	not_reported	not_reported	1	not_reported	not_reported	not_reported	not_reported	not_reported	not_reported	1	1	not_reported	not_reported	not_reported	not_reported	not_reported	not_reported	1	0	not_reported	1	not_reported	not_reported	not_reported	not_reported	0	not_reported	not_reported	FEVER	35	Male	White or Caucasian	Non-Hispanic	English	Married	Full Time	Commercial	Admit	Car	1	1	1	1	1	2	2	2	2	2	4	4	4	4	4	5	5	5	5	5	2	2	2	2	2	3	3	3	3	3	not_reported	not_reported	not_reported	not_reported	not_reported	ROOM	ROOM	not_reported	not_reported	not_reported	2	1	4	5	1	1	4	4	4	5	5	1	3	5	5	4	3	5	2	5	3	4	4	4	5	3	4	4	No	No	No	No	No	No	No	No	No	No	No	No	No	No	No	No	No	No	No	No	No	No	No	No	No	No	No	No	No	No	No	No	No	No	No	No	No	No	No	No	No	No	No	No	No	No	No	No	No	No	No	No	No	No	No	No	No	No	No	No	No	No	No	No	Yes	No	No	No	No	No	No	Yes	No	Yes	Yes	No	Yes	Yes	No	No	No	No	No	No	No	No	No	No	Yes	Admit	No	training	no	0
1363	899	no	few	negative	negative	not_clear	yellow	moderate	large	negative	negative	negative	6.0	moderate	negative	1.04	not_reported	negative	not_reported	0	1	0	not_reported	not_reported	not_reported	not_reported	1	1	0	not_reported	not_reported	not_reported	not_reported	1	not_reported	1	not_reported	1	1	not_reported	not_reported	not_reported	not_reported	not_reported	not_reported	not_reported	FATIGUE	70	Female	White or Caucasian	Non-Hispanic	English	Married	Retired	Medicare	Admit	Car	5	5	5	5	5	1	1	1	1	1	1	1	1	1	1	4	4	4	4	4	1	1	1	1	1	4	4	4	4	4	not_reported	not_reported	not_reported	not_reported	not_reported	ROOM	ROOM	1	1	not_reported	not_reported	not_reported	5	3	not_reported	1	2	1	2	3	2	2	4	1	1	5	3	4	4	4	5	5	4	1	1	1	3	5	No	No	No	No	No	No	Yes	Yes	No	No	No	No	Yes	No	No	No	No	No	No	No	No	No	No	No	No	No	No	No	No	No	No	No	No	No	No	Yes	No	No	No	No	No	No	Yes	No	No	No	Yes	No	No	Yes	No	No	No	No	Yes	No	No	Yes	No	No	No	No	No	No	No	Yes	No	No	No	No	No	No	No	Yes	No	No	No	No	No	No	No	No	No	No	No	No	No	Yes	Yes	Admit	No	training	no	0
1364	899	no	none	negative	moderate	clear	yellow	small	negative	small	small	negative	7.0	negative	moderate	1.006	negative	small	not_reported	not_reported	not_reported	not_reported	not_reported	not_reported	not_reported	not_reported	not_reported	not_reported	not_reported	not_reported	not_reported	not_reported	not_reported	not_reported	not_reported	not_reported	not_reported	not_reported	not_reported	not_reported	not_reported	not_reported	not_reported	not_reported	not_reported	not_reported	ABDOMINAL PAIN	71	Female	White or Caucasian	Non-Hispanic	Non-English	Married	Retired	Medicare	Admit	Car	4	4	4	4	4	3	3	3	3	3	5	5	5	5	5	4	4	4	4	4	1	1	1	1	1	2	2	2	2	2	1	1	1	1	1	ROOM	ROOM	1	1	not_reported	2	2	1	2	1	not_reported	3	5	4	3	1	not_reported	1	1	1	not_reported	4	2	4	not_reported	1	not_reported	3	2	1	3	4	1	No	No	No	No	No	No	No	No	No	No	No	No	No	No	No	No	No	No	No	No	No	No	No	No	No	No	No	No	No	No	No	No	No	No	No	No	No	No	No	No	No	No	No	No	No	No	No	No	No	No	No	No	No	No	No	No	No	No	No	No	No	No	No	No	Yes	Yes	No	No	No	No	No	No	No	No	No	No	No	No	No	No	No	No	No	No	No	No	Yes	No	No	Admit	No	training	no	0
1365	900	no	none	moderate	moderate	clear	yellow	small	negative	large	small	negative	5.5	small	moderate	1.03	negative	moderate	not_reported	not_reported	not_reported	not_reported	not_reported	not_reported	not_reported	not_reported	not_reported	not_reported	not_reported	not_reported	not_reported	not_reported	not_reported	not_reported	not_reported	not_reported	not_reported	not_reported	not_reported	not_reported	not_reported	not_reported	not_reported	not_reported	not_reported	not_reported	ABDOMINAL PAIN	67	Male	White or Caucasian	Non-Hispanic	English	Single	Retired	Medicare	Admit	EMS	1	1	1	1	1	1	1	1	1	1	5	5	5	5	5	5	5	5	5	5	1	1	1	1	1	4	4	4	4	4	not_reported	not_reported	not_reported	not_reported	not_reported	ROOM	ROOM	1	1	not_reported	1	2	3	3	1	not_reported	3	5	3	5	2	not_reported	1	3	3	not_reported	3	5	4	not_reported	1	not_reported	5	1	3	1	3	3	Yes	No	No	No	No	No	No	No	No	No	No	No	No	No	No	No	No	No	No	No	No	No	No	No	No	No	No	No	No	No	No	No	No	No	No	No	No	No	No	No	No	No	No	No	No	No	No	No	No	No	No	No	No	No	No	No	No	No	No	No	No	No	No	No	No	No	No	No	No	No	No	No	No	No	No	No	No	No	No	No	No	No	Yes	Yes	No	No	No	No	No	Admit	Yes	training	yes	0
1366	900	no	not_reported	not_reported	large	clear	yellow	not_reported	negative	negative	negative	negative	7.0	small	moderate	1.014	not_reported	small	not_reported	0	1	0	0	not_reported	0	not_reported	not_reported	not_reported	0	not_reported	not_reported	not_reported	0	not_reported	not_reported	not_reported	1	not_reported	not_reported	1	not_reported	not_reported	0	0	not_reported	not_reported	ALTERED MENTAL STATUS	100	Male	White or Caucasian	Non-Hispanic	English	Married	Retired	Medicare	Admit	Car	5	5	5	5	5	3	3	3	3	3	5	5	5	5	5	5	5	5	5	5	3	3	3	3	3	1	1	1	1	1	1	1	1	1	1	ROOM	ROOM	5	5	not_reported	not_reported	not_reported	1	1	not_reported	3	5	5	5	3	2	4	2	4	4	5	1	2	1	4	5	5	3	5	4	5	5	1	Yes	No	No	No	No	No	No	No	No	No	No	No	No	No	No	No	No	No	No	No	No	No	No	No	No	No	No	No	No	No	No	No	No	No	No	No	No	No	No	No	No	No	No	No	No	No	No	No	No	No	No	No	No	No	No	No	No	No	No	No	No	No	No	No	No	No	No	No	No	No	No	No	No	No	No	No	No	No	No	No	No	No	No	No	No	No	No	No	No	Admit	Yes	training	yes	0
1367	901	no	not_reported	negative	negative	clear	yellow	moderate	negative	negative	small	negative	6.5	negative	negative	1.029	not_reported	small	not_reported	1	1	not_reported	0	0	0	not_reported	not_reported	1	0	not_reported	not_reported	not_reported	1	not_reported	not_reported	1	not_reported	not_reported	1	not_reported	not_reported	not_reported	not_reported	1	not_reported	not_reported	ABDOMINAL PAIN	62	Female	Black or African American	Non-Hispanic	English	Widowed	Disabled	Commercial	Admit	EMS	2	2	2	2	2	5	5	5	5	5	2	2	2	2	2	1	1	1	1	1	2	2	2	2	2	3	3	3	3	3	not_reported	not_reported	not_reported	not_reported	not_reported	ROOM	ROOM	1	1	not_reported	2	2	not_reported	3	1	not_reported	1	2	5	3	3	not_reported	2	1	1	not_reported	2	2	2	not_reported	3	not_reported	3	4	4	1	2	5	No	No	No	No	No	No	No	No	No	No	No	No	No	No	No	No	No	No	No	No	No	No	No	No	No	No	No	No	No	No	No	No	No	No	No	No	No	No	No	No	No	No	No	No	No	No	No	No	No	No	No	No	No	No	No	No	No	No	No	No	No	No	No	No	No	No	Yes	No	No	No	No	Yes	No	No	Yes	No	No	No	No	No	No	No	No	No	No	No	No	No	No	Admit	No	training	no	0
1368	902	yes	few	small	negative	not_clear	yellow	small	negative	negative	moderate	negative	5.5	small	small	1.023	negative	moderate	not_reported	not_reported	not_reported	not_reported	not_reported	not_reported	not_reported	not_reported	not_reported	not_reported	not_reported	not_reported	not_reported	not_reported	not_reported	not_reported	not_reported	not_reported	not_reported	not_reported	not_reported	not_reported	not_reported	not_reported	not_reported	not_reported	not_reported	not_reported	ABDOMINAL PAIN	71	Female	White or Caucasian	Non-Hispanic	English	Married	Retired	Medicare	Discharge	Car	1	1	1	1	1	3	3	3	3	3	1	1	1	1	1	1	1	1	1	1	3	3	3	3	3	2	2	2	2	2	not_reported	not_reported	not_reported	not_reported	not_reported	ROOM	ROOM	1	1	not_reported	1	3	5	2	2	not_reported	1	4	3	2	2	not_reported	2	5	5	not_reported	4	1	4	not_reported	3	not_reported	4	4	5	2	3	5	Yes	No	No	No	No	No	No	No	No	No	No	No	No	No	No	No	No	No	No	No	No	No	No	No	No	No	No	No	No	No	No	No	No	No	No	No	No	No	No	No	No	No	No	No	No	No	No	No	No	Yes	No	No	No	No	No	No	No	No	No	No	No	No	No	No	No	Yes	No	No	No	No	No	No	No	No	Yes	No	No	No	No	No	No	No	No	No	No	No	No	No	No	Discharge	Yes	training	yes	0
1369	903	no	moderate	negative	moderate	not_clear	yellow	not_reported	negative	negative	small	negative	7.5	small	moderate	1.02	not_reported	moderate	not_reported	not_reported	not_reported	not_reported	not_reported	not_reported	not_reported	not_reported	not_reported	not_reported	not_reported	not_reported	not_reported	not_reported	not_reported	not_reported	not_reported	not_reported	not_reported	not_reported	not_reported	not_reported	1	not_reported	not_reported	1	not_reported	not_reported	ABDOMINAL PAIN	23	Female	White or Caucasian	Non-Hispanic	English	Single	Not Employed	Medicaid	Admit	Car	4	4	4	4	4	1	1	1	1	1	1	1	1	1	1	4	4	4	4	4	2	2	2	2	2	3	3	3	3	3	not_reported	not_reported	not_reported	not_reported	not_reported	ROOM	ROOM	1	1	not_reported	not_reported	not_reported	5	1	not_reported	3	not_reported	not_reported	1	3	not_reported	4	not_reported	4	4	3	1	4	1	3	5	3	3	3	3	3	2	5	Yes	No	No	No	No	No	No	No	No	No	No	No	No	No	No	No	No	No	No	No	No	No	No	No	No	No	No	No	No	No	No	No	No	No	No	No	No	No	No	No	No	No	Yes	No	No	No	No	No	No	No	No	No	No	No	No	No	No	No	No	No	No	No	No	No	No	No	No	No	No	No	No	No	No	No	No	No	No	No	No	No	No	No	Yes	No	No	No	No	No	No	Admit	Yes	training	yes	0
1370	904	no	not_reported	negative	negative	clear	yellow	not_reported	negative	negative	negative	negative	8.0	negative	not_reported	1.03	not_reported	not_reported	not_reported	0	1	not_reported	0	not_reported	0	not_reported	not_reported	not_reported	not_reported	1	not_reported	not_reported	1	not_reported	1	1	not_reported	not_reported	1	not_reported	not_reported	not_reported	not_reported	not_reported	not_reported	not_reported	VAGINAL BLEEDING	32	Female	Black or African American	Non-Hispanic	English	Single	Full Time	Medicaid	Discharge	Car	4	4	4	4	4	1	1	1	1	1	2	2	2	2	2	1	1	1	1	1	1	1	1	1	1	3	3	3	3	3	not_reported	not_reported	not_reported	not_reported	not_reported	ROOM	ROOM	5	5	not_reported	not_reported	not_reported	1	2	not_reported	1	not_reported	not_reported	5	2	not_reported	3	not_reported	3	3	3	3	1	3	3	3	3	3	not_reported	3	5	3	1	No	No	No	No	No	No	No	No	No	No	No	No	No	No	No	No	No	No	No	No	No	No	No	No	No	No	No	No	No	No	No	No	No	No	No	No	No	No	No	No	No	No	No	No	No	No	No	No	No	No	No	No	No	No	No	No	No	No	No	No	No	No	No	No	No	No	No	No	No	No	No	No	No	No	No	No	No	No	No	No	No	Yes	No	No	No	No	No	No	No	Discharge	No	training	no	0
1371	905	no	few	not_reported	other	clear	red	small	negative	other	other	other	7.5	large	moderate	1.006	not_reported	moderate	not_reported	0	1	0	0	not_reported	0	not_reported	not_reported	not_reported	0	not_reported	not_reported	0	0	not_reported	not_reported	1	not_reported	not_reported	1	not_reported	0	not_reported	not_reported	1	1	0	other	94	Female	White or Caucasian	Non-Hispanic	English	Widowed	Retired	Commercial	Admit	Car	4	4	4	4	4	3	3	3	3	3	1	1	1	1	1	3	3	3	3	3	1	1	1	1	1	3	3	3	3	3	not_reported	not_reported	not_reported	not_reported	not_reported	ROOM	ROOM	not_reported	not_reported	not_reported	2	2	2	2	2	3	2	2	5	2	3	1	2	2	1	2	5	5	1	1	3	5	1	1	2	1	3	2	Yes	No	No	No	No	No	No	No	No	No	No	No	No	No	No	No	No	No	No	No	No	No	No	No	No	No	No	No	No	No	No	No	No	No	No	No	No	No	No	No	No	No	No	No	No	No	No	No	No	No	No	No	No	No	No	No	No	No	No	No	No	No	No	No	No	No	No	No	No	No	No	Yes	No	No	No	No	No	No	No	No	No	No	No	No	No	No	No	No	No	Admit	Yes	training	yes	0
1372	906	no	few	negative	small	clear	yellow	small	negative	negative	negative	negative	6.0	negative	small	1.027	not_reported	small	not_reported	1	1	0	0	not_reported	0	not_reported	0	0	0	not_reported	not_reported	not_reported	1	1	not_reported	1	not_reported	not_reported	1	not_reported	not_reported	not_reported	not_reported	0	0	not_reported	other	56	Male	Black or African American	Non-Hispanic	English	Divorced	Disabled	Medicaid	Admit	EMS	5	5	5	5	5	5	5	5	5	5	1	1	1	1	1	4	4	4	4	4	3	3	3	3	3	3	3	3	3	3	not_reported	not_reported	not_reported	not_reported	not_reported	ROOM	ROOM	not_reported	not_reported	not_reported	4	5	5	2	2	1	not_reported	not_reported	2	3	not_reported	3	not_reported	3	3	3	5	4	5	4	4	3	1	3	2	5	3	1	No	No	No	No	No	No	No	No	No	No	No	No	No	No	No	No	No	No	No	No	No	No	No	No	No	No	No	No	No	No	Yes	No	No	No	No	No	No	No	No	No	No	No	Yes	No	No	No	No	No	No	No	No	No	No	No	No	No	No	No	No	No	No	No	No	No	Yes	No	No	No	No	No	No	No	No	No	Yes	No	No	Yes	No	No	No	No	Yes	No	No	No	No	No	Yes	Admit	No	training	no	0
1373	907	no	not_reported	negative	negative	clear	yellow	not_reported	negative	negative	negative	negative	6.5	negative	not_reported	1.011	not_reported	not_reported	not_reported	0	1	0	0	0	0	not_reported	1	not_reported	0	not_reported	not_reported	not_reported	not_reported	not_reported	not_reported	1	not_reported	not_reported	1	not_reported	1	not_reported	0	0	0	not_reported	FLANK PAIN	47	Male	Black or African American	Non-Hispanic	English	Married	Full Time	Commercial	Discharge	Car	5	5	5	5	5	5	5	5	5	5	4	4	4	4	4	4	4	4	4	4	2	2	2	2	2	3	3	3	3	3	not_reported	not_reported	not_reported	not_reported	not_reported	ROOM	ROOM	1	1	not_reported	1	1	5	2	2	3	1	5	5	3	2	3	2	3	3	1	1	4	3	4	4	1	4	2	3	5	3	5	No	No	No	No	No	No	No	No	No	No	No	No	No	No	No	No	No	No	No	No	No	No	No	No	No	No	No	No	No	No	No	No	No	No	No	No	No	No	No	No	No	No	No	No	No	No	No	No	No	No	No	No	No	No	No	No	No	No	No	No	No	No	No	No	No	No	No	No	No	No	No	No	No	No	No	No	No	No	No	No	No	No	No	No	No	No	No	No	Yes	Discharge	No	training	no	0
1374	908	no	many	negative	negative	not_clear	yellow	moderate	negative	small	small	negative	7.0	negative	small	1.017	negative	moderate	not_reported	0	1	0	0	not_reported	0	not_reported	not_reported	1	0	not_reported	not_reported	not_reported	not_reported	1	not_reported	1	not_reported	1	1	not_reported	not_reported	not_reported	not_reported	not_reported	not_reported	not_reported	FATIGUE	30	Female	Black or African American	Non-Hispanic	English	Single	Part Time	Commercial	Discharge	EMS	1	1	1	1	1	3	3	3	3	3	1	1	1	1	1	4	4	4	4	4	2	2	2	2	2	3	3	3	3	3	not_reported	not_reported	not_reported	not_reported	not_reported	ROOM	ROOM	1	1	not_reported	2	1	1	2	1	not_reported	3	4	1	2	1	not_reported	1	1	2	not_reported	4	1	3	not_reported	1	not_reported	1	4	1	1	1	1	Yes	No	No	No	No	No	No	No	No	No	No	No	No	No	No	No	No	No	No	No	No	No	No	No	No	No	No	No	No	No	No	No	No	No	No	No	No	No	No	No	No	No	No	No	No	No	No	No	No	No	No	No	No	No	No	No	No	No	No	No	No	No	No	No	No	No	No	No	No	No	No	No	No	No	No	No	No	No	No	No	No	No	No	No	No	No	No	No	No	Discharge	Yes	training	yes	0
1375	909	no	few	negative	large	not_clear	yellow	small	negative	negative	small	negative	6.5	small	moderate	1.017	not_reported	small	not_reported	0	1	0	0	0	0	not_reported	0	0	0	0	0	0	1	not_reported	not_reported	1	not_reported	not_reported	1	not_reported	not_reported	not_reported	not_reported	0	0	not_reported	ABDOMINAL PAIN	65	Female	White or Caucasian	Non-Hispanic	English	Married	Full Time	Commercial	Admit	Other	4	4	4	4	4	3	3	3	3	3	1	1	1	1	1	4	4	4	4	4	3	3	3	3	3	1	1	1	1	1	not_reported	not_reported	not_reported	not_reported	not_reported	ROOM	ROOM	not_reported	not_reported	not_reported	1	5	2	3	1	1	3	2	4	3	3	3	3	2	5	2	2	3	2	2	5	2	2	1	1	2	5	2	Yes	No	No	No	No	No	Yes	No	No	No	No	No	No	No	No	No	No	No	No	No	No	No	No	No	No	No	No	No	No	No	No	No	No	No	No	No	No	No	No	No	No	No	No	No	No	No	No	No	No	No	No	No	No	No	No	No	No	No	No	No	No	No	No	No	No	No	No	No	No	No	No	No	No	Yes	No	No	No	No	No	No	No	No	No	No	No	No	No	No	Yes	Admit	Yes	training	yes	0
1376	909	no	few	negative	large	not_clear	amber	not_reported	moderate	negative	small	positive	5.0	moderate	large	1.019	not_reported	moderate	not_reported	0	1	0	0	not_reported	0	not_reported	not_reported	not_reported	0	not_reported	not_reported	not_reported	1	not_reported	not_reported	1	not_reported	1	1	not_reported	not_reported	not_reported	not_reported	1	1	not_reported	not_reported	55	not_reported	not_reported	not_reported	not_reported	not_reported	not_reported	not_reported	not_reported	not_reported	5	5	5	5	5	2	2	2	2	2	4	4	4	4	4	5	5	5	5	5	1	1	1	1	1	2	2	2	2	2	not_reported	not_reported	not_reported	not_reported	not_reported	ROOM	ROOM	5	5	not_reported	not_reported	not_reported	3	4	not_reported	1	5	2	2	3	4	1	4	2	2	4	1	2	1	5	4	4	3	3	2	2	1	2	Yes	No	No	No	No	No	No	No	No	No	No	No	No	No	No	No	No	No	No	No	No	No	No	No	No	No	No	No	No	No	No	No	No	No	No	No	No	No	No	No	No	No	No	No	No	No	No	No	No	Yes	No	No	No	Yes	Yes	No	No	No	No	No	No	No	No	No	No	No	No	No	No	No	No	No	Yes	Yes	Yes	No	No	No	No	No	No	No	Yes	No	No	No	No	Yes	No	Admit	Yes	training	yes	0
1377	910	no	few	negative	large	not_clear	yellow	not_reported	negative	negative	negative	negative	6.0	large	small	1.029	not_reported	small	not_reported	0	1	0	not_reported	not_reported	not_reported	not_reported	not_reported	not_reported	1	not_reported	not_reported	not_reported	not_reported	1	not_reported	1	not_reported	not_reported	1	not_reported	not_reported	not_reported	not_reported	not_reported	not_reported	not_reported	SHORTNESS OF BREATH	83	Female	Black or African American	Non-Hispanic	English	Other	Retired	Medicare	Admit	EMS	2	2	2	2	2	2	2	2	2	2	2	2	2	2	2	3	3	3	3	3	5	5	5	5	5	1	1	1	1	1	1	1	1	1	1	ROOM	ROOM	not_reported	not_reported	not_reported	1	2	3	4	5	1	1	4	2	4	2	1	4	3	3	4	4	4	4	5	4	5	4	2	4	5	5	3	Yes	No	No	No	No	No	No	No	No	Yes	Yes	No	Yes	No	No	No	No	No	No	No	No	No	No	No	No	No	No	No	No	No	No	No	No	No	No	No	Yes	No	No	No	No	No	Yes	No	No	No	No	Yes	No	No	No	Yes	No	No	No	No	No	No	No	Yes	No	No	No	No	Yes	Yes	Yes	No	No	No	Yes	No	Yes	No	Yes	No	No	No	No	Yes	No	No	No	No	No	No	Yes	Yes	Yes	Admit	Yes	training	yes	0
1378	911	no	not_reported	negative	moderate	clear	yellow	not_reported	negative	negative	negative	negative	6.0	negative	moderate	1.023	not_reported	small	not_reported	1	1	not_reported	not_reported	not_reported	not_reported	not_reported	not_reported	not_reported	not_reported	not_reported	not_reported	not_reported	1	not_reported	not_reported	1	not_reported	not_reported	1	not_reported	1	not_reported	not_reported	not_reported	not_reported	not_reported	FLANK PAIN	28	Male	White or Caucasian	Non-Hispanic	English	Single	Full Time	Other	Admit	Car	5	5	5	5	5	5	5	5	5	5	2	2	2	2	2	2	2	2	2	2	1	1	1	1	1	3	3	3	3	3	not_reported	not_reported	not_reported	not_reported	not_reported	ROOM	ROOM	1	1	not_reported	not_reported	not_reported	5	1	not_reported	3	1	3	5	3	2	5	2	3	4	3	1	5	4	3	5	1	3	3	3	5	3	1	No	No	No	No	No	No	No	No	No	No	No	No	No	No	No	No	No	No	No	No	No	No	No	No	No	No	No	No	No	No	No	No	No	No	No	No	No	No	No	No	No	No	No	No	No	No	No	No	No	No	No	No	No	No	No	No	No	No	No	No	No	No	No	No	No	No	No	No	No	No	No	No	No	No	No	No	No	No	No	No	No	No	No	No	No	No	No	No	No	Admit	No	training	no	0
1379	912	yes	few	negative	negative	not_clear	yellow	moderate	negative	negative	large	negative	5.5	small	small	1.025	negative	moderate	not_reported	not_reported	not_reported	not_reported	not_reported	not_reported	not_reported	not_reported	not_reported	not_reported	not_reported	not_reported	not_reported	not_reported	not_reported	not_reported	not_reported	not_reported	not_reported	not_reported	not_reported	not_reported	not_reported	not_reported	not_reported	not_reported	not_reported	not_reported	URINARY TRACT INFECTION	19	Female	Other	Hispanic or Latino	English	Single	Student - Full Time	Commercial	Discharge	Car	4	4	4	4	4	1	1	1	1	1	3	3	3	3	3	3	3	3	3	3	3	3	3	3	3	2	2	2	2	2	not_reported	not_reported	not_reported	not_reported	not_reported	ROOM	ROOM	not_reported	not_reported	not_reported	not_reported	not_reported	not_reported	not_reported	not_reported	not_reported	not_reported	not_reported	not_reported	not_reported	not_reported	not_reported	not_reported	not_reported	not_reported	not_reported	not_reported	not_reported	not_reported	not_reported	not_reported	not_reported	not_reported	not_reported	not_reported	not_reported	not_reported	not_reported	Yes	No	No	No	No	No	No	No	No	No	No	No	No	No	No	No	No	No	No	No	No	No	No	No	No	No	No	No	No	No	No	No	No	No	No	No	No	No	No	No	Yes	No	No	No	No	No	No	No	Yes	No	No	No	No	No	No	No	No	No	No	No	No	No	No	No	No	No	No	No	No	No	No	No	No	No	No	No	No	No	No	No	No	No	No	No	No	No	No	No	No	Discharge	Yes	training	yes	0
1380	913	no	moderate	negative	large	not_clear	yellow	moderate	negative	negative	negative	negative	7.0	negative	moderate	1.021	not_reported	small	1	0	1	not_reported	0	not_reported	0	not_reported	0	not_reported	not_reported	not_reported	not_reported	not_reported	not_reported	not_reported	not_reported	1	not_reported	not_reported	1	not_reported	1	not_reported	not_reported	not_reported	not_reported	not_reported	BACK PAIN	52	Female	White or Caucasian	Non-Hispanic	English	Married	Full Time	Commercial	Discharge	EMS	4	4	4	4	4	1	1	1	1	1	4	4	4	4	4	5	5	5	5	5	1	1	1	1	1	4	4	4	4	4	not_reported	not_reported	not_reported	not_reported	not_reported	ROOM	ROOM	not_reported	not_reported	not_reported	not_reported	not_reported	5	not_reported	not_reported	1	not_reported	not_reported	not_reported	not_reported	not_reported	3	not_reported	3	3	2	1	4	1	3	3	2	3	not_reported	1	5	not_reported	5	No	No	No	No	No	No	No	No	No	No	No	No	No	No	No	No	No	No	No	No	No	No	No	No	No	No	No	No	No	No	No	No	No	No	No	No	No	No	No	No	No	No	No	No	No	No	No	No	No	No	No	No	No	No	No	No	No	No	No	No	No	No	No	No	No	No	No	No	No	No	No	No	No	No	No	No	No	No	No	No	No	No	No	No	No	No	No	No	No	Discharge	No	training	no	0
1381	914	no	not_reported	negative	negative	clear	yellow	not_reported	negative	large	negative	negative	7.0	negative	not_reported	1.03	not_reported	not_reported	0	1	1	0	0	0	0	1	0	0	0	not_reported	not_reported	not_reported	1	not_reported	not_reported	1	not_reported	not_reported	1	not_reported	not_reported	not_reported	not_reported	0	0	not_reported	ABDOMINAL PAIN	18	Male	White or Caucasian	Non-Hispanic	English	Single	Not Employed	Commercial	Admit	Car	4	4	4	4	4	3	3	3	3	3	1	1	1	1	1	4	4	4	4	4	1	1	1	1	1	1	1	1	1	1	not_reported	not_reported	not_reported	not_reported	not_reported	ROOM	ROOM	not_reported	not_reported	not_reported	2	5	3	4	2	1	1	3	2	4	3	1	2	4	4	4	1	5	3	5	4	4	4	3	4	5	3	3	Yes	No	No	No	No	No	No	No	No	No	No	No	No	No	No	No	No	No	No	No	No	No	No	No	No	No	No	No	No	No	No	No	No	No	No	No	No	No	No	No	No	No	No	No	No	No	No	No	No	No	No	No	No	No	No	No	No	No	No	No	No	No	No	No	No	No	No	No	No	No	No	No	No	No	No	No	No	No	No	No	No	No	No	No	No	No	No	No	No	Admit	Yes	training	yes	0
1382	915	no	few	negative	negative	not_clear	yellow	not_reported	negative	negative	negative	negative	7.0	small	negative	1.029	not_reported	small	not_reported	0	not_reported	0	not_reported	not_reported	not_reported	not_reported	not_reported	1	1	not_reported	not_reported	not_reported	not_reported	not_reported	not_reported	1	not_reported	not_reported	1	not_reported	not_reported	not_reported	not_reported	not_reported	not_reported	not_reported	DIZZINESS	52	Male	Other	Hispanic or Latino	Non-English	Married	Full Time	Commercial	Discharge	EMS	4	4	4	4	4	3	3	3	3	3	2	2	2	2	2	1	1	1	1	1	3	3	3	3	3	2	2	2	2	2	not_reported	not_reported	not_reported	not_reported	not_reported	ROOM	ROOM	1	1	not_reported	not_reported	not_reported	1	3	not_reported	1	1	1	2	2	2	1	1	4	4	4	1	5	1	3	4	2	3	2	4	5	5	1	No	No	No	No	No	No	No	No	No	No	No	No	No	No	No	No	No	No	No	No	No	No	No	No	No	No	No	No	No	No	No	No	No	No	No	No	No	No	No	No	No	No	Yes	No	No	No	No	No	No	No	No	No	No	No	No	No	No	No	No	No	No	No	No	No	No	No	No	No	No	No	No	No	No	No	No	No	No	No	No	No	No	No	No	No	No	No	No	No	No	Discharge	No	training	no	0
1383	916	no	few	negative	negative	not_clear	yellow	small	negative	negative	small	negative	5.0	small	not_reported	1.019	negative	moderate	not_reported	0	1	0	0	0	0	not_reported	not_reported	not_reported	1	not_reported	not_reported	not_reported	not_reported	not_reported	not_reported	not_reported	not_reported	not_reported	not_reported	not_reported	not_reported	not_reported	not_reported	not_reported	not_reported	not_reported	SHORTNESS OF BREATH	89	Female	Black or African American	Non-Hispanic	English	Widowed	Retired	Medicare	Admit	Other	2	2	2	2	2	2	2	2	2	2	3	3	3	3	3	2	2	2	2	2	4	4	4	4	4	2	2	2	2	2	not_reported	not_reported	not_reported	not_reported	not_reported	NONREB	NONREB	1	1	not_reported	3	1	4	4	3	not_reported	4	4	3	5	4	not_reported	2	2	2	not_reported	3	1	3	not_reported	1	not_reported	2	3	2	1	3	4	Yes	No	No	No	No	No	No	No	No	No	No	No	No	No	No	No	No	No	No	No	No	No	No	No	No	No	No	No	No	No	No	No	No	No	No	No	No	No	No	No	No	No	Yes	No	No	No	No	No	Yes	No	No	No	No	No	No	No	No	No	No	No	No	Yes	No	No	No	Yes	Yes	No	No	No	No	Yes	No	No	Yes	No	Yes	No	No	No	No	No	No	Yes	No	No	No	No	Yes	Admit	Yes	training	yes	0
1384	917	no	few	negative	large	not_clear	yellow	not_reported	negative	negative	small	negative	6.0	small	moderate	1.017	not_reported	moderate	not_reported	0	1	0	not_reported	not_reported	not_reported	not_reported	not_reported	not_reported	0	not_reported	not_reported	0	0	not_reported	not_reported	1	0	1	1	0	not_reported	not_reported	1	0	not_reported	not_reported	FATIGUE	92	Male	White or Caucasian	Non-Hispanic	English	Widowed	Retired	Medicare	Admit	EMS	4	4	4	4	4	5	5	5	5	5	2	2	2	2	2	2	2	2	2	2	3	3	3	3	3	5	5	5	5	5	not_reported	not_reported	not_reported	not_reported	not_reported	ROOM	ROOM	1	1	not_reported	not_reported	not_reported	2	2	not_reported	1	4	1	1	4	4	1	1	5	5	2	2	1	2	2	4	2	1	3	2	4	1	2	Yes	No	No	No	No	No	No	No	Yes	No	No	No	Yes	No	No	No	No	No	No	No	No	No	No	No	No	No	No	No	No	No	No	No	No	No	No	No	No	No	No	No	No	No	No	No	No	No	No	No	No	No	No	No	No	No	Yes	No	No	No	No	No	No	No	No	No	No	Yes	No	No	No	No	No	No	No	Yes	No	No	No	No	No	No	No	No	Yes	No	No	No	No	No	Yes	Admit	Yes	training	yes	0
1385	918	no	few	negative	large	clear	yellow	small	negative	negative	negative	negative	6.0	negative	moderate	1.014	not_reported	moderate	not_reported	not_reported	1	not_reported	not_reported	not_reported	not_reported	not_reported	not_reported	1	0	not_reported	not_reported	not_reported	not_reported	not_reported	not_reported	1	0	1	not_reported	not_reported	not_reported	1	not_reported	not_reported	not_reported	not_reported	FATIGUE	92	Female	White or Caucasian	Non-Hispanic	English	Widowed	Retired	Medicare	Admit	EMS	4	4	4	4	4	3	3	3	3	3	4	4	4	4	4	2	2	2	2	2	3	3	3	3	3	5	5	5	5	5	1	1	1	1	1	NASAL	NASAL	2	2	not_reported	2	1	2	3	2	1	1	4	4	3	3	1	3	2	2	2	3	5	4	2	3	4	4	1	2	1	4	2	Yes	No	No	No	No	No	No	No	No	No	No	No	No	No	No	No	No	No	No	No	No	No	No	No	No	No	No	No	No	No	No	No	No	No	No	No	No	No	No	No	No	No	Yes	No	No	No	No	Yes	No	No	No	No	No	No	No	No	No	No	No	No	No	No	No	No	No	Yes	No	No	No	No	No	No	Yes	Yes	No	No	Yes	No	No	No	No	No	No	No	No	No	No	No	No	Admit	Yes	training	yes	0
1386	919	no	not_reported	negative	negative	clear	yellow	not_reported	negative	negative	negative	negative	6.0	negative	not_reported	1.022	not_reported	not_reported	not_reported	not_reported	1	not_reported	not_reported	not_reported	not_reported	not_reported	not_reported	1	1	not_reported	not_reported	not_reported	0	1	not_reported	1	0	not_reported	1	not_reported	not_reported	not_reported	0	0	not_reported	not_reported	FEVER	70	Female	White or Caucasian	Non-Hispanic	English	Married	Retired	Commercial	Admit	Car	2	2	2	2	2	1	1	1	1	1	1	1	1	1	1	2	2	2	2	2	1	1	1	1	1	2	2	2	2	2	not_reported	not_reported	not_reported	not_reported	not_reported	ROOM	ROOM	1	1	not_reported	4	5	2	2	2	1	2	4	2	4	1	1	2	5	5	5	2	3	2	2	4	2	2	1	2	1	4	2	Yes	No	Yes	No	No	No	No	No	No	No	No	No	Yes	No	No	No	No	No	No	No	No	No	No	No	No	No	No	No	No	No	No	No	No	No	No	No	No	No	No	No	No	No	Yes	Yes	No	No	No	No	No	Yes	No	Yes	No	Yes	No	No	No	No	No	No	No	No	No	No	Yes	Yes	No	No	No	No	No	No	No	No	Yes	No	No	No	No	No	No	No	Yes	Yes	No	No	No	No	No	Admit	Yes	training	yes	0
1387	919	no	few	negative	negative	not_clear	yellow	large	negative	negative	small	negative	7.0	negative	negative	1.016	not_reported	large	not_reported	0	1	0	not_reported	not_reported	not_reported	not_reported	0	not_reported	not_reported	0	0	not_reported	not_reported	not_reported	0	1	not_reported	not_reported	1	not_reported	0	0	not_reported	1	0	not_reported	other	24	Female	Patient Refused	Hispanic or Latino	English	Single	Part Time	Medicaid	Discharge	Car	not_reported	not_reported	not_reported	not_reported	not_reported	not_reported	not_reported	not_reported	not_reported	not_reported	not_reported	not_reported	not_reported	not_reported	not_reported	not_reported	not_reported	not_reported	not_reported	not_reported	not_reported	not_reported	not_reported	not_reported	not_reported	not_reported	not_reported	not_reported	not_reported	not_reported	not_reported	not_reported	not_reported	not_reported	not_reported	not_reported	not_reported	not_reported	not_reported	not_reported	not_reported	not_reported	not_reported	not_reported	not_reported	not_reported	not_reported	not_reported	not_reported	not_reported	not_reported	not_reported	not_reported	not_reported	not_reported	not_reported	not_reported	not_reported	not_reported	not_reported	not_reported	not_reported	not_reported	not_reported	not_reported	not_reported	not_reported	not_reported	Yes	No	No	No	No	No	No	No	No	No	No	No	No	No	No	No	No	No	No	No	No	No	No	No	No	No	No	No	No	No	No	No	No	No	No	No	No	No	No	No	No	No	No	No	No	No	No	No	No	No	No	No	No	No	No	No	No	No	No	No	No	No	No	No	No	No	No	No	No	No	No	No	No	No	No	No	No	No	No	No	No	No	No	No	No	No	No	No	No	Discharge	Yes	training	yes	0
1388	920	no	many	negative	large	not_clear	yellow	small	negative	negative	small	negative	7.0	moderate	moderate	1.01	not_reported	moderate	not_reported	0	1	0	0	0	0	not_reported	not_reported	not_reported	not_reported	not_reported	not_reported	not_reported	not_reported	not_reported	not_reported	not_reported	not_reported	not_reported	not_reported	not_reported	not_reported	not_reported	not_reported	not_reported	1	not_reported	HEMATURIA	88	Male	White or Caucasian	Non-Hispanic	English	Single	Retired	Medicare	Discharge	EMS	1	1	1	1	1	5	5	5	5	5	5	5	5	5	5	4	4	4	4	4	3	3	3	3	3	5	5	5	5	5	not_reported	not_reported	not_reported	not_reported	not_reported	ROOM	ROOM	not_reported	not_reported	not_reported	not_reported	not_reported	2	3	not_reported	1	5	5	5	2	4	4	2	2	2	4	5	5	1	2	4	4	1	4	2	5	3	1	No	No	No	No	No	No	Yes	Yes	No	No	No	No	No	No	No	Yes	No	No	No	No	No	No	No	No	No	No	No	No	No	No	No	No	No	No	No	No	No	No	No	No	No	No	No	No	No	No	No	No	No	No	No	No	No	No	No	No	No	No	No	No	No	No	No	No	Yes	No	No	No	No	No	No	Yes	Yes	Yes	Yes	No	No	No	No	No	No	No	No	No	No	No	No	Yes	Yes	Discharge	No	training	no	0
1389	921	no	few	negative	negative	not_clear	yellow	moderate	negative	negative	negative	negative	6.0	negative	small	1.025	not_reported	small	not_reported	0	1	0	not_reported	not_reported	not_reported	not_reported	not_reported	1	1	not_reported	0	not_reported	0	not_reported	not_reported	1	not_reported	not_reported	1	not_reported	0	not_reported	not_reported	0	not_reported	not_reported	other	37	Female	Black or African American	Non-Hispanic	English	Legally Separated	Part Time	Other	Admit	Car	3	3	3	3	3	3	3	3	3	3	1	1	1	1	1	1	1	1	1	1	1	1	1	1	1	2	2	2	2	2	not_reported	not_reported	not_reported	not_reported	not_reported	ROOM	ROOM	not_reported	not_reported	not_reported	not_reported	not_reported	2	3	not_reported	1	3	1	2	3	3	3	1	3	3	2	1	4	3	4	3	2	4	2	1	3	3	2	Yes	No	No	No	No	No	No	No	No	No	No	No	No	No	No	No	No	No	No	No	No	No	No	No	No	No	No	No	No	No	No	No	No	No	No	No	No	No	No	No	No	No	No	No	No	No	No	No	No	No	No	No	No	No	No	No	No	No	No	No	No	No	No	No	No	No	No	No	No	No	No	No	No	No	No	No	No	No	No	No	No	No	No	No	No	No	No	No	No	Admit	Yes	training	yes	0
1390	922	no	not_reported	negative	small	not_clear	yellow	moderate	negative	small	small	negative	5.0	negative	small	1.027	negative	moderate	0	0	1	not_reported	0	not_reported	0	not_reported	not_reported	not_reported	not_reported	not_reported	not_reported	0	0	not_reported	0	1	not_reported	not_reported	1	not_reported	1	not_reported	not_reported	0	0	not_reported	FLANK PAIN	58	Female	White or Caucasian	Non-Hispanic	English	Single	Full Time	Commercial	Discharge	Car	4	4	4	4	4	5	5	5	5	5	4	4	4	4	4	4	4	4	4	4	1	1	1	1	1	4	4	4	4	4	not_reported	not_reported	not_reported	not_reported	not_reported	ROOM	ROOM	not_reported	not_reported	not_reported	not_reported	not_reported	not_reported	2	not_reported	not_reported	2	5	3	3	3	not_reported	3	3	3	not_reported	3	2	3	not_reported	2	not_reported	3	2	3	1	2	1	No	No	No	No	No	No	No	No	No	No	No	No	No	No	No	No	No	No	No	No	No	No	No	No	No	No	No	No	No	No	No	No	No	No	No	No	No	No	No	No	No	No	No	No	No	No	Yes	No	No	No	No	No	No	No	No	No	No	No	No	No	No	No	No	No	No	No	No	No	No	No	No	No	No	No	No	No	No	No	No	No	No	No	No	No	No	No	Yes	Yes	No	Discharge	No	training	no	0
1391	923	no	few	negative	negative	not_clear	yellow	small	negative	negative	small	negative	6.0	small	small	1.029	not_reported	small	0	1	not_reported	0	1	0	0	not_reported	0	0	0	not_reported	not_reported	not_reported	1	not_reported	not_reported	1	not_reported	not_reported	not_reported	not_reported	not_reported	not_reported	not_reported	0	0	not_reported	ABDOMINAL PAIN	48	Male	Black or African American	Non-Hispanic	English	Married	Not Employed	Medicaid	Admit	Car	not_reported	not_reported	not_reported	not_reported	not_reported	1	1	1	1	1	3	3	3	3	3	2	2	2	2	2	3	3	3	3	3	3	3	3	3	3	not_reported	not_reported	not_reported	not_reported	not_reported	ROOM	ROOM	1	1	not_reported	1	2	5	2	1	1	3	4	5	3	1	3	3	5	5	2	4	1	4	4	2	2	1	4	5	1	3	5	Yes	No	No	No	No	No	No	No	No	No	No	No	No	No	No	No	No	No	No	No	No	No	No	No	No	No	No	No	No	No	No	No	No	No	No	No	No	No	No	No	No	No	Yes	No	No	No	No	No	Yes	No	No	No	No	No	No	No	No	No	No	No	No	No	No	No	No	No	No	No	No	No	No	No	No	Yes	Yes	No	No	No	No	No	No	No	Yes	No	No	No	No	No	No	Admit	Yes	training	yes	0
1392	923	no	few	negative	large	not_clear	yellow	small	negative	negative	small	negative	5.5	negative	moderate	1.02	negative	small	not_reported	not_reported	1	not_reported	not_reported	not_reported	not_reported	not_reported	not_reported	not_reported	not_reported	not_reported	not_reported	not_reported	0	not_reported	not_reported	1	not_reported	not_reported	1	not_reported	1	not_reported	not_reported	not_reported	not_reported	not_reported	FLANK PAIN	55	Female	White or Caucasian	Non-Hispanic	English	Married	Full Time	Commercial	Admit	Car	5	5	5	5	5	1	1	1	1	1	2	2	2	2	2	2	2	2	2	2	1	1	1	1	1	2	2	2	2	2	not_reported	not_reported	not_reported	not_reported	not_reported	ROOM	ROOM	not_reported	not_reported	not_reported	1	1	1	1	1	not_reported	1	5	3	3	3	not_reported	1	3	1	not_reported	4	1	4	not_reported	1	not_reported	5	2	3	2	2	1	Yes	No	No	No	No	Yes	No	No	No	No	No	No	No	No	No	No	No	No	No	No	No	No	No	No	No	No	No	No	No	No	No	No	No	No	No	No	No	No	No	No	No	No	Yes	No	No	No	No	No	No	No	No	No	No	No	No	No	Yes	No	No	No	No	No	No	No	No	No	No	No	No	No	No	No	No	No	No	No	Yes	No	No	No	No	No	No	No	No	No	No	No	No	Admit	Yes	training	yes	0
1393	924	no	moderate	negative	negative	not_clear	yellow	small	negative	large	negative	negative	6.0	negative	small	1.029	not_reported	small	not_reported	1	1	0	0	0	0	not_reported	1	0	0	0	0	0	1	1	not_reported	1	not_reported	not_reported	1	not_reported	not_reported	not_reported	not_reported	0	0	not_reported	ABDOMINAL PAIN	37	Female	Asian	Unknown	English	Married	Full Time	Commercial	Admit	EMS	5	5	5	5	5	5	5	5	5	5	4	4	4	4	4	1	1	1	1	1	3	3	3	3	3	3	3	3	3	3	not_reported	not_reported	not_reported	not_reported	not_reported	ROOM	ROOM	1	1	not_reported	1	5	4	3	2	1	1	2	2	2	1	1	2	3	3	4	4	2	4	5	5	4	2	4	4	1	3	3	No	No	No	No	No	No	No	No	No	No	No	No	No	No	No	No	No	No	No	No	No	No	No	No	No	No	No	No	No	No	No	No	No	No	No	No	No	No	No	No	No	No	No	No	No	No	No	No	No	No	No	No	No	No	No	No	No	No	No	No	No	No	No	No	No	No	No	No	No	No	No	No	No	No	No	No	No	No	No	No	No	No	Yes	No	No	No	No	Yes	No	Admit	No	training	no	0
1394	925	no	not_reported	negative	negative	clear	yellow	not_reported	negative	negative	negative	negative	7.5	negative	not_reported	1.016	not_reported	not_reported	not_reported	not_reported	1	not_reported	not_reported	not_reported	not_reported	not_reported	not_reported	not_reported	not_reported	not_reported	not_reported	not_reported	not_reported	not_reported	not_reported	1	not_reported	not_reported	not_reported	not_reported	not_reported	not_reported	not_reported	not_reported	not_reported	not_reported	ABDOMINAL PAIN	95	Female	White or Caucasian	Non-Hispanic	English	Widowed	Retired	Medicaid	Admit	EMS	1	1	1	1	1	5	5	5	5	5	2	2	2	2	2	2	2	2	2	2	2	2	2	2	2	3	3	3	3	3	not_reported	not_reported	not_reported	not_reported	not_reported	ROOM	ROOM	2	2	not_reported	3	4	5	2	5	3	2	1	5	2	2	4	1	3	1	3	5	1	5	4	5	3	3	5	1	2	3	5	Yes	No	No	No	No	No	No	No	No	No	No	No	No	No	No	No	No	No	No	No	No	No	No	No	No	No	No	No	No	No	No	No	No	No	No	No	No	No	No	No	No	No	Yes	No	No	No	No	No	No	No	No	No	No	No	No	No	No	No	No	No	No	No	No	No	Yes	Yes	No	No	No	No	No	No	No	No	Yes	No	No	No	No	No	No	No	Yes	No	No	No	No	Yes	Yes	Admit	Yes	training	yes	0
1395	926	no	few	negative	negative	not_clear	yellow	moderate	negative	negative	small	negative	6.5	negative	negative	1.011	not_reported	moderate	not_reported	0	1	0	not_reported	not_reported	0	not_reported	not_reported	0	1	not_reported	not_reported	0	0	not_reported	not_reported	1	0	0	1	0	not_reported	not_reported	not_reported	0	not_reported	not_reported	FEVER	31	Female	White or Caucasian	Non-Hispanic	English	Divorced	Disabled	Medicaid	Admit	Other	3	3	3	3	3	2	2	2	2	2	1	1	1	1	1	4	4	4	4	4	not_reported	not_reported	not_reported	not_reported	not_reported	4	4	4	4	4	not_reported	not_reported	not_reported	not_reported	not_reported	ROOM	ROOM	1	1	not_reported	4	1	5	3	5	1	1	1	2	2	3	3	1	5	5	1	4	1	4	5	4	1	1	4	2	2	5	5	Yes	No	No	No	No	No	No	No	No	No	No	No	No	No	No	No	No	No	Yes	No	No	No	No	No	No	No	No	No	No	No	No	No	No	No	No	No	No	No	No	No	No	No	Yes	Yes	No	No	Yes	Yes	No	No	No	No	No	No	No	No	No	No	No	No	No	Yes	No	No	No	Yes	No	No	No	No	No	No	Yes	No	Yes	No	Yes	No	No	Yes	No	No	Yes	No	No	Yes	No	No	No	Admit	Yes	training	yes	0
1396	927	no	few	negative	moderate	not_clear	yellow	not_reported	negative	negative	small	negative	6.0	small	moderate	1.018	not_reported	moderate	not_reported	0	1	not_reported	not_reported	not_reported	not_reported	not_reported	not_reported	not_reported	0	not_reported	not_reported	not_reported	0	not_reported	not_reported	1	not_reported	0	1	1	1	not_reported	0	0	1	not_reported	HEMATURIA	56	Female	Other	Hispanic or Latino	Non-English	Married	Not Employed	Medicaid	Discharge	Car	1	1	1	1	1	3	3	3	3	3	4	4	4	4	4	3	3	3	3	3	2	2	2	2	2	3	3	3	3	3	not_reported	not_reported	not_reported	not_reported	not_reported	ROOM	ROOM	1	1	not_reported	2	2	5	2	1	3	3	5	3	2	3	3	3	5	5	5	1	2	1	2	5	5	2	4	5	1	2	5	No	No	No	No	No	No	No	No	No	No	No	No	No	No	No	No	No	No	No	No	No	No	No	No	No	No	No	No	No	No	No	No	No	No	No	No	No	No	No	No	No	No	Yes	No	No	No	No	No	No	No	No	No	No	No	No	No	No	No	No	No	No	No	No	No	No	No	No	No	No	No	No	Yes	No	No	Yes	No	No	No	No	No	No	No	Yes	No	No	No	No	No	No	Discharge	No	training	no	0
1397	928	no	not_reported	negative	negative	clear	yellow	not_reported	negative	small	negative	negative	5.5	negative	not_reported	1.033	not_reported	not_reported	not_reported	1	1	not_reported	0	not_reported	0	not_reported	1	not_reported	0	0	0	not_reported	1	not_reported	not_reported	1	not_reported	not_reported	1	not_reported	not_reported	not_reported	not_reported	0	not_reported	not_reported	ABDOMINAL PAIN	21	Female	Other	Hispanic or Latino	Non-English	Single	Full Time	Self pay	Admit	Car	4	4	4	4	4	2	2	2	2	2	1	1	1	1	1	4	4	4	4	4	3	3	3	3	3	5	5	5	5	5	not_reported	not_reported	not_reported	not_reported	not_reported	ROOM	ROOM	1	1	not_reported	2	1	5	2	1	4	3	1	3	4	1	4	1	1	1	5	1	4	1	1	2	3	1	4	1	5	3	5	No	No	No	No	No	No	No	No	No	No	No	No	No	No	No	No	No	No	No	No	No	No	No	No	No	No	No	No	No	No	No	No	No	No	No	No	No	No	No	No	No	No	No	No	No	No	No	No	No	No	No	No	No	No	No	No	No	No	No	No	No	No	No	No	No	No	No	No	No	No	No	No	No	No	No	No	No	No	No	No	No	No	No	No	No	No	No	No	No	Admit	No	training	no	0
1398	929	no	moderate	negative	negative	not_clear	yellow	small	negative	negative	small	negative	6.0	small	small	1.015	not_reported	moderate	not_reported	0	1	0	0	0	0	not_reported	not_reported	0	0	not_reported	not_reported	0	1	not_reported	not_reported	1	not_reported	not_reported	1	not_reported	0	not_reported	0	0	0	not_reported	EMESIS	55	Female	White or Caucasian	Non-Hispanic	English	Legally Separated	Not Employed	Medicare	Discharge	Car	4	4	4	4	4	2	2	2	2	2	4	4	4	4	4	5	5	5	5	5	3	3	3	3	3	4	4	4	4	4	not_reported	not_reported	not_reported	not_reported	not_reported	ROOM	ROOM	1	1	not_reported	4	5	1	3	5	1	3	5	2	4	3	3	4	4	4	3	3	4	4	4	4	3	3	4	4	5	3	1	Yes	No	No	No	No	No	No	No	No	No	No	No	No	No	No	No	No	No	No	No	No	No	No	No	No	No	No	No	No	No	No	No	No	No	No	No	No	No	No	No	No	No	No	No	No	No	No	No	No	No	No	No	No	No	No	No	No	No	No	No	No	No	No	No	No	No	No	No	No	No	No	No	No	No	Yes	No	No	No	No	No	No	No	No	No	No	No	No	No	No	Discharge	Yes	training	yes	0
1399	930	no	few	negative	negative	not_clear	yellow	moderate	negative	negative	negative	negative	6.0	negative	negative	1.031	not_reported	small	not_reported	1	1	not_reported	0	0	0	not_reported	not_reported	not_reported	not_reported	not_reported	not_reported	not_reported	1	not_reported	not_reported	not_reported	not_reported	not_reported	not_reported	not_reported	not_reported	not_reported	not_reported	not_reported	not_reported	not_reported	ABDOMINAL PAIN	18	Female	White or Caucasian	Non-Hispanic	English	Single	Not Employed	Commercial	Discharge	Car	4	4	4	4	4	3	3	3	3	3	1	1	1	1	1	5	5	5	5	5	3	3	3	3	3	3	3	3	3	3	not_reported	not_reported	not_reported	not_reported	not_reported	ROOM	ROOM	1	1	not_reported	not_reported	not_reported	not_reported	not_reported	not_reported	not_reported	not_reported	not_reported	not_reported	not_reported	not_reported	not_reported	not_reported	not_reported	not_reported	not_reported	not_reported	not_reported	not_reported	not_reported	not_reported	not_reported	not_reported	not_reported	not_reported	not_reported	not_reported	not_reported	No	No	No	No	No	No	No	No	No	No	No	No	No	No	No	No	No	No	No	No	No	No	No	No	No	No	No	No	No	No	No	No	No	No	No	No	No	No	No	No	No	No	No	No	No	No	No	Yes	No	No	No	No	No	Yes	No	No	No	No	No	No	No	No	No	No	No	No	No	No	No	No	No	No	No	No	No	No	No	No	No	No	No	No	Yes	No	No	No	No	No	Yes	Discharge	No	training	no	0
1400	930	no	few	negative	negative	not_clear	yellow	small	negative	negative	small	negative	6.5	negative	negative	1.022	not_reported	small	not_reported	not_reported	1	not_reported	not_reported	not_reported	not_reported	not_reported	not_reported	not_reported	1	not_reported	not_reported	not_reported	1	1	0	1	not_reported	0	1	0	not_reported	not_reported	0	not_reported	not_reported	not_reported	other	19	Female	White or Caucasian	Non-Hispanic	English	Single	Not Employed	Commercial	Admit	Car	4	4	4	4	4	2	2	2	2	2	5	5	5	5	5	5	5	5	5	5	3	3	3	3	3	4	4	4	4	4	not_reported	not_reported	not_reported	not_reported	not_reported	ROOM	ROOM	not_reported	not_reported	not_reported	not_reported	not_reported	5	3	not_reported	3	3	4	1	4	1	2	1	2	1	3	3	5	4	3	4	1	3	4	1	5	2	1	No	No	No	No	No	No	No	No	No	No	No	No	No	No	No	No	No	No	No	No	No	No	No	No	No	No	No	No	No	No	No	No	No	No	No	No	No	No	No	No	No	No	Yes	No	No	No	Yes	No	No	No	No	No	No	No	No	No	No	No	No	No	No	No	No	No	No	No	No	No	No	No	No	No	No	No	No	No	No	No	No	No	No	No	No	No	No	No	No	No	No	Admit	No	training	no	0
1401	931	no	few	negative	negative	not_clear	yellow	small	negative	negative	negative	negative	7.5	small	small	1.02	not_reported	small	not_reported	1	1	0	0	not_reported	0	not_reported	1	not_reported	0	not_reported	not_reported	0	1	1	not_reported	1	not_reported	not_reported	1	not_reported	not_reported	not_reported	not_reported	not_reported	not_reported	not_reported	ABDOMINAL PAIN	78	Female	Black or African American	Non-Hispanic	English	Widowed	Retired	Commercial	Admit	EMS	5	5	5	5	5	5	5	5	5	5	1	1	1	1	1	1	1	1	1	1	3	3	3	3	3	2	2	2	2	2	not_reported	not_reported	not_reported	not_reported	not_reported	ROOM	ROOM	1	1	not_reported	2	3	5	3	1	1	3	2	1	4	3	3	1	2	2	1	1	2	3	3	5	1	3	2	2	1	2	5	No	No	No	No	No	No	Yes	No	No	No	No	No	Yes	No	No	No	No	No	No	No	No	No	No	No	No	No	No	No	No	No	No	No	No	No	No	No	No	No	No	No	No	No	No	No	No	No	No	Yes	No	No	No	No	No	No	Yes	No	No	No	No	No	No	No	No	No	No	Yes	Yes	No	No	No	No	Yes	No	No	Yes	No	No	No	No	No	No	No	No	No	No	No	No	No	No	Admit	No	training	no	0
1402	932	no	few	not_reported	large	not_clear	yellow	not_reported	negative	negative	small	negative	6.0	moderate	large	1.026	not_reported	moderate	not_reported	1	not_reported	0	not_reported	0	not_reported	not_reported	not_reported	not_reported	0	not_reported	not_reported	not_reported	1	not_reported	not_reported	not_reported	not_reported	not_reported	not_reported	not_reported	not_reported	not_reported	1	1	1	not_reported	ABDOMINAL PAIN	41	Female	White or Caucasian	Non-Hispanic	English	Legally Separated	Not Employed	Medicaid	Discharge	Car	5	5	5	5	5	2	2	2	2	2	1	1	1	1	1	5	5	5	5	5	3	3	3	3	3	3	3	3	3	3	not_reported	not_reported	not_reported	not_reported	not_reported	ROOM	ROOM	not_reported	not_reported	not_reported	2	1	5	2	not_reported	3	3	4	1	3	1	1	1	1	1	1	3	2	3	2	4	3	1	4	1	3	2	1	Yes	No	No	No	No	No	No	No	No	No	No	No	No	No	No	No	No	No	No	No	No	No	No	No	No	No	No	No	No	No	No	No	No	No	No	No	No	No	No	No	No	No	Yes	No	No	No	No	No	No	No	No	No	No	No	No	No	No	No	No	Yes	No	No	No	No	Yes	Yes	Yes	No	No	No	No	No	No	No	Yes	No	No	No	No	No	No	No	Yes	No	No	No	No	No	Yes	Discharge	Yes	training	yes	0
1403	932	no	few	negative	small	clear	yellow	small	negative	negative	negative	negative	6.0	small	small	1.011	not_reported	small	not_reported	0	1	0	0	not_reported	0	not_reported	not_reported	1	0	not_reported	not_reported	0	1	1	not_reported	1	not_reported	not_reported	1	1	not_reported	not_reported	not_reported	not_reported	not_reported	not_reported	CHEST PAIN	83	Female	White or Caucasian	Non-Hispanic	English	Widowed	Retired	Medicare	Admit	EMS	5	5	5	5	5	5	5	5	5	5	4	4	4	4	4	1	1	1	1	1	3	3	3	3	3	3	3	3	3	3	not_reported	not_reported	not_reported	not_reported	not_reported	NASAL	NASAL	2	2	not_reported	2	2	1	3	2	1	4	2	4	1	4	3	2	2	2	3	4	4	2	2	3	5	4	4	1	3	3	1	No	No	No	No	No	No	No	No	Yes	Yes	No	No	No	No	No	No	No	No	No	No	No	No	No	No	No	No	No	No	No	No	Yes	No	No	No	No	No	No	No	No	No	No	No	Yes	No	No	No	No	No	No	No	No	No	No	No	No	No	No	No	Yes	No	No	No	No	No	Yes	Yes	Yes	No	No	No	No	Yes	No	Yes	Yes	No	No	No	No	Yes	No	No	No	No	No	No	No	No	Yes	Admit	No	training	no	0
1404	932	no	few	negative	negative	not_clear	yellow	small	negative	negative	small	negative	7.0	small	small	1.004	not_reported	moderate	not_reported	0	1	0	not_reported	not_reported	0	not_reported	not_reported	0	0	not_reported	not_reported	not_reported	0	not_reported	not_reported	1	not_reported	0	1	0	not_reported	not_reported	not_reported	0	not_reported	not_reported	other	29	Female	Other	Hispanic or Latino	English	Married	Full Time	Medicaid	Admit	Car	not_reported	not_reported	not_reported	not_reported	not_reported	not_reported	not_reported	not_reported	not_reported	not_reported	not_reported	not_reported	not_reported	not_reported	not_reported	not_reported	not_reported	not_reported	not_reported	not_reported	not_reported	not_reported	not_reported	not_reported	not_reported	not_reported	not_reported	not_reported	not_reported	not_reported	not_reported	not_reported	not_reported	not_reported	not_reported	not_reported	not_reported	not_reported	not_reported	not_reported	not_reported	not_reported	1	2	not_reported	1	3	5	1	4	1	3	2	2	1	3	4	4	2	4	4	3	3	1	1	3	2	1	No	No	No	No	No	No	No	No	No	No	No	No	No	No	No	No	No	No	No	No	No	No	No	No	No	No	No	No	No	No	No	No	No	No	No	No	No	No	No	No	No	No	No	No	No	No	No	No	No	No	No	No	No	No	No	No	No	No	No	No	No	No	No	No	No	Yes	No	No	No	No	No	No	No	No	No	No	No	No	No	No	No	Yes	No	No	No	No	Yes	No	Yes	Admit	No	training	no	0
1405	933	no	moderate	negative	negative	not_clear	yellow	moderate	negative	small	small	negative	6.0	negative	small	1.031	not_reported	small	not_reported	1	1	0	0	0	0	not_reported	not_reported	0	0	0	0	not_reported	1	1	not_reported	1	not_reported	not_reported	1	not_reported	not_reported	not_reported	not_reported	0	not_reported	not_reported	ABDOMINAL PAIN	22	Female	Other	Hispanic or Latino	English	Single	Full Time	Medicaid	Discharge	Car	4	4	4	4	4	3	3	3	3	3	2	2	2	2	2	3	3	3	3	3	2	2	2	2	2	5	5	5	5	5	not_reported	not_reported	not_reported	not_reported	not_reported	ROOM	ROOM	1	1	not_reported	not_reported	not_reported	not_reported	not_reported	not_reported	not_reported	not_reported	not_reported	not_reported	not_reported	not_reported	not_reported	not_reported	not_reported	not_reported	not_reported	not_reported	not_reported	not_reported	not_reported	not_reported	not_reported	not_reported	not_reported	not_reported	not_reported	not_reported	not_reported	Yes	No	No	No	No	No	No	No	No	No	No	No	No	No	No	No	No	No	No	No	No	No	No	No	No	No	No	No	No	No	No	No	No	No	No	No	No	No	No	No	No	No	Yes	No	No	No	No	No	No	No	No	No	No	No	No	No	No	No	No	No	No	No	No	No	No	No	No	No	No	No	No	No	No	No	No	No	No	No	No	No	No	Yes	No	No	No	No	No	No	No	Discharge	Yes	training	yes	0
1406	934	no	not_reported	negative	negative	clear	yellow	not_reported	negative	negative	negative	negative	7.0	negative	not_reported	1.011	not_reported	not_reported	not_reported	0	1	0	not_reported	not_reported	0	not_reported	not_reported	1	0	not_reported	not_reported	0	1	not_reported	not_reported	1	not_reported	1	1	0	not_reported	not_reported	not_reported	not_reported	not_reported	not_reported	EMESIS	45	Female	Asian	Non-Hispanic	Non-English	Married	Not Employed	Commercial	Discharge	EMS	4	4	4	4	4	1	1	1	1	1	3	3	3	3	3	3	3	3	3	3	3	3	3	3	3	3	3	3	3	3	not_reported	not_reported	not_reported	not_reported	not_reported	ROOM	ROOM	not_reported	not_reported	not_reported	2	1	2	2	1	1	1	4	1	4	1	3	2	2	1	4	3	5	4	4	4	4	3	4	1	5	2	2	No	No	No	No	No	No	No	No	No	No	No	No	No	No	No	No	No	No	No	No	No	No	No	No	No	No	No	No	No	No	No	No	No	No	No	No	No	No	No	No	No	No	No	No	No	No	No	No	No	No	No	No	No	No	No	No	No	No	No	No	No	No	No	No	No	No	No	No	No	No	No	No	No	No	No	No	No	No	No	No	No	No	No	No	No	No	No	No	No	Discharge	No	training	no	0
1407	934	no	not_reported	negative	negative	clear	yellow	not_reported	negative	negative	negative	negative	7.0	negative	not_reported	1.011	not_reported	not_reported	not_reported	0	1	0	not_reported	not_reported	0	not_reported	not_reported	1	0	not_reported	not_reported	0	1	not_reported	not_reported	1	not_reported	1	1	0	not_reported	not_reported	not_reported	not_reported	not_reported	not_reported	EMESIS	45	Female	Asian	Non-Hispanic	Non-English	Married	Not Employed	Commercial	Discharge	EMS	4	4	4	4	4	1	1	1	1	1	3	3	3	3	3	3	3	3	3	3	3	3	3	3	3	3	3	3	3	3	not_reported	not_reported	not_reported	not_reported	not_reported	ROOM	ROOM	not_reported	not_reported	not_reported	2	1	2	2	1	1	1	4	1	4	1	3	2	2	1	4	3	5	4	4	4	4	3	4	1	5	2	2	No	No	No	No	No	No	No	No	No	No	No	No	No	No	No	No	No	No	No	No	No	No	No	No	No	No	No	No	No	No	No	No	No	No	No	No	No	No	No	No	No	No	No	No	No	No	No	No	No	No	No	No	No	No	No	No	No	No	No	No	No	No	No	No	No	No	No	No	No	No	No	No	No	No	No	No	No	No	No	No	No	No	No	No	No	No	No	No	No	Discharge	No	training	no	0
1408	935	no	not_reported	negative	negative	clear	yellow	not_reported	negative	negative	negative	negative	7.0	negative	not_reported	1.011	not_reported	not_reported	not_reported	0	1	0	not_reported	not_reported	0	not_reported	not_reported	1	0	not_reported	not_reported	0	1	not_reported	not_reported	1	not_reported	1	1	0	not_reported	not_reported	not_reported	not_reported	not_reported	not_reported	EMESIS	45	Female	Asian	Non-Hispanic	Non-English	Married	Not Employed	Commercial	Discharge	EMS	4	4	4	4	4	1	1	1	1	1	3	3	3	3	3	3	3	3	3	3	3	3	3	3	3	3	3	3	3	3	not_reported	not_reported	not_reported	not_reported	not_reported	ROOM	ROOM	not_reported	not_reported	not_reported	2	1	2	2	1	1	1	4	1	4	1	3	2	2	1	4	3	5	4	4	4	4	3	4	1	5	2	2	No	No	No	No	No	No	No	No	No	No	No	No	No	No	No	No	No	No	No	No	No	No	No	No	No	No	No	No	No	No	No	No	No	No	No	No	No	No	No	No	No	No	No	No	No	No	No	No	No	No	No	No	No	No	No	No	No	No	No	No	No	No	No	No	No	No	No	No	No	No	No	No	No	No	No	No	No	No	No	No	No	No	No	No	No	No	No	No	No	Discharge	No	training	no	0
1409	936	no	few	negative	small	clear	yellow	small	negative	negative	negative	negative	7.0	negative	small	1.006	not_reported	negative	not_reported	not_reported	1	not_reported	not_reported	not_reported	not_reported	not_reported	not_reported	1	0	not_reported	not_reported	not_reported	not_reported	1	not_reported	1	1	1	1	not_reported	not_reported	not_reported	not_reported	not_reported	not_reported	not_reported	DIZZINESS	52	Female	Other	Hispanic or Latino	Non-English	Single	Not Employed	Self pay	Discharge	Car	4	4	4	4	4	5	5	5	5	5	1	1	1	1	1	4	4	4	4	4	2	2	2	2	2	2	2	2	2	2	not_reported	not_reported	not_reported	not_reported	not_reported	ROOM	ROOM	1	1	not_reported	not_reported	not_reported	1	not_reported	not_reported	3	not_reported	2	not_reported	not_reported	not_reported	3	not_reported	3	3	1	1	4	3	4	3	3	3	not_reported	3	5	not_reported	2	No	No	No	No	No	No	No	No	No	No	No	No	No	No	No	No	No	No	No	No	No	No	No	No	No	No	No	No	No	No	No	No	No	No	No	No	No	No	No	No	No	No	No	No	No	No	No	No	No	No	No	No	No	No	No	No	No	No	No	No	No	No	No	No	No	No	No	No	No	No	No	No	No	No	No	No	No	No	No	No	No	No	No	No	No	No	No	No	No	Discharge	No	training	no	0
1410	937	no	few	negative	small	not_clear	yellow	moderate	negative	negative	small	negative	5.5	negative	small	1.023	not_reported	small	not_reported	not_reported	1	not_reported	not_reported	not_reported	not_reported	not_reported	not_reported	0	1	not_reported	not_reported	not_reported	0	not_reported	not_reported	1	not_reported	not_reported	1	not_reported	0	not_reported	not_reported	1	0	not_reported	other	71	Female	White or Caucasian	Non-Hispanic	English	Divorced	Retired	Commercial	Admit	EMS	4	4	4	4	4	1	1	1	1	1	1	1	1	1	1	1	1	1	1	1	3	3	3	3	3	4	4	4	4	4	not_reported	not_reported	not_reported	not_reported	not_reported	ROOM	ROOM	not_reported	not_reported	not_reported	not_reported	not_reported	5	2	not_reported	4	1	5	1	2	3	2	1	4	3	1	1	2	1	3	5	1	4	2	3	3	1	5	Yes	No	No	No	No	No	Yes	No	No	No	No	No	No	No	No	No	No	No	No	No	No	No	No	No	No	No	No	No	No	No	No	No	Yes	No	No	No	No	No	No	No	No	No	Yes	No	No	No	No	No	Yes	No	No	No	No	No	No	No	No	No	Yes	No	No	No	No	No	No	No	No	No	No	No	Yes	No	No	No	Yes	No	No	No	No	No	No	No	Yes	No	No	No	No	No	No	Admit	Yes	training	yes	0
1411	938	no	few	not_reported	moderate	clear	yellow	small	negative	negative	negative	negative	6.0	negative	small	1.015	not_reported	small	not_reported	1	1	not_reported	1	not_reported	0	not_reported	not_reported	1	not_reported	1	not_reported	not_reported	1	not_reported	not_reported	1	not_reported	not_reported	1	not_reported	not_reported	not_reported	not_reported	not_reported	not_reported	not_reported	ABDOMINAL PAIN	58	Female	White or Caucasian	Non-Hispanic	English	Divorced	Full Time	Commercial	Admit	Car	1	1	1	1	1	1	1	1	1	1	4	4	4	4	4	1	1	1	1	1	3	3	3	3	3	4	4	4	4	4	not_reported	not_reported	not_reported	not_reported	not_reported	ROOM	ROOM	1	1	not_reported	not_reported	not_reported	3	1	not_reported	1	3	5	5	1	3	1	2	1	3	4	5	5	3	2	2	4	4	2	1	5	3	3	Yes	No	No	No	No	No	No	No	No	No	No	No	No	No	No	No	No	No	No	No	No	No	No	No	No	No	No	No	No	No	No	No	No	No	No	No	No	No	No	No	No	No	No	No	No	No	No	No	No	No	No	No	No	No	No	No	No	No	No	No	No	No	No	No	No	No	No	No	No	No	No	No	No	No	No	No	No	No	No	No	No	No	No	No	No	No	No	No	No	Admit	Yes	training	yes	0
1412	938	no	few	negative	negative	clear	yellow	small	negative	negative	negative	negative	7.0	moderate	small	1.027	not_reported	small	not_reported	0	1	0	not_reported	not_reported	not_reported	not_reported	not_reported	not_reported	1	not_reported	not_reported	not_reported	not_reported	not_reported	not_reported	1	not_reported	not_reported	1	not_reported	not_reported	not_reported	not_reported	0	not_reported	not_reported	other	48	Male	Black or African American	Non-Hispanic	English	Single	Not Employed	Self pay	Admit	EMS	1	1	1	1	1	3	3	3	3	3	1	1	1	1	1	3	3	3	3	3	3	3	3	3	3	1	1	1	1	1	2	2	2	2	2	NASAL	NASAL	1	1	not_reported	1	1	5	1	2	3	1	5	3	4	3	3	1	2	2	2	1	2	1	1	3	5	3	1	5	3	5	5	Yes	No	No	No	No	No	No	No	No	No	No	No	No	No	No	No	No	Yes	No	No	No	No	No	No	No	No	No	No	No	No	No	No	No	No	No	No	No	No	No	No	No	No	No	No	No	No	No	No	No	No	No	No	No	No	No	No	No	No	No	No	No	No	No	No	No	No	No	No	No	No	No	No	No	No	No	No	No	No	No	No	No	No	No	No	No	No	No	No	No	Admit	Yes	training	yes	0
1413	938	no	few	negative	large	clear	yellow	large	negative	negative	small	negative	7.0	moderate	small	1.027	not_reported	small	not_reported	1	not_reported	0	1	not_reported	not_reported	not_reported	not_reported	not_reported	1	not_reported	not_reported	not_reported	1	not_reported	not_reported	1	not_reported	not_reported	1	not_reported	not_reported	not_reported	not_reported	0	not_reported	not_reported	ABDOMINAL PAIN	39	Female	Black or African American	Non-Hispanic	English	Single	Unknown	Other	Discharge	EMS	5	5	5	5	5	3	3	3	3	3	4	4	4	4	4	5	5	5	5	5	2	2	2	2	2	3	3	3	3	3	not_reported	not_reported	not_reported	not_reported	not_reported	ROOM	ROOM	1	1	not_reported	2	5	1	3	1	3	3	5	3	2	1	3	1	2	2	5	2	4	2	2	4	5	5	4	3	4	2	5	No	No	No	No	No	No	No	No	No	No	No	No	No	No	No	No	No	No	No	No	No	No	No	No	No	No	No	No	No	No	No	No	No	No	No	No	No	No	No	No	No	No	No	No	No	No	No	No	No	No	No	No	No	No	No	No	No	No	No	No	No	No	No	No	No	Yes	No	No	No	No	No	No	No	No	No	No	No	No	No	No	No	No	No	No	No	No	No	No	No	Discharge	No	training	no	0
1414	938	no	not_reported	negative	negative	clear	yellow	not_reported	negative	small	negative	negative	6.0	negative	not_reported	1.024	not_reported	not_reported	not_reported	1	1	0	0	0	0	not_reported	not_reported	not_reported	not_reported	not_reported	not_reported	not_reported	1	1	not_reported	1	not_reported	not_reported	1	not_reported	not_reported	not_reported	not_reported	not_reported	not_reported	not_reported	other	54	Female	Black or African American	Non-Hispanic	English	Single	Not Employed	Medicaid	Admit	EMS	1	1	1	1	1	5	5	5	5	5	2	2	2	2	2	4	4	4	4	4	2	2	2	2	2	4	4	4	4	4	not_reported	not_reported	not_reported	not_reported	not_reported	ROOM	ROOM	1	1	not_reported	2	1	1	2	1	3	3	2	3	2	1	4	1	3	3	3	3	2	3	4	4	3	2	1	3	3	2	1	Yes	Yes	No	No	No	No	No	No	Yes	No	No	No	Yes	No	No	No	No	No	No	No	No	No	No	No	No	No	No	No	No	No	No	No	No	No	No	No	Yes	No	No	No	No	No	Yes	No	No	No	No	Yes	Yes	No	No	No	No	No	Yes	No	No	No	No	No	No	No	No	No	Yes	Yes	Yes	No	No	No	No	No	No	No	No	No	No	No	No	No	No	No	Yes	No	No	No	No	No	No	Admit	Yes	training	yes	0
1415	939	no	few	negative	moderate	clear	yellow	large	large	negative	negative	negative	7.0	moderate	small	1.018	not_reported	small	not_reported	0	1	not_reported	not_reported	not_reported	not_reported	not_reported	not_reported	not_reported	not_reported	not_reported	not_reported	not_reported	not_reported	not_reported	not_reported	1	not_reported	1	1	not_reported	not_reported	not_reported	not_reported	not_reported	not_reported	1	other	65	Female	Black or African American	Non-Hispanic	English	Single	Retired	Medicare	Admit	Car	4	4	4	4	4	3	3	3	3	3	5	5	5	5	5	1	1	1	1	1	1	1	1	1	1	5	5	5	5	5	not_reported	not_reported	not_reported	not_reported	not_reported	ROOM	ROOM	1	1	not_reported	not_reported	not_reported	1	3	not_reported	1	4	4	2	5	5	3	5	5	5	4	5	5	5	2	2	4	1	3	5	2	4	1	No	No	No	No	No	No	No	Yes	No	No	No	No	No	No	No	No	No	No	No	No	No	No	No	No	No	No	No	No	No	No	No	No	No	No	No	No	No	No	No	No	No	No	Yes	No	No	No	No	Yes	No	Yes	No	No	No	No	No	No	No	No	No	No	No	No	No	No	Yes	Yes	No	No	No	No	No	No	No	No	Yes	No	No	Yes	No	No	Yes	No	No	No	No	No	No	No	Yes	Admit	No	training	no	0
1416	939	no	not_reported	negative	large	not_clear	red	small	negative	negative	small	negative	6.0	small	large	1.019	negative	small	not_reported	0	1	not_reported	not_reported	not_reported	not_reported	not_reported	not_reported	not_reported	0	not_reported	not_reported	not_reported	not_reported	not_reported	not_reported	1	not_reported	not_reported	1	not_reported	0	not_reported	not_reported	1	1	not_reported	MALE GU PROBLEM	39	Male	Other	Hispanic or Latino	Non-English	Divorced	Full Time	Commercial	Discharge	Car	4	4	4	4	4	1	1	1	1	1	2	2	2	2	2	3	3	3	3	3	3	3	3	3	3	4	4	4	4	4	not_reported	not_reported	not_reported	not_reported	not_reported	ROOM	ROOM	1	1	not_reported	not_reported	not_reported	not_reported	not_reported	not_reported	not_reported	not_reported	not_reported	not_reported	not_reported	not_reported	not_reported	not_reported	not_reported	not_reported	not_reported	not_reported	not_reported	not_reported	not_reported	not_reported	not_reported	not_reported	not_reported	not_reported	not_reported	not_reported	not_reported	Yes	No	No	No	No	No	No	No	No	No	No	No	No	No	No	No	No	No	No	No	No	No	No	No	No	No	No	No	No	No	No	No	No	No	No	No	No	No	No	No	No	No	No	No	No	No	No	No	No	No	No	No	No	No	No	No	No	No	No	No	No	No	No	No	No	No	No	No	No	No	No	No	No	No	No	No	No	No	No	No	No	No	No	No	No	No	No	No	No	Discharge	Yes	training	yes	0
1417	940	no	many	negative	negative	not_clear	yellow	large	negative	negative	small	negative	6.0	negative	negative	1.013	not_reported	negative	not_reported	0	1	0	not_reported	not_reported	not_reported	not_reported	not_reported	0	0	not_reported	not_reported	not_reported	0	not_reported	not_reported	1	not_reported	not_reported	1	0	not_reported	not_reported	0	0	not_reported	not_reported	CHEST PAIN	87	Female	Black or African American	Non-Hispanic	English	Widowed	Retired	Medicare	Admit	EMS	1	1	1	1	1	2	2	2	2	2	2	2	2	2	2	3	3	3	3	3	2	2	2	2	2	3	3	3	3	3	1	1	1	1	1	NASAL	NASAL	1	1	not_reported	2	2	3	2	1	1	2	4	2	2	2	1	4	2	1	4	1	2	3	1	2	2	4	3	2	1	4	3	Yes	No	No	No	No	No	No	No	No	No	No	No	No	No	No	No	No	No	No	No	No	No	No	No	No	No	No	No	No	No	No	No	No	No	No	No	No	No	No	No	No	No	No	No	No	No	No	No	No	No	No	No	No	No	Yes	No	No	No	No	No	No	Yes	No	No	No	Yes	No	No	No	No	No	Yes	Yes	Yes	Yes	No	No	No	No	No	No	No	No	No	No	No	No	Yes	Yes	Admit	Yes	training	yes	0
1418	941	no	not_reported	not_reported	negative	clear	yellow	not_reported	negative	negative	negative	negative	6.5	negative	not_reported	1.006	not_reported	not_reported	not_reported	1	1	0	0	0	0	not_reported	not_reported	not_reported	1	not_reported	not_reported	not_reported	not_reported	not_reported	not_reported	1	not_reported	1	1	not_reported	not_reported	not_reported	not_reported	not_reported	not_reported	not_reported	DIZZINESS	59	Male	White or Caucasian	Non-Hispanic	English	Married	Disabled	Medicare	Admit	Car	5	5	5	5	5	1	1	1	1	1	3	3	3	3	3	3	3	3	3	3	3	3	3	3	3	2	2	2	2	2	not_reported	not_reported	not_reported	not_reported	not_reported	ROOM	ROOM	not_reported	not_reported	not_reported	2	1	4	1	1	1	3	5	5	4	3	1	2	4	4	4	1	4	1	3	5	5	1	2	4	3	4	4	Yes	No	No	No	No	No	No	No	No	Yes	No	No	Yes	No	No	No	No	No	No	No	No	No	No	No	No	No	No	No	No	No	No	No	No	No	No	No	No	No	No	No	No	No	Yes	No	No	No	No	Yes	No	No	No	No	No	No	No	No	No	No	No	No	No	No	No	No	No	No	Yes	No	No	No	No	No	Yes	No	Yes	No	No	No	No	No	No	No	Yes	No	No	No	No	No	No	Admit	Yes	training	yes	0
1419	942	no	few	negative	large	not_clear	yellow	small	negative	small	small	negative	6.0	small	large	1.022	not_reported	small	1	0	1	0	0	not_reported	0	0	1	not_reported	0	not_reported	not_reported	not_reported	0	not_reported	0	1	not_reported	not_reported	1	not_reported	1	not_reported	not_reported	1	0	not_reported	FLANK PAIN	50	Female	White or Caucasian	Non-Hispanic	English	Married	Full Time	Commercial	Admit	EMS	4	4	4	4	4	1	1	1	1	1	5	5	5	5	5	1	1	1	1	1	3	3	3	3	3	5	5	5	5	5	not_reported	not_reported	not_reported	not_reported	not_reported	ROOM	ROOM	1	1	not_reported	not_reported	not_reported	not_reported	2	not_reported	not_reported	1	1	3	2	3	not_reported	3	2	2	not_reported	4	4	4	not_reported	4	not_reported	3	4	1	1	2	2	Yes	No	No	No	No	No	No	No	No	No	No	No	No	No	No	No	No	No	No	No	No	No	No	No	No	No	No	No	No	No	No	No	No	No	No	No	No	No	No	No	No	No	No	No	No	No	No	Yes	No	No	No	No	No	No	No	No	No	No	No	No	No	No	No	No	No	Yes	No	No	No	No	No	No	No	No	No	No	No	No	No	No	No	No	No	No	No	No	No	Yes	No	Admit	Yes	training	yes	0
1420	943	no	not_reported	negative	large	not_clear	yellow	not_reported	negative	negative	large	negative	5.0	small	large	1.023	negative	large	not_reported	0	1	0	0	0	0	not_reported	not_reported	not_reported	not_reported	not_reported	not_reported	not_reported	0	not_reported	not_reported	1	not_reported	not_reported	1	not_reported	not_reported	not_reported	not_reported	not_reported	not_reported	not_reported	URINARY TRACT INFECTION	51	Female	Other	Non-Hispanic	Non-English	Single	Full Time	Commercial	Discharge	Car	1	1	1	1	1	5	5	5	5	5	2	2	2	2	2	3	3	3	3	3	3	3	3	3	3	2	2	2	2	2	not_reported	not_reported	not_reported	not_reported	not_reported	ROOM	ROOM	1	1	not_reported	not_reported	not_reported	2	1	not_reported	not_reported	1	1	1	3	1	not_reported	1	1	1	not_reported	1	1	1	not_reported	1	not_reported	4	3	2	3	1	2	Yes	No	No	No	No	No	No	No	No	No	No	No	No	No	No	No	No	No	No	No	No	No	No	No	No	No	No	No	No	No	No	No	No	No	No	No	No	No	No	No	No	No	No	No	No	No	No	No	No	No	No	No	No	No	No	No	No	Yes	No	No	No	No	No	No	No	No	No	No	No	No	No	No	No	Yes	No	No	No	No	No	No	No	No	No	No	No	No	No	No	No	Discharge	Yes	training	yes	0
1421	944	no	not_reported	negative	negative	clear	yellow	not_reported	negative	negative	negative	negative	6.5	negative	not_reported	1.016	not_reported	not_reported	not_reported	0	1	0	not_reported	not_reported	not_reported	not_reported	1	0	0	0	0	0	1	not_reported	not_reported	not_reported	not_reported	not_reported	not_reported	not_reported	not_reported	not_reported	1	0	0	not_reported	ABDOMINAL PAIN	55	Female	White or Caucasian	Non-Hispanic	English	Married	Full Time	Commercial	Admit	Car	4	4	4	4	4	1	1	1	1	1	1	1	1	1	1	1	1	1	1	1	2	2	2	2	2	2	2	2	2	2	not_reported	not_reported	not_reported	not_reported	not_reported	ROOM	ROOM	1	1	not_reported	2	2	2	3	1	1	3	5	3	2	3	3	1	4	4	5	1	2	1	4	4	5	5	2	3	5	2	2	No	No	No	No	No	No	No	No	No	No	No	No	No	No	No	No	No	No	No	No	No	No	No	No	No	No	No	No	No	No	No	No	No	No	No	No	No	No	No	No	No	No	No	No	No	No	No	Yes	No	No	No	No	No	No	No	No	No	No	No	No	No	No	No	No	No	No	No	No	No	No	No	No	No	No	Yes	No	No	No	No	No	No	No	No	No	No	No	No	No	Yes	Admit	No	training	no	0
1422	945	no	not_reported	negative	small	clear	yellow	not_reported	negative	negative	small	negative	6.5	negative	negative	1.017	not_reported	moderate	not_reported	not_reported	not_reported	not_reported	not_reported	not_reported	not_reported	not_reported	not_reported	not_reported	not_reported	not_reported	not_reported	not_reported	1	not_reported	not_reported	1	not_reported	not_reported	1	not_reported	not_reported	not_reported	not_reported	not_reported	not_reported	not_reported	CHEST PAIN	69	Male	Other	Hispanic or Latino	Non-English	Divorced	Retired	Commercial	Admit	EMS	5	5	5	5	5	1	1	1	1	1	1	1	1	1	1	4	4	4	4	4	3	3	3	3	3	3	3	3	3	3	1	1	1	1	1	not_reported	not_reported	1	1	not_reported	3	5	1	4	2	1	3	5	3	4	1	3	1	1	1	5	1	2	1	2	4	5	5	2	1	3	2	1	Yes	No	No	No	No	No	No	No	No	No	No	No	Yes	No	No	No	No	No	No	No	No	No	No	No	No	No	No	No	No	No	No	No	No	No	No	No	No	No	No	No	No	No	No	No	No	No	No	No	No	No	No	No	No	No	No	No	No	No	No	No	No	No	No	No	No	No	No	No	No	No	No	No	No	No	No	No	No	No	No	No	No	No	No	No	No	No	No	No	No	Admit	Yes	training	yes	0
1423	946	no	not_reported	negative	negative	clear	yellow	small	negative	negative	small	negative	6.5	negative	negative	1.018	not_reported	small	not_reported	1	not_reported	not_reported	not_reported	not_reported	not_reported	not_reported	not_reported	0	0	not_reported	not_reported	not_reported	1	not_reported	not_reported	1	0	not_reported	1	not_reported	not_reported	not_reported	not_reported	not_reported	not_reported	not_reported	BACK PAIN	31	Female	Other	Hispanic or Latino	English	Single	Full Time	Medicaid	Discharge	Car	1	1	1	1	1	1	1	1	1	1	2	2	2	2	2	3	3	3	3	3	2	2	2	2	2	3	3	3	3	3	not_reported	not_reported	not_reported	not_reported	not_reported	ROOM	ROOM	1	1	not_reported	2	2	2	2	1	1	1	1	3	4	1	3	1	2	2	5	4	4	4	3	3	5	4	2	1	5	3	2	No	No	No	No	No	No	No	No	No	No	No	No	No	No	No	No	No	No	No	No	No	No	No	No	No	No	No	No	No	No	No	No	No	No	No	No	No	No	No	No	No	No	No	No	No	No	No	No	No	No	No	No	No	No	No	No	No	No	No	No	No	No	No	No	No	No	No	No	No	No	No	No	No	No	No	No	No	No	No	No	No	No	No	No	No	No	No	No	No	Discharge	No	training	no	0
1424	947	no	many	negative	negative	clear	yellow	small	negative	negative	small	negative	6.5	negative	not_reported	1.007	negative	moderate	not_reported	0	1	0	0	0	0	not_reported	not_reported	1	0	not_reported	not_reported	not_reported	0	1	not_reported	1	not_reported	1	1	not_reported	not_reported	not_reported	not_reported	not_reported	not_reported	not_reported	not_reported	55	not_reported	not_reported	not_reported	not_reported	not_reported	not_reported	not_reported	not_reported	not_reported	4	4	4	4	4	1	1	1	1	1	2	2	2	2	2	1	1	1	1	1	2	2	2	2	2	2	2	2	2	2	not_reported	not_reported	not_reported	not_reported	not_reported	ROOM	ROOM	not_reported	not_reported	not_reported	1	1	5	1	2	not_reported	1	4	1	1	1	not_reported	1	1	1	not_reported	3	1	1	not_reported	1	not_reported	4	1	1	3	1	5	Yes	No	No	No	No	No	No	No	No	No	No	No	No	No	No	No	No	No	No	No	No	No	No	No	No	No	No	No	No	No	No	No	No	No	No	No	No	No	No	No	No	No	No	No	No	No	No	No	No	No	No	No	No	No	No	No	No	No	No	No	No	No	No	No	No	No	No	No	No	No	No	No	No	No	No	No	Yes	No	No	No	No	No	No	No	No	No	No	No	No	Discharge	Yes	training	yes	0
1425	947	no	not_reported	negative	small	clear	yellow	moderate	negative	negative	small	negative	6.5	negative	negative	1.014	not_reported	moderate	not_reported	1	not_reported	not_reported	not_reported	not_reported	not_reported	not_reported	not_reported	not_reported	not_reported	not_reported	1	not_reported	1	not_reported	1	1	not_reported	not_reported	1	not_reported	1	not_reported	not_reported	not_reported	not_reported	not_reported	ABDOMINAL PAIN	35	Female	Other	Hispanic or Latino	Non-English	Single	Not Employed	Medicaid	Discharge	Car	4	4	4	4	4	1	1	1	1	1	1	1	1	1	1	4	4	4	4	4	2	2	2	2	2	3	3	3	3	3	not_reported	not_reported	not_reported	not_reported	not_reported	ROOM	ROOM	1	1	not_reported	4	2	1	2	2	3	3	2	3	2	1	4	1	1	1	3	4	2	4	4	5	3	5	1	3	5	2	1	Yes	No	No	No	No	No	No	No	No	No	No	No	No	No	No	No	No	No	No	No	No	No	No	No	No	No	No	No	No	No	No	No	No	No	No	No	No	No	No	No	No	No	No	No	No	No	No	No	No	No	No	No	No	No	No	No	No	No	No	No	No	No	No	No	No	No	No	No	No	No	No	No	No	No	No	No	Yes	No	No	No	No	No	No	No	No	No	No	No	No	Discharge	Yes	training	yes	0
1426	948	no	few	negative	large	not_clear	yellow	small	negative	negative	negative	negative	6.0	negative	moderate	1.022	not_reported	small	not_reported	1	1	not_reported	1	not_reported	not_reported	not_reported	0	not_reported	1	not_reported	0	not_reported	1	not_reported	not_reported	1	not_reported	not_reported	1	not_reported	not_reported	not_reported	not_reported	not_reported	not_reported	not_reported	ABDOMINAL PAIN	28	Female	White or Caucasian	Non-Hispanic	English	Married	Full Time	Medicaid	Admit	Car	1	1	1	1	1	3	3	3	3	3	4	4	4	4	4	1	1	1	1	1	3	3	3	3	3	2	2	2	2	2	not_reported	not_reported	not_reported	not_reported	not_reported	ROOM	ROOM	1	1	not_reported	2	1	5	2	1	1	1	2	1	2	1	3	1	3	3	1	1	4	1	4	4	3	3	4	1	5	1	5	No	No	No	No	No	No	No	No	No	No	No	No	No	No	No	No	No	No	No	No	No	No	No	No	No	No	No	No	No	No	No	No	No	No	No	No	No	No	No	No	No	No	Yes	No	No	No	Yes	No	No	No	No	No	No	No	No	No	No	No	No	No	No	No	No	No	No	No	No	No	No	No	No	No	No	No	No	No	No	No	No	No	No	No	No	No	No	No	No	No	No	Admit	No	training	no	0
1427	949	no	few	moderate	negative	not_clear	amber	moderate	negative	negative	small	positive	6.0	small	negative	1.03	not_reported	small	not_reported	1	1	1	0	not_reported	0	not_reported	0	1	1	not_reported	not_reported	1	1	not_reported	not_reported	1	not_reported	not_reported	1	0	0	not_reported	not_reported	0	0	0	ABDOMINAL PAIN	44	Female	White or Caucasian	Non-Hispanic	English	Single	Not Employed	Medicaid	Admit	EMS	4	4	4	4	4	1	1	1	1	1	3	3	3	3	3	4	4	4	4	4	3	3	3	3	3	3	3	3	3	3	not_reported	not_reported	not_reported	not_reported	not_reported	ROOM	ROOM	not_reported	not_reported	not_reported	4	3	5	2	4	3	3	4	2	4	3	4	1	1	2	2	5	1	5	3	2	2	1	4	2	3	4	5	Yes	No	No	No	No	No	No	No	No	No	No	No	No	No	No	No	No	No	No	No	No	No	No	No	No	No	No	No	No	No	No	No	No	No	No	No	No	No	No	No	No	No	No	No	No	No	No	Yes	No	No	No	No	No	No	No	No	No	No	No	No	No	No	No	No	No	Yes	No	No	No	No	No	No	No	No	No	No	No	No	No	No	No	No	No	No	No	No	No	No	No	Admit	Yes	training	yes	0
1428	950	no	few	negative	small	not_clear	yellow	small	negative	negative	small	negative	6.0	negative	negative	1.014	not_reported	moderate	not_reported	1	not_reported	not_reported	not_reported	not_reported	not_reported	not_reported	not_reported	not_reported	not_reported	not_reported	not_reported	not_reported	1	not_reported	not_reported	not_reported	not_reported	not_reported	not_reported	not_reported	1	not_reported	not_reported	not_reported	not_reported	not_reported	FLANK PAIN	81	Female	White or Caucasian	Non-Hispanic	English	Married	Full Time	Commercial	Discharge	Car	4	4	4	4	4	5	5	5	5	5	5	5	5	5	5	4	4	4	4	4	3	3	3	3	3	3	3	3	3	3	not_reported	not_reported	not_reported	not_reported	not_reported	ROOM	ROOM	1	1	not_reported	not_reported	not_reported	5	3	not_reported	1	5	3	5	2	2	4	3	1	1	3	1	5	3	3	3	3	4	3	1	5	2	5	Yes	No	No	No	No	No	No	No	No	No	No	No	Yes	No	No	No	No	No	No	No	No	No	No	No	No	No	No	No	No	No	No	No	No	No	No	No	No	No	No	No	No	No	Yes	No	No	No	No	No	No	No	No	No	No	No	Yes	No	No	No	No	No	No	No	No	No	No	Yes	No	No	No	No	Yes	No	No	No	No	No	No	No	No	Yes	No	No	No	No	No	No	Yes	No	No	Discharge	Yes	training	yes	0
1429	951	no	few	negative	negative	not_clear	yellow	large	negative	small	negative	negative	7.0	negative	negative	1.026	not_reported	small	not_reported	0	1	0	0	0	0	not_reported	not_reported	1	0	not_reported	not_reported	not_reported	not_reported	1	not_reported	1	not_reported	1	1	not_reported	not_reported	not_reported	not_reported	not_reported	not_reported	not_reported	SHORTNESS OF BREATH	42	Female	Other	Non-Hispanic	English	Married	Full Time	Commercial	Discharge	EMS	5	5	5	5	5	5	5	5	5	5	2	2	2	2	2	3	3	3	3	3	3	3	3	3	3	3	3	3	3	3	not_reported	not_reported	not_reported	not_reported	not_reported	ROOM	ROOM	1	1	not_reported	not_reported	not_reported	1	2	not_reported	1	3	1	3	4	1	3	1	5	5	3	2	3	2	5	2	5	5	2	2	2	3	1	No	No	No	No	No	No	No	No	No	No	No	No	No	No	No	No	No	No	No	No	No	No	No	No	No	No	No	No	No	No	No	No	No	No	No	No	No	No	No	No	No	No	No	No	No	No	No	No	No	No	No	No	No	No	No	No	No	No	No	No	No	No	No	No	No	No	No	No	No	No	No	No	No	Yes	No	No	No	No	No	No	No	No	Yes	No	No	No	Yes	No	No	Discharge	No	training	no	0
1430	952	no	moderate	negative	negative	clear	yellow	not_reported	small	negative	small	negative	7.5	small	negative	1.015	not_reported	moderate	not_reported	not_reported	1	not_reported	not_reported	not_reported	not_reported	not_reported	not_reported	not_reported	0	not_reported	not_reported	not_reported	0	not_reported	not_reported	1	not_reported	0	1	0	not_reported	not_reported	not_reported	not_reported	not_reported	not_reported	other	77	Male	White or Caucasian	Non-Hispanic	English	Married	Retired	Commercial	Admit	EMS	5	5	5	5	5	5	5	5	5	5	5	5	5	5	5	4	4	4	4	4	2	2	2	2	2	3	3	3	3	3	1	1	1	1	1	NASAL	NASAL	1	1	not_reported	not_reported	not_reported	5	2	not_reported	1	2	5	5	2	3	2	3	4	4	3	1	2	1	4	4	3	3	4	4	5	3	5	No	No	No	No	No	No	No	No	No	Yes	No	No	Yes	No	No	No	Yes	No	No	No	No	No	No	No	No	No	No	No	No	No	No	No	No	No	No	No	No	No	No	No	No	No	No	No	No	No	No	No	No	Yes	No	No	No	No	Yes	No	No	No	No	No	No	No	No	No	No	Yes	No	No	No	No	No	No	No	No	Yes	No	No	No	No	No	No	No	No	No	No	No	No	No	Yes	Admit	No	training	no	0
1431	953	no	few	not_reported	small	not_clear	yellow	large	negative	negative	negative	negative	6.5	negative	small	1.02	not_reported	small	not_reported	0	not_reported	0	0	not_reported	0	not_reported	1	not_reported	1	not_reported	not_reported	not_reported	0	not_reported	0	1	not_reported	not_reported	1	not_reported	not_reported	not_reported	not_reported	0	0	0	other	26	Female	White or Caucasian	Non-Hispanic	English	Single	Not Employed	Medicaid	Discharge	Car	5	5	5	5	5	1	1	1	1	1	1	1	1	1	1	4	4	4	4	4	2	2	2	2	2	5	5	5	5	5	not_reported	not_reported	not_reported	not_reported	not_reported	ROOM	ROOM	not_reported	not_reported	not_reported	not_reported	not_reported	not_reported	not_reported	not_reported	not_reported	not_reported	not_reported	not_reported	not_reported	not_reported	not_reported	not_reported	not_reported	not_reported	not_reported	not_reported	not_reported	not_reported	not_reported	not_reported	not_reported	not_reported	not_reported	not_reported	not_reported	not_reported	not_reported	No	No	No	No	No	No	No	No	No	No	No	No	No	No	No	No	No	No	No	No	No	No	No	No	No	No	No	No	No	No	No	No	No	No	No	No	No	No	No	No	No	No	No	No	No	No	No	No	No	No	No	No	No	No	No	No	No	No	No	No	No	No	No	No	No	No	Yes	No	Yes	No	No	No	No	No	No	No	No	No	No	No	No	No	No	No	No	No	No	No	No	Discharge	No	training	no	0
1432	954	no	not_reported	negative	negative	clear	yellow	not_reported	negative	negative	small	negative	6.5	negative	small	1.028	not_reported	small	0	1	1	0	0	not_reported	0	not_reported	1	not_reported	0	not_reported	not_reported	not_reported	1	1	not_reported	1	not_reported	0	1	not_reported	not_reported	not_reported	not_reported	not_reported	not_reported	not_reported	ABDOMINAL PAIN	26	Male	Black or African American	Non-Hispanic	English	Single	Not Employed	Medicaid	Discharge	Car	1	1	1	1	1	3	3	3	3	3	2	2	2	2	2	2	2	2	2	2	2	2	2	2	2	5	5	5	5	5	not_reported	not_reported	not_reported	not_reported	not_reported	ROOM	ROOM	1	1	not_reported	2	1	1	3	2	1	2	5	5	2	2	2	3	4	4	3	1	5	3	2	2	3	4	1	4	5	3	1	No	No	No	No	No	No	No	No	No	No	No	No	No	No	No	No	No	No	No	No	No	No	No	No	No	No	No	No	No	No	No	No	No	No	No	No	No	No	No	No	No	No	No	No	No	No	No	No	No	No	No	No	No	No	No	No	No	No	No	No	No	No	No	No	No	No	No	No	No	No	No	No	No	No	No	No	No	No	No	No	No	No	No	No	No	No	No	No	No	Discharge	No	training	no	0
1433	955	no	few	negative	negative	not_clear	yellow	small	negative	negative	small	negative	7.5	small	negative	1.03	not_reported	small	not_reported	not_reported	1	not_reported	not_reported	not_reported	not_reported	not_reported	not_reported	1	not_reported	0	1	not_reported	1	not_reported	1	1	not_reported	not_reported	1	not_reported	1	1	not_reported	1	not_reported	not_reported	DYSURIA	20	Female	Other	Hispanic or Latino	English	Single	Part Time	Medicaid	Discharge	Car	4	4	4	4	4	1	1	1	1	1	1	1	1	1	1	2	2	2	2	2	2	2	2	2	2	5	5	5	5	5	not_reported	not_reported	not_reported	not_reported	not_reported	ROOM	ROOM	1	1	not_reported	not_reported	not_reported	not_reported	not_reported	not_reported	not_reported	not_reported	not_reported	not_reported	not_reported	not_reported	not_reported	not_reported	not_reported	not_reported	not_reported	not_reported	not_reported	not_reported	not_reported	not_reported	not_reported	not_reported	not_reported	not_reported	not_reported	not_reported	not_reported	Yes	No	No	No	No	No	No	No	No	No	No	No	No	No	No	No	Yes	No	No	No	No	No	No	No	No	No	No	No	No	No	No	No	No	No	No	No	No	No	No	No	No	No	Yes	No	No	No	No	No	Yes	No	No	No	No	No	No	No	No	No	No	No	No	No	No	No	No	No	No	No	No	No	No	No	No	No	Yes	No	No	No	No	No	No	No	No	No	No	No	No	No	No	Discharge	Yes	training	yes	0
1434	956	no	moderate	small	negative	not_clear	yellow	moderate	negative	large	negative	negative	6.5	small	negative	1.035	not_reported	small	not_reported	not_reported	1	1	not_reported	not_reported	not_reported	not_reported	not_reported	1	1	0	0	not_reported	0	not_reported	not_reported	1	not_reported	not_reported	1	not_reported	0	not_reported	not_reported	0	0	not_reported	other	35	Female	Black or African American	Non-Hispanic	English	Married	Full Time	Commercial	Discharge	Car	4	4	4	4	4	3	3	3	3	3	2	2	2	2	2	1	1	1	1	1	1	1	1	1	1	3	3	3	3	3	not_reported	not_reported	not_reported	not_reported	not_reported	ROOM	ROOM	1	1	not_reported	2	5	1	3	2	1	3	4	5	4	1	3	1	2	2	5	4	4	4	4	4	5	3	4	2	3	5	1	Yes	No	No	No	No	No	No	No	No	No	No	No	No	No	No	No	No	No	No	No	No	No	No	No	No	No	No	No	No	No	No	No	No	No	No	No	No	No	No	No	No	No	No	No	No	No	Yes	No	Yes	No	No	No	No	Yes	No	No	No	No	No	No	No	No	No	No	No	No	No	No	No	No	No	No	No	No	No	No	No	No	No	No	No	No	No	No	No	No	No	No	No	Discharge	Yes	training	yes	0
1435	957	no	few	negative	negative	not_clear	yellow	small	negative	small	negative	negative	6.5	negative	negative	1.034	not_reported	small	not_reported	0	1	not_reported	0	not_reported	0	not_reported	not_reported	not_reported	0	0	0	not_reported	1	not_reported	not_reported	1	not_reported	not_reported	1	not_reported	not_reported	not_reported	not_reported	0	not_reported	not_reported	ABDOMINAL PAIN	31	Female	White or Caucasian	Non-Hispanic	English	Married	Not Employed	Commercial	Discharge	Car	1	1	1	1	1	2	2	2	2	2	2	2	2	2	2	3	3	3	3	3	3	3	3	3	3	2	2	2	2	2	not_reported	not_reported	not_reported	not_reported	not_reported	ROOM	ROOM	1	1	not_reported	2	5	3	3	1	1	3	1	5	4	1	1	1	2	2	2	3	4	4	2	4	4	3	1	1	5	3	3	No	No	No	No	No	No	No	No	No	No	No	No	No	No	No	No	No	No	No	No	No	No	No	No	No	No	No	No	No	No	No	No	No	No	No	No	No	No	No	No	No	No	No	No	No	No	No	No	No	No	No	No	No	No	No	No	No	No	No	No	No	No	No	No	No	No	No	No	No	No	No	No	No	No	No	No	No	No	No	No	No	No	No	No	No	No	No	No	No	Discharge	No	training	no	0
1436	958	no	moderate	negative	negative	not_clear	yellow	large	negative	negative	small	negative	6.5	negative	negative	1.019	not_reported	moderate	0	1	1	0	0	not_reported	0	not_reported	not_reported	0	0	not_reported	not_reported	1	1	not_reported	not_reported	not_reported	not_reported	not_reported	not_reported	not_reported	not_reported	not_reported	not_reported	0	0	not_reported	ABDOMINAL PAIN	28	Female	Other	Hispanic or Latino	Non-English	Single	Not Employed	Other	Discharge	Car	1	1	1	1	1	1	1	1	1	1	3	3	3	3	3	3	3	3	3	3	2	2	2	2	2	3	3	3	3	3	not_reported	not_reported	not_reported	not_reported	not_reported	ROOM	ROOM	1	1	not_reported	1	1	1	2	1	1	3	1	1	2	1	3	1	3	4	3	1	5	3	4	4	3	4	4	3	3	2	2	No	No	No	No	No	No	No	No	No	No	No	No	No	No	No	No	No	No	No	No	No	No	No	No	No	No	No	No	No	No	No	No	No	No	No	No	No	No	No	No	No	No	No	No	No	No	No	No	No	No	No	No	No	No	No	No	No	No	No	No	No	No	No	No	No	No	No	No	No	No	No	No	No	No	Yes	No	No	No	No	No	No	No	No	No	No	No	No	No	No	Discharge	No	training	no	0
1437	959	no	few	negative	negative	clear	yellow	not_reported	negative	negative	small	negative	7.5	negative	negative	1.011	not_reported	small	not_reported	1	not_reported	1	not_reported	0	0	not_reported	not_reported	1	1	not_reported	not_reported	0	0	not_reported	not_reported	not_reported	not_reported	0	1	0	not_reported	not_reported	not_reported	1	not_reported	0	SHORTNESS OF BREATH	22	Female	White or Caucasian	Non-Hispanic	English	Single	Student - Full Time	Commercial	Admit	Car	3	3	3	3	3	3	3	3	3	3	1	1	1	1	1	1	1	1	1	1	1	1	1	1	1	4	4	4	4	4	not_reported	not_reported	not_reported	not_reported	not_reported	ROOM	ROOM	1	1	not_reported	not_reported	not_reported	not_reported	not_reported	not_reported	not_reported	not_reported	not_reported	not_reported	not_reported	not_reported	not_reported	not_reported	not_reported	not_reported	not_reported	not_reported	not_reported	not_reported	not_reported	not_reported	not_reported	not_reported	not_reported	not_reported	not_reported	not_reported	not_reported	Yes	No	No	No	No	No	No	No	No	No	No	No	No	No	No	No	No	No	No	No	No	No	No	No	No	No	No	No	No	No	No	No	No	No	No	No	No	No	No	No	No	No	No	No	No	No	No	No	No	No	No	No	No	No	No	No	No	No	No	No	No	No	No	No	No	No	No	No	No	No	No	No	No	No	No	No	No	No	No	No	No	No	No	No	No	No	No	No	No	Admit	Yes	training	yes	0
1438	960	no	moderate	moderate	negative	not_clear	amber	small	negative	negative	small	positive	6.0	small	small	1.033	not_reported	small	not_reported	1	1	1	0	not_reported	not_reported	not_reported	0	0	0	0	0	0	1	not_reported	not_reported	1	not_reported	0	1	not_reported	0	not_reported	1	1	0	0	ABDOMINAL PAIN	29	Male	Patient Refused	Hispanic or Latino	English	Single	Not Employed	Medicaid	Admit	Car	1	1	1	1	1	3	3	3	3	3	1	1	1	1	1	5	5	5	5	5	1	1	1	1	1	2	2	2	2	2	not_reported	not_reported	not_reported	not_reported	not_reported	ROOM	ROOM	1	1	not_reported	3	4	3	1	4	3	1	1	5	2	3	3	2	4	4	4	5	1	5	4	2	2	1	5	1	1	5	3	Yes	No	No	No	No	No	No	No	No	No	No	No	No	No	No	No	No	No	No	No	No	No	No	No	No	No	No	No	No	No	No	No	No	No	No	No	No	No	No	No	No	No	No	No	No	No	No	No	No	No	No	No	No	No	No	No	No	No	No	No	No	No	No	No	No	No	No	No	No	No	No	Yes	No	No	No	No	No	No	No	No	No	No	No	No	No	No	No	No	No	Admit	Yes	training	yes	0
1439	960	no	few	negative	negative	clear	yellow	not_reported	negative	moderate	small	negative	6.5	negative	negative	1.009	not_reported	small	not_reported	0	1	0	0	0	0	not_reported	not_reported	1	1	not_reported	not_reported	0	1	not_reported	not_reported	not_reported	not_reported	not_reported	not_reported	not_reported	0	not_reported	0	not_reported	0	not_reported	not_reported	55	not_reported	not_reported	not_reported	not_reported	not_reported	not_reported	not_reported	not_reported	not_reported	5	5	5	5	5	3	3	3	3	3	2	2	2	2	2	1	1	1	1	1	1	1	1	1	1	4	4	4	4	4	not_reported	not_reported	not_reported	not_reported	not_reported	ROOM	ROOM	1	1	not_reported	not_reported	not_reported	not_reported	not_reported	not_reported	not_reported	not_reported	not_reported	not_reported	not_reported	not_reported	not_reported	not_reported	not_reported	not_reported	not_reported	not_reported	not_reported	not_reported	not_reported	not_reported	not_reported	not_reported	not_reported	not_reported	not_reported	not_reported	not_reported	Yes	No	No	No	No	No	No	No	No	No	No	No	No	No	No	No	No	No	No	No	No	No	No	No	No	No	No	No	No	No	No	No	No	No	No	No	No	No	No	No	No	No	No	No	No	No	No	No	No	No	No	No	No	No	No	No	No	No	No	No	No	No	No	No	No	No	No	No	No	No	No	No	No	No	No	No	No	No	No	No	No	No	Yes	No	No	No	No	No	No	Discharge	Yes	training	yes	0
1440	961	no	not_reported	negative	negative	clear	yellow	not_reported	negative	negative	negative	negative	6.5	negative	not_reported	1.031	not_reported	not_reported	not_reported	1	not_reported	0	0	0	0	not_reported	not_reported	not_reported	not_reported	0	not_reported	not_reported	1	not_reported	1	not_reported	not_reported	not_reported	not_reported	not_reported	not_reported	not_reported	not_reported	0	not_reported	not_reported	other	29	Female	Black or African American	Non-Hispanic	English	Married	Not Employed	Medicaid	Discharge	Car	4	4	4	4	4	1	1	1	1	1	1	1	1	1	1	3	3	3	3	3	3	3	3	3	3	3	3	3	3	3	not_reported	not_reported	not_reported	not_reported	not_reported	ROOM	ROOM	1	1	not_reported	not_reported	not_reported	1	2	not_reported	1	1	5	3	2	3	4	1	1	1	3	4	1	3	4	3	3	4	4	1	3	3	2	No	No	No	No	No	No	No	No	No	No	No	No	No	No	No	No	No	No	No	No	No	No	No	No	No	No	No	No	No	No	No	No	No	No	No	No	No	No	No	No	No	No	No	No	No	No	No	Yes	No	No	No	No	No	No	No	No	No	No	No	No	No	No	No	No	No	No	No	No	No	No	No	No	No	No	No	No	No	No	No	Yes	No	Yes	No	No	No	No	No	No	No	Discharge	No	training	no	0
1441	961	no	few	negative	negative	clear	yellow	small	negative	negative	small	negative	6.0	negative	negative	1.024	not_reported	small	not_reported	0	1	0	not_reported	not_reported	not_reported	not_reported	not_reported	0	0	0	1	not_reported	0	not_reported	0	1	not_reported	not_reported	1	not_reported	0	0	0	1	0	not_reported	other	40	Female	Black or African American	Non-Hispanic	English	Married	Not Employed	Medicaid	Discharge	Car	1	1	1	1	1	3	3	3	3	3	2	2	2	2	2	4	4	4	4	4	3	3	3	3	3	5	5	5	5	5	not_reported	not_reported	not_reported	not_reported	not_reported	ROOM	ROOM	1	1	not_reported	not_reported	not_reported	not_reported	not_reported	not_reported	not_reported	not_reported	not_reported	not_reported	not_reported	not_reported	not_reported	not_reported	not_reported	not_reported	not_reported	not_reported	not_reported	not_reported	not_reported	not_reported	not_reported	not_reported	not_reported	not_reported	not_reported	not_reported	not_reported	No	No	No	No	No	No	No	No	No	No	No	No	No	No	No	No	No	No	No	No	No	No	No	No	No	No	No	No	No	No	No	No	No	No	No	No	No	No	No	No	No	No	No	No	No	No	No	No	No	No	No	No	No	No	No	No	No	No	No	No	No	No	No	No	No	No	No	No	No	No	No	No	No	No	No	No	No	No	No	No	No	No	No	No	No	No	No	No	No	Discharge	No	training	no	0
1442	961	no	few	negative	small	clear	yellow	small	negative	negative	negative	negative	6.5	negative	small	1.007	not_reported	small	1	not_reported	1	0	not_reported	not_reported	not_reported	not_reported	1	not_reported	0	not_reported	0	not_reported	1	not_reported	not_reported	not_reported	not_reported	not_reported	not_reported	not_reported	1	not_reported	not_reported	0	0	not_reported	ABDOMINAL PAIN	26	Female	White or Caucasian	Non-Hispanic	English	Single	Full Time	Commercial	Discharge	Car	1	1	1	1	1	1	1	1	1	1	4	4	4	4	4	4	4	4	4	4	3	3	3	3	3	2	2	2	2	2	not_reported	not_reported	not_reported	not_reported	not_reported	ROOM	ROOM	1	1	not_reported	2	2	5	2	1	3	3	5	5	3	2	3	2	1	3	5	3	4	4	4	3	5	4	5	3	5	2	5	No	No	No	No	No	No	No	No	No	No	No	No	No	No	No	No	No	No	No	No	No	No	No	No	No	No	No	No	No	No	No	No	No	No	No	No	No	No	No	No	No	No	No	No	No	No	No	No	No	No	No	No	No	No	No	No	No	No	No	No	No	No	No	No	No	No	No	No	No	No	No	No	No	No	No	No	Yes	No	No	No	No	No	No	No	No	No	No	No	No	Discharge	No	training	no	0
1443	961	no	few	negative	negative	clear	yellow	moderate	negative	negative	small	negative	6.5	negative	small	1.009	not_reported	small	not_reported	not_reported	not_reported	0	not_reported	0	0	not_reported	not_reported	0	0	not_reported	not_reported	0	0	not_reported	not_reported	not_reported	not_reported	0	1	0	not_reported	not_reported	not_reported	not_reported	not_reported	0	other	65	Female	Other	Hispanic or Latino	Non-English	Single	Not Employed	Medicaid	Admit	Walk-in	5	5	5	5	5	2	2	2	2	2	4	4	4	4	4	5	5	5	5	5	1	1	1	1	1	2	2	2	2	2	not_reported	not_reported	not_reported	not_reported	not_reported	ROOM	ROOM	1	1	not_reported	not_reported	not_reported	5	3	not_reported	3	3	1	5	3	3	2	1	4	3	3	4	1	4	1	3	1	5	not_reported	4	3	2	1	Yes	No	No	No	No	No	No	No	No	No	No	No	Yes	No	No	No	No	No	No	No	No	No	No	No	No	No	No	No	No	No	No	No	No	No	No	No	No	No	No	No	No	No	Yes	No	No	No	No	Yes	No	No	No	No	No	Yes	Yes	No	No	No	No	Yes	No	No	No	No	No	Yes	No	No	No	No	Yes	No	No	No	Yes	No	No	No	No	No	No	No	Yes	No	No	No	No	No	Yes	Admit	Yes	training	yes	0
1444	961	no	moderate	negative	large	not_clear	yellow	small	negative	negative	small	negative	6.0	small	moderate	1.029	not_reported	moderate	not_reported	0	1	0	not_reported	not_reported	not_reported	not_reported	1	0	0	0	0	not_reported	1	not_reported	not_reported	1	not_reported	not_reported	1	not_reported	not_reported	not_reported	not_reported	0	0	not_reported	FLANK PAIN	36	Female	White or Caucasian	Hispanic or Latino	English	Divorced	Full Time	Commercial	Discharge	Car	4	4	4	4	4	3	3	3	3	3	1	1	1	1	1	1	1	1	1	1	1	1	1	1	1	2	2	2	2	2	not_reported	not_reported	not_reported	not_reported	not_reported	ROOM	ROOM	1	1	not_reported	not_reported	not_reported	not_reported	not_reported	not_reported	not_reported	not_reported	not_reported	not_reported	not_reported	not_reported	not_reported	not_reported	not_reported	not_reported	not_reported	not_reported	not_reported	not_reported	not_reported	not_reported	not_reported	not_reported	not_reported	not_reported	not_reported	not_reported	not_reported	No	No	No	No	No	Yes	No	No	No	No	No	No	No	No	No	No	No	No	No	No	No	No	No	No	No	No	No	No	No	No	No	No	No	No	No	No	No	No	No	No	No	No	No	No	No	No	No	No	No	No	No	No	No	No	No	No	No	No	No	No	No	No	No	No	No	No	No	No	No	No	No	No	No	No	No	No	No	No	No	No	No	No	No	No	No	No	No	No	No	Discharge	No	training	no	0
1445	961	no	few	negative	small	not_clear	yellow	large	negative	negative	negative	negative	6.5	negative	small	1.028	not_reported	small	not_reported	0	1	not_reported	not_reported	not_reported	0	not_reported	not_reported	not_reported	not_reported	not_reported	not_reported	not_reported	1	1	not_reported	1	not_reported	not_reported	1	not_reported	not_reported	not_reported	not_reported	not_reported	not_reported	not_reported	other	30	Female	White or Caucasian	Non-Hispanic	English	Single	Not Employed	Commercial	Discharge	EMS	4	4	4	4	4	2	2	2	2	2	4	4	4	4	4	4	4	4	4	4	3	3	3	3	3	3	3	3	3	3	not_reported	not_reported	not_reported	not_reported	not_reported	ROOM	ROOM	1	1	not_reported	not_reported	not_reported	2	3	not_reported	3	3	5	3	4	1	4	1	4	4	3	1	4	3	2	4	5	4	2	3	5	2	2	No	No	No	No	No	No	No	No	No	No	No	No	No	No	No	No	No	No	No	No	No	No	No	No	No	No	No	No	No	No	No	No	No	No	No	No	No	No	No	No	No	No	No	No	No	No	No	No	No	No	No	No	No	No	No	No	No	No	No	No	No	No	No	No	No	No	No	No	No	No	No	No	No	No	No	No	No	No	No	No	No	No	No	No	No	No	No	No	No	Discharge	No	training	no	0
1446	961	no	not_reported	not_reported	small	clear	yellow	not_reported	negative	negative	negative	negative	8.0	negative	moderate	1.014	not_reported	small	0	1	1	not_reported	not_reported	not_reported	0	not_reported	0	not_reported	not_reported	not_reported	not_reported	not_reported	1	not_reported	not_reported	1	not_reported	not_reported	1	not_reported	not_reported	not_reported	not_reported	not_reported	not_reported	not_reported	ABDOMINAL PAIN	63	Female	White or Caucasian	Non-Hispanic	English	Married	Not Employed	Commercial	Admit	Car	1	1	1	1	1	3	3	3	3	3	1	1	1	1	1	3	3	3	3	3	1	1	1	1	1	2	2	2	2	2	not_reported	not_reported	not_reported	not_reported	not_reported	ROOM	ROOM	not_reported	not_reported	not_reported	4	2	2	2	2	1	1	2	3	2	1	3	3	1	1	4	1	5	3	5	3	4	4	4	1	3	3	1	Yes	No	No	No	No	No	No	No	No	No	No	No	No	No	No	No	No	No	No	No	No	No	No	No	No	No	No	No	No	No	No	No	No	No	No	No	No	No	No	No	No	No	No	No	No	No	No	No	No	No	No	No	No	No	No	No	No	No	No	No	No	No	No	No	No	No	No	No	No	No	No	No	No	No	Yes	No	No	No	No	No	No	No	No	No	No	No	Yes	No	Yes	Admit	Yes	training	yes	0
1447	961	no	not_reported	negative	small	clear	yellow	small	small	negative	negative	negative	6.5	large	small	1.014	not_reported	small	not_reported	1	1	0	0	0	0	not_reported	0	0	0	0	0	not_reported	1	not_reported	not_reported	1	not_reported	not_reported	not_reported	not_reported	not_reported	not_reported	not_reported	0	0	not_reported	ABDOMINAL PAIN	52	Male	Black or African American	Non-Hispanic	English	Divorced	Retired	Medicare	Discharge	Car	5	5	5	5	5	5	5	5	5	5	5	5	5	5	5	5	5	5	5	5	2	2	2	2	2	2	2	2	2	2	not_reported	not_reported	not_reported	not_reported	not_reported	ROOM	ROOM	not_reported	not_reported	not_reported	2	1	1	2	1	3	5	1	1	5	4	2	1	1	1	5	4	3	3	4	2	3	1	5	1	1	3	1	No	No	No	No	No	No	No	No	No	No	No	No	No	No	No	Yes	No	No	No	No	No	No	No	No	No	No	No	No	No	No	No	No	No	No	No	No	No	No	No	No	No	No	No	No	No	No	Yes	No	No	No	No	No	No	No	No	No	No	No	No	No	No	No	No	No	No	No	No	No	No	No	No	No	No	No	No	No	No	No	No	No	No	No	No	No	No	No	No	No	No	Discharge	No	training	no	0
1448	962	no	not_reported	negative	large	clear	yellow	small	large	small	negative	negative	6.5	negative	moderate	1.025	not_reported	small	not_reported	0	1	0	not_reported	not_reported	0	not_reported	not_reported	0	0	0	0	0	1	not_reported	1	1	not_reported	not_reported	1	not_reported	1	0	not_reported	not_reported	0	not_reported	FLANK PAIN	68	Female	White or Caucasian	Non-Hispanic	English	Married	Not Employed	Commercial	Discharge	Car	4	4	4	4	4	1	1	1	1	1	4	4	4	4	4	1	1	1	1	1	2	2	2	2	2	2	2	2	2	2	1	1	1	1	1	ROOM	ROOM	1	1	not_reported	not_reported	not_reported	2	3	not_reported	3	1	5	3	4	1	1	5	3	3	4	3	5	4	5	1	4	4	1	4	5	3	1	Yes	No	No	No	No	No	Yes	No	No	No	No	No	Yes	No	No	Yes	No	No	No	No	No	No	No	No	No	No	No	No	No	No	No	No	No	No	No	No	No	No	No	No	No	No	No	No	No	No	No	No	No	No	No	No	No	No	Yes	No	No	No	No	No	No	No	No	No	Yes	Yes	No	No	No	No	No	No	No	No	Yes	No	No	No	No	No	No	No	Yes	No	No	No	No	Yes	Yes	Discharge	Yes	training	yes	0
1449	962	no	many	negative	negative	not_clear	yellow	large	negative	negative	negative	negative	6.5	negative	negative	1.029	not_reported	small	not_reported	not_reported	1	not_reported	not_reported	not_reported	not_reported	not_reported	not_reported	not_reported	not_reported	not_reported	not_reported	not_reported	0	not_reported	not_reported	1	not_reported	1	1	not_reported	not_reported	not_reported	not_reported	1	not_reported	not_reported	other	24	Female	Black or African American	Non-Hispanic	English	Married	Part Time	Medicaid	Discharge	Car	5	5	5	5	5	1	1	1	1	1	2	2	2	2	2	3	3	3	3	3	3	3	3	3	3	3	3	3	3	3	not_reported	not_reported	not_reported	not_reported	not_reported	ROOM	ROOM	1	1	not_reported	2	1	5	2	1	4	3	3	5	2	1	3	1	1	1	1	3	2	1	3	4	1	5	1	1	5	3	5	No	No	No	No	No	No	No	No	No	No	No	No	No	No	No	No	No	No	No	No	No	No	No	No	No	No	No	No	No	No	No	No	No	No	No	No	No	No	No	No	No	No	No	No	No	No	No	No	No	No	No	No	No	No	No	No	No	No	No	No	No	No	No	No	No	No	No	No	No	No	No	No	No	No	No	No	No	No	No	No	No	No	No	No	No	No	No	No	No	Discharge	No	training	no	0
1450	963	no	not_reported	negative	negative	clear	yellow	not_reported	negative	negative	negative	negative	6.5	negative	not_reported	1.026	not_reported	not_reported	not_reported	1	not_reported	0	0	not_reported	0	not_reported	0	0	0	0	0	0	1	not_reported	0	1	not_reported	not_reported	1	not_reported	0	0	0	0	0	not_reported	ABDOMINAL PAIN	46	Female	White or Caucasian	Hispanic or Latino	Non-English	Married	Not Employed	Medicaid	Discharge	Car	4	4	4	4	4	1	1	1	1	1	2	2	2	2	2	1	1	1	1	1	2	2	2	2	2	3	3	3	3	3	not_reported	not_reported	not_reported	not_reported	not_reported	ROOM	ROOM	not_reported	not_reported	not_reported	1	2	1	2	not_reported	3	3	5	3	2	1	2	1	4	4	5	1	2	1	2	4	5	3	not_reported	3	5	2	1	No	No	No	No	No	No	No	No	No	No	No	No	No	No	No	No	No	No	No	No	No	No	No	No	No	No	No	No	No	No	No	No	No	No	No	No	No	No	No	No	No	No	No	No	No	No	No	No	No	No	No	No	No	No	No	No	No	No	No	No	No	No	No	No	No	No	No	No	No	No	No	No	No	No	No	No	No	No	No	No	No	No	No	No	No	No	No	No	No	Discharge	No	training	no	0
1451	964	no	not_reported	not_reported	negative	clear	yellow	not_reported	negative	negative	negative	negative	6.5	negative	not_reported	1.02	not_reported	not_reported	not_reported	1	1	not_reported	0	0	0	not_reported	0	not_reported	not_reported	0	0	not_reported	1	not_reported	not_reported	1	not_reported	not_reported	1	not_reported	not_reported	not_reported	not_reported	0	0	not_reported	ABDOMINAL PAIN	31	Female	Other	Hispanic or Latino	Non-English	Married	Not Employed	Other	Discharge	Car	4	4	4	4	4	5	5	5	5	5	3	3	3	3	3	2	2	2	2	2	3	3	3	3	3	3	3	3	3	3	not_reported	not_reported	not_reported	not_reported	not_reported	ROOM	ROOM	not_reported	not_reported	not_reported	not_reported	not_reported	not_reported	not_reported	not_reported	not_reported	not_reported	not_reported	not_reported	not_reported	not_reported	not_reported	not_reported	not_reported	not_reported	not_reported	not_reported	not_reported	not_reported	not_reported	not_reported	not_reported	not_reported	not_reported	not_reported	not_reported	not_reported	not_reported	No	No	No	No	No	No	No	No	No	No	No	No	No	No	No	No	No	No	No	No	No	No	No	No	No	No	No	No	No	No	No	No	No	No	No	No	No	No	No	No	No	No	No	No	No	No	No	No	No	No	No	No	No	No	No	No	No	No	No	No	No	No	No	No	No	No	No	No	No	No	No	No	No	No	No	No	No	No	No	No	No	No	No	No	No	No	No	No	No	Discharge	No	training	no	0
1452	965	no	few	negative	small	clear	yellow	small	negative	negative	negative	negative	8.0	negative	small	1.015	not_reported	small	not_reported	1	1	0	0	not_reported	0	not_reported	0	0	0	0	0	0	1	not_reported	not_reported	not_reported	not_reported	0	1	not_reported	not_reported	not_reported	not_reported	0	0	not_reported	ABDOMINAL PAIN	81	Female	Other	Hispanic or Latino	Non-English	Divorced	Retired	Medicare	Admit	EMS	4	4	4	4	4	1	1	1	1	1	4	4	4	4	4	4	4	4	4	4	3	3	3	3	3	2	2	2	2	2	not_reported	not_reported	not_reported	not_reported	not_reported	ROOM	ROOM	not_reported	not_reported	not_reported	4	1	5	3	5	1	3	3	2	4	3	1	3	1	3	3	5	5	1	2	4	3	3	1	1	5	5	5	No	No	Yes	No	No	No	No	No	No	No	No	No	No	No	No	No	No	No	No	No	No	No	No	No	No	No	No	No	No	No	No	No	No	No	No	No	No	No	No	No	No	No	Yes	No	No	No	No	No	No	No	No	No	No	No	No	No	No	No	No	No	No	Yes	No	No	No	Yes	Yes	No	No	No	No	Yes	No	Yes	Yes	No	No	No	No	No	No	No	Yes	No	Yes	No	No	No	No	Admit	No	training	no	0
1453	966	no	moderate	negative	negative	clear	yellow	moderate	negative	negative	small	negative	7.0	negative	negative	1.012	not_reported	moderate	not_reported	0	1	0	not_reported	not_reported	0	not_reported	not_reported	0	0	not_reported	not_reported	not_reported	0	not_reported	not_reported	1	0	0	1	not_reported	not_reported	not_reported	not_reported	not_reported	not_reported	not_reported	CHEST PAIN	24	Female	Black or African American	Hispanic or Latino	English	Single	Part Time	Medicaid	Admit	Car	1	1	1	1	1	2	2	2	2	2	4	4	4	4	4	5	5	5	5	5	3	3	3	3	3	4	4	4	4	4	not_reported	not_reported	not_reported	not_reported	not_reported	ROOM	ROOM	1	1	not_reported	not_reported	not_reported	5	2	not_reported	1	3	2	1	2	1	3	1	3	3	1	1	5	1	3	4	1	3	4	1	5	2	1	Yes	No	No	No	No	No	No	No	No	No	No	No	No	No	No	No	No	No	No	No	No	No	No	No	No	No	No	No	No	No	No	No	No	No	No	No	No	No	No	No	No	No	No	No	No	No	No	No	No	No	No	No	No	No	No	No	No	No	No	No	No	No	No	No	No	No	No	No	No	No	No	No	No	No	No	No	No	No	No	No	No	No	No	No	No	No	No	No	No	Admit	Yes	training	yes	0
1454	967	no	not_reported	negative	negative	clear	yellow	not_reported	negative	negative	negative	negative	6.0	negative	not_reported	1.018	not_reported	not_reported	not_reported	0	1	0	0	0	0	not_reported	not_reported	1	0	not_reported	not_reported	not_reported	1	not_reported	not_reported	1	not_reported	not_reported	1	not_reported	not_reported	not_reported	not_reported	0	not_reported	not_reported	other	50	Male	Black or African American	Non-Hispanic	English	Single	Full Time	Self pay	Admit	Car	1	1	1	1	1	1	1	1	1	1	1	1	1	1	1	5	5	5	5	5	3	3	3	3	3	5	5	5	5	5	not_reported	not_reported	not_reported	not_reported	not_reported	ROOM	ROOM	1	1	not_reported	4	1	5	3	2	2	2	1	1	5	4	2	2	3	1	5	2	3	2	1	3	3	4	4	4	1	3	5	No	No	No	No	No	No	No	No	No	No	No	No	Yes	No	No	No	No	No	No	No	No	No	No	No	No	No	No	No	No	No	No	No	No	No	No	No	No	No	No	No	No	No	Yes	No	No	No	Yes	No	No	No	No	No	No	Yes	Yes	No	No	No	No	No	No	No	No	No	Yes	Yes	No	No	No	No	No	Yes	No	Yes	Yes	No	Yes	Yes	No	Yes	No	No	No	No	No	No	No	No	Yes	Admit	No	training	no	0
1455	968	no	not_reported	negative	negative	clear	yellow	not_reported	negative	moderate	negative	negative	6.5	negative	not_reported	1.014	not_reported	not_reported	0	1	not_reported	1	0	not_reported	1	0	not_reported	0	0	not_reported	not_reported	1	1	not_reported	not_reported	1	not_reported	not_reported	1	not_reported	not_reported	not_reported	not_reported	not_reported	not_reported	not_reported	ABDOMINAL PAIN	93	Male	White or Caucasian	Non-Hispanic	English	Widowed	Retired	Medicare	Admit	EMS	1	1	1	1	1	3	3	3	3	3	1	1	1	1	1	3	3	3	3	3	3	3	3	3	3	5	5	5	5	5	not_reported	not_reported	not_reported	not_reported	not_reported	ROOM	ROOM	1	1	not_reported	3	2	1	3	3	1	3	1	4	2	3	1	2	5	5	2	1	4	1	1	4	1	4	4	5	3	4	1	Yes	No	Yes	No	No	No	No	No	No	Yes	No	No	No	No	No	Yes	Yes	No	No	No	No	No	No	No	No	No	Yes	No	No	No	No	No	No	No	No	No	No	No	No	No	No	No	Yes	No	No	No	No	No	Yes	No	No	No	No	No	No	No	No	No	No	No	No	No	No	No	No	Yes	No	No	No	No	No	No	No	Yes	No	No	No	No	No	No	No	No	No	No	No	No	No	Yes	Yes	Admit	Yes	training	yes	0
1456	969	no	not_reported	negative	negative	clear	yellow	not_reported	negative	negative	negative	negative	6.5	negative	not_reported	1.013	not_reported	not_reported	not_reported	1	1	1	0	0	0	not_reported	not_reported	1	0	not_reported	not_reported	not_reported	1	1	not_reported	1	not_reported	not_reported	1	not_reported	not_reported	not_reported	not_reported	not_reported	not_reported	not_reported	other	70	Female	White or Caucasian	Non-Hispanic	English	Widowed	Retired	Medicare	Admit	Car	4	4	4	4	4	5	5	5	5	5	4	4	4	4	4	1	1	1	1	1	2	2	2	2	2	2	2	2	2	2	not_reported	not_reported	not_reported	not_reported	not_reported	ROOM	ROOM	1	1	not_reported	1	3	2	3	2	1	5	4	5	5	2	1	2	3	3	2	3	4	4	2	3	4	4	5	4	3	5	2	No	No	No	No	No	No	No	No	No	No	No	No	No	No	No	No	No	No	No	No	No	No	No	No	No	No	No	No	No	No	No	No	No	No	No	No	No	No	No	No	No	No	Yes	No	No	No	No	Yes	No	No	No	No	No	Yes	No	No	No	No	No	No	No	No	No	No	No	No	No	No	No	No	No	No	No	No	Yes	No	Yes	No	No	No	No	No	No	No	No	No	No	No	No	Admit	No	training	no	0
1457	970	no	not_reported	negative	negative	clear	yellow	not_reported	negative	negative	negative	negative	7.0	small	negative	1.021	not_reported	small	not_reported	1	1	0	not_reported	not_reported	not_reported	not_reported	not_reported	not_reported	not_reported	not_reported	not_reported	not_reported	not_reported	not_reported	not_reported	1	not_reported	not_reported	1	not_reported	1	not_reported	not_reported	0	0	not_reported	other	56	Female	Other	Hispanic or Latino	Non-English	Widowed	Retired	Other	Admit	EMS	5	5	5	5	5	5	5	5	5	5	3	3	3	3	3	2	2	2	2	2	3	3	3	3	3	3	3	3	3	3	not_reported	not_reported	not_reported	not_reported	not_reported	ROOM	ROOM	not_reported	not_reported	not_reported	2	5	5	2	2	1	3	4	3	2	1	3	1	1	1	1	5	2	5	3	4	1	5	2	2	5	3	1	Yes	No	No	No	No	No	No	No	No	No	No	No	No	No	No	No	No	No	No	No	No	No	No	No	No	No	No	No	No	No	No	No	No	No	No	No	No	No	No	No	No	No	No	No	No	No	No	No	No	No	No	No	No	No	No	No	No	No	No	No	Yes	No	No	No	No	No	No	No	No	No	No	No	No	No	Yes	No	No	No	No	No	No	No	No	No	No	No	No	No	No	Admit	Yes	training	yes	0
1458	971	no	not_reported	small	large	not_clear	yellow	not_reported	negative	negative	small	negative	6.0	small	large	1.021	not_reported	small	not_reported	0	1	0	not_reported	not_reported	not_reported	not_reported	not_reported	not_reported	not_reported	not_reported	not_reported	not_reported	0	not_reported	not_reported	1	not_reported	not_reported	1	not_reported	not_reported	not_reported	not_reported	1	1	not_reported	MALE GU PROBLEM	60	Male	Black or African American	Non-Hispanic	English	Single	Not Employed	Self pay	Discharge	Walk-in	4	4	4	4	4	3	3	3	3	3	5	5	5	5	5	5	5	5	5	5	3	3	3	3	3	2	2	2	2	2	not_reported	not_reported	not_reported	not_reported	not_reported	ROOM	ROOM	1	1	not_reported	not_reported	not_reported	5	2	not_reported	1	1	1	5	3	3	3	1	2	2	5	5	5	5	1	4	3	3	2	5	3	3	5	No	No	No	No	No	No	No	No	No	No	No	No	No	No	No	No	No	No	No	No	No	No	No	No	No	No	No	No	No	No	No	No	No	No	No	No	No	No	No	No	No	No	No	No	No	No	No	No	No	No	No	No	No	No	No	No	No	No	No	No	No	No	No	No	No	No	No	No	No	No	No	No	No	No	No	No	No	No	No	No	No	No	No	No	No	No	No	No	No	Discharge	No	training	no	0
1459	972	no	few	negative	negative	not_clear	yellow	moderate	negative	negative	small	negative	7.0	small	small	1.023	not_reported	small	1	0	1	not_reported	not_reported	not_reported	not_reported	not_reported	not_reported	not_reported	not_reported	not_reported	not_reported	not_reported	0	not_reported	not_reported	1	not_reported	not_reported	1	not_reported	1	not_reported	not_reported	not_reported	not_reported	not_reported	FLANK PAIN	37	Female	White or Caucasian	Non-Hispanic	English	Single	Not Employed	Medicaid	Admit	Car	2	2	2	2	2	2	2	2	2	2	1	1	1	1	1	4	4	4	4	4	1	1	1	1	1	2	2	2	2	2	not_reported	not_reported	not_reported	not_reported	not_reported	ROOM	ROOM	1	1	not_reported	4	1	1	2	5	1	3	1	5	2	3	1	2	1	1	2	3	4	3	4	5	2	3	1	1	5	5	1	Yes	No	No	No	No	No	No	No	No	No	No	No	Yes	No	No	No	No	No	No	No	No	No	No	No	No	No	No	No	No	No	No	No	No	No	No	No	No	No	No	No	No	No	Yes	No	No	No	No	No	No	No	No	No	No	No	Yes	No	No	No	No	No	No	No	No	No	No	Yes	No	No	No	No	No	Yes	No	No	No	No	No	No	No	No	No	No	Yes	No	No	No	No	No	No	Admit	Yes	training	yes	0
1460	973	no	few	negative	small	clear	yellow	small	large	small	negative	negative	6.0	large	negative	1.041	not_reported	small	not_reported	1	1	0	0	not_reported	0	0	not_reported	0	0	not_reported	not_reported	not_reported	1	not_reported	not_reported	1	not_reported	not_reported	1	not_reported	not_reported	not_reported	not_reported	0	not_reported	not_reported	other	28	Male	Asian	Non-Hispanic	Non-English	Married	Student - Full Time	Commercial	Admit	Walk-in	5	5	5	5	5	2	2	2	2	2	4	4	4	4	4	5	5	5	5	5	2	2	2	2	2	5	5	5	5	5	not_reported	not_reported	not_reported	not_reported	not_reported	ROOM	ROOM	1	1	not_reported	4	1	3	3	not_reported	1	1	5	2	4	1	4	4	4	4	2	4	5	2	2	5	2	5	not_reported	4	3	5	3	No	No	No	No	No	No	No	No	No	No	No	No	No	No	No	No	No	No	No	No	No	No	No	No	No	No	No	No	No	No	No	No	No	No	No	No	No	No	No	No	No	No	No	No	No	No	No	No	No	No	No	No	No	No	Yes	No	No	No	No	No	No	No	No	No	No	Yes	No	No	No	No	No	No	No	No	No	No	No	No	No	No	No	No	No	No	No	No	No	No	No	Admit	No	training	no	0
1461	973	no	not_reported	negative	negative	clear	yellow	not_reported	negative	small	negative	negative	7.0	negative	not_reported	1.018	not_reported	not_reported	not_reported	1	1	0	not_reported	not_reported	0	not_reported	1	not_reported	0	not_reported	not_reported	not_reported	not_reported	not_reported	0	1	not_reported	0	1	not_reported	not_reported	not_reported	not_reported	not_reported	not_reported	not_reported	BACK PAIN	60	Female	White or Caucasian	Non-Hispanic	English	Married	Not Employed	Medicare	Discharge	Car	5	5	5	5	5	1	1	1	1	1	4	4	4	4	4	4	4	4	4	4	3	3	3	3	3	4	4	4	4	4	not_reported	not_reported	not_reported	not_reported	not_reported	ROOM	ROOM	not_reported	not_reported	not_reported	not_reported	not_reported	not_reported	not_reported	not_reported	not_reported	not_reported	not_reported	not_reported	not_reported	not_reported	not_reported	not_reported	not_reported	not_reported	not_reported	not_reported	not_reported	not_reported	not_reported	not_reported	not_reported	not_reported	not_reported	not_reported	not_reported	not_reported	not_reported	No	No	No	No	No	No	No	No	No	No	No	No	No	No	No	No	No	No	No	No	No	No	No	No	No	No	No	No	No	No	No	No	No	No	No	No	No	No	No	No	No	No	No	No	No	No	No	No	No	No	No	No	No	No	No	No	No	No	No	No	No	No	No	No	No	No	No	No	No	No	No	No	No	No	No	No	No	No	No	No	No	No	No	No	No	No	No	No	No	Discharge	No	training	no	0
1462	973	no	moderate	negative	moderate	clear	yellow	small	negative	negative	small	negative	5.0	negative	small	1.017	negative	moderate	not_reported	0	1	0	0	0	0	not_reported	1	not_reported	0	not_reported	not_reported	not_reported	0	1	0	1	not_reported	0	1	not_reported	not_reported	not_reported	not_reported	0	not_reported	not_reported	FLANK PAIN	58	Female	White or Caucasian	Non-Hispanic	English	Single	Full Time	Commercial	Discharge	Car	4	4	4	4	4	3	3	3	3	3	1	1	1	1	1	4	4	4	4	4	1	1	1	1	1	4	4	4	4	4	not_reported	not_reported	not_reported	not_reported	not_reported	ROOM	ROOM	1	1	not_reported	not_reported	not_reported	not_reported	2	not_reported	not_reported	2	1	3	2	3	not_reported	3	1	1	not_reported	3	4	3	not_reported	2	not_reported	3	1	1	1	2	1	Yes	No	No	No	No	No	No	No	No	No	No	No	No	No	No	No	No	No	No	No	No	No	No	No	No	No	No	No	No	No	No	No	No	No	No	No	No	No	No	No	No	No	No	No	No	No	Yes	No	No	No	No	No	No	No	No	No	No	No	No	No	No	No	No	No	No	No	No	No	No	No	No	No	No	No	No	No	No	No	No	No	No	No	No	No	No	No	Yes	Yes	No	Discharge	Yes	training	yes	0
1463	974	no	moderate	small	moderate	not_clear	yellow	moderate	negative	small	small	negative	5.5	small	moderate	1.028	negative	moderate	not_reported	1	1	0	0	not_reported	0	not_reported	0	0	0	0	0	not_reported	1	not_reported	not_reported	1	not_reported	not_reported	1	not_reported	not_reported	not_reported	not_reported	0	1	not_reported	ABDOMINAL PAIN	56	Female	White or Caucasian	Non-Hispanic	English	Married	Not Employed	Commercial	Admit	Car	5	5	5	5	5	1	1	1	1	1	3	3	3	3	3	3	3	3	3	3	3	3	3	3	3	3	3	3	3	3	not_reported	not_reported	not_reported	not_reported	not_reported	ROOM	ROOM	1	1	not_reported	1	2	4	2	1	not_reported	3	4	5	3	2	not_reported	1	3	3	not_reported	1	5	3	not_reported	2	not_reported	5	1	3	3	3	4	Yes	No	No	No	No	No	No	No	No	No	No	No	No	No	No	No	No	No	No	No	No	No	No	No	No	No	No	No	No	No	No	No	No	No	No	No	No	No	No	No	No	No	Yes	No	No	No	No	No	Yes	No	No	No	No	No	No	No	No	No	No	No	No	No	No	No	No	No	No	No	Yes	No	No	No	No	No	No	No	No	No	No	No	No	No	No	No	No	No	No	No	No	Admit	Yes	training	yes	0
1464	974	no	not_reported	negative	negative	clear	yellow	not_reported	negative	negative	negative	negative	6.0	negative	not_reported	1.036	not_reported	not_reported	not_reported	0	1	0	not_reported	not_reported	not_reported	not_reported	not_reported	1	0	0	0	not_reported	0	not_reported	not_reported	1	0	1	1	not_reported	not_reported	not_reported	not_reported	0	0	not_reported	other	30	Female	Black or African American	Non-Hispanic	English	Single	Not Employed	Other	Discharge	EMS	5	5	5	5	5	3	3	3	3	3	1	1	1	1	1	5	5	5	5	5	3	3	3	3	3	5	5	5	5	5	not_reported	not_reported	not_reported	not_reported	not_reported	ROOM	ROOM	1	1	not_reported	not_reported	not_reported	1	3	not_reported	1	3	3	3	2	1	3	1	1	1	5	1	4	3	2	2	2	4	4	1	3	2	1	No	No	No	No	No	No	No	No	No	No	No	No	No	No	No	No	No	No	No	No	No	No	No	No	No	No	No	No	No	No	No	No	No	No	No	No	No	No	No	No	No	No	No	No	No	No	No	No	No	No	No	No	No	No	No	No	No	No	No	No	No	No	No	No	No	No	No	No	No	No	No	No	No	No	No	No	No	No	No	No	No	No	No	No	No	No	No	No	No	Discharge	No	training	no	0
1465	975	no	moderate	negative	large	not_clear	yellow	small	negative	negative	small	negative	6.0	moderate	large	1.026	not_reported	moderate	1	1	1	not_reported	0	0	0	not_reported	not_reported	1	not_reported	not_reported	not_reported	not_reported	1	not_reported	not_reported	1	not_reported	not_reported	1	not_reported	not_reported	not_reported	not_reported	1	not_reported	not_reported	ABDOMINAL PAIN	37	Male	Other	Hispanic or Latino	Non-English	Single	Part Time	Other	Discharge	Car	1	1	1	1	1	1	1	1	1	1	4	4	4	4	4	5	5	5	5	5	2	2	2	2	2	5	5	5	5	5	not_reported	not_reported	not_reported	not_reported	not_reported	ROOM	ROOM	1	1	not_reported	1	2	1	3	2	3	1	5	3	4	3	2	1	4	4	5	3	5	4	3	4	5	4	1	4	5	2	1	Yes	No	No	No	No	No	No	No	No	No	No	No	No	No	No	No	No	No	No	No	No	No	No	No	No	No	No	No	No	No	No	No	No	No	No	No	No	No	No	No	No	No	Yes	No	No	No	Yes	No	No	No	No	No	No	No	No	No	No	No	No	No	No	No	No	No	No	No	No	No	No	No	No	No	No	No	No	No	No	No	No	No	No	No	No	No	No	No	No	No	No	Discharge	Yes	training	yes	0
1466	975	no	few	negative	small	not_clear	yellow	small	negative	large	negative	negative	7.0	small	small	1.028	not_reported	small	not_reported	0	1	0	0	not_reported	0	not_reported	0	not_reported	0	not_reported	not_reported	0	1	not_reported	not_reported	1	not_reported	not_reported	1	not_reported	not_reported	not_reported	not_reported	not_reported	0	not_reported	ABDOMINAL PAIN	55	Male	White or Caucasian	Non-Hispanic	English	Single	Retired	Commercial	Admit	Car	1	1	1	1	1	3	3	3	3	3	5	5	5	5	5	1	1	1	1	1	2	2	2	2	2	3	3	3	3	3	not_reported	not_reported	not_reported	not_reported	not_reported	ROOM	ROOM	1	1	not_reported	2	2	3	3	1	1	3	2	2	2	1	1	3	3	3	2	3	2	3	5	5	4	2	2	3	5	3	3	No	No	No	No	No	No	No	No	No	No	No	No	No	No	No	No	No	No	No	No	No	No	No	No	No	No	No	No	No	No	No	No	No	No	No	No	No	No	No	No	No	No	No	No	No	No	No	No	No	No	No	No	No	No	Yes	No	No	No	No	No	No	No	No	No	No	Yes	No	No	No	No	No	No	No	No	Yes	No	No	No	No	No	No	No	No	No	No	No	No	No	No	Admit	No	training	no	0
1467	976	yes	many	negative	moderate	not_clear	yellow	small	negative	negative	small	negative	5.5	moderate	small	1.016	negative	moderate	not_reported	0	1	0	0	0	0	not_reported	0	1	1	not_reported	not_reported	not_reported	0	not_reported	not_reported	1	1	1	1	not_reported	not_reported	not_reported	0	0	not_reported	not_reported	NEUROLOGIC PROBLEM	74	Female	White or Caucasian	Non-Hispanic	English	Married	Retired	Medicare	Admit	Car	1	1	1	1	1	3	3	3	3	3	4	4	4	4	4	5	5	5	5	5	1	1	1	1	1	4	4	4	4	4	1	1	1	1	1	ROOM	ROOM	1	1	not_reported	1	2	3	2	2	not_reported	4	4	3	1	4	not_reported	2	1	2	not_reported	3	3	1	not_reported	1	not_reported	4	2	1	2	1	3	Yes	No	No	No	No	No	No	No	No	No	No	No	No	No	No	No	No	No	No	No	No	No	No	No	No	No	No	No	No	No	No	No	No	No	No	No	No	No	No	No	No	No	No	No	No	No	No	Yes	No	No	No	No	No	No	No	No	No	No	No	No	No	No	No	No	No	Yes	No	No	No	No	No	Yes	No	No	Yes	No	Yes	No	No	No	No	No	Yes	No	No	No	No	No	No	Admit	Yes	training	yes	0
1468	977	no	few	negative	moderate	not_clear	yellow	not_reported	negative	negative	small	negative	6.0	moderate	small	1.017	not_reported	moderate	not_reported	not_reported	1	0	0	not_reported	0	not_reported	not_reported	1	0	not_reported	not_reported	not_reported	not_reported	not_reported	not_reported	1	not_reported	not_reported	not_reported	not_reported	0	1	not_reported	0	not_reported	not_reported	FATIGUE	80	Female	White or Caucasian	Non-Hispanic	English	Widowed	Retired	Commercial	Admit	EMS	1	1	1	1	1	5	5	5	5	5	2	2	2	2	2	2	2	2	2	2	2	2	2	2	2	5	5	5	5	5	1	1	1	1	1	ROOM	ROOM	1	1	not_reported	2	2	2	4	2	1	4	1	2	4	4	3	1	4	4	4	1	1	5	1	2	5	1	4	3	3	3	1	Yes	No	No	No	No	No	No	No	No	No	No	No	No	No	No	No	No	No	No	No	No	No	No	No	No	No	No	No	No	No	No	No	No	No	No	No	No	No	No	No	No	No	Yes	No	No	No	No	No	No	No	No	No	No	No	No	No	No	No	No	No	No	No	No	No	No	Yes	No	No	No	No	No	Yes	No	No	No	No	No	No	No	No	No	No	No	No	No	No	No	No	No	Admit	Yes	training	yes	0
1469	978	no	not_reported	negative	negative	not_clear	yellow	small	negative	small	negative	negative	6.0	negative	negative	1.062	not_reported	small	not_reported	1	1	0	0	not_reported	0	0	not_reported	0	1	not_reported	not_reported	not_reported	1	not_reported	not_reported	1	not_reported	not_reported	1	0	not_reported	not_reported	0	1	0	not_reported	ABDOMINAL PAIN	48	Male	White or Caucasian	Non-Hispanic	English	Married	Part Time	Medicaid	Discharge	Car	1	1	1	1	1	3	3	3	3	3	1	1	1	1	1	4	4	4	4	4	3	3	3	3	3	2	2	2	2	2	not_reported	not_reported	not_reported	not_reported	not_reported	ROOM	ROOM	1	1	not_reported	2	1	3	3	1	3	1	2	5	4	2	3	1	4	4	5	1	2	1	2	4	5	5	3	3	5	3	3	No	No	No	No	No	No	No	No	No	No	No	No	No	No	No	No	No	No	No	No	No	No	No	No	No	No	No	No	No	No	No	No	No	No	No	No	No	No	No	No	No	No	No	No	No	No	No	No	No	No	No	No	No	No	No	No	No	No	No	No	No	No	No	No	No	No	No	No	No	No	No	No	No	No	No	No	No	No	No	No	No	No	No	No	No	No	No	No	No	Discharge	No	training	no	0
1470	978	no	few	negative	negative	clear	yellow	not_reported	negative	negative	negative	negative	6.0	small	negative	1.014	not_reported	small	not_reported	0	1	0	0	0	0	not_reported	1	1	0	not_reported	not_reported	not_reported	1	not_reported	not_reported	1	not_reported	1	1	0	not_reported	not_reported	not_reported	not_reported	not_reported	not_reported	other	62	Female	White or Caucasian	Non-Hispanic	English	Married	Disabled	Commercial	Admit	EMS	5	5	5	5	5	2	2	2	2	2	4	4	4	4	4	5	5	5	5	5	2	2	2	2	2	4	4	4	4	4	1	1	1	1	1	NASAL	NASAL	1	1	not_reported	4	3	3	5	not_reported	1	5	3	4	1	4	3	3	4	4	4	3	4	3	4	3	4	3	not_reported	4	1	4	3	No	No	No	No	No	No	No	No	No	No	No	No	No	No	No	No	No	No	No	No	No	No	No	No	No	No	No	No	No	No	No	No	No	No	No	No	No	No	No	No	No	No	Yes	No	No	No	Yes	Yes	No	No	No	No	No	No	No	No	No	No	No	No	No	No	No	No	Yes	No	Yes	No	No	No	No	Yes	No	Yes	Yes	No	Yes	No	No	No	Yes	No	Yes	No	No	No	No	No	No	Admit	No	training	no	0
1471	979	no	few	small	negative	not_clear	yellow	small	large	large	negative	negative	6.5	small	negative	1.029	not_reported	small	not_reported	not_reported	1	0	not_reported	0	0	not_reported	not_reported	0	0	not_reported	not_reported	0	0	not_reported	not_reported	not_reported	not_reported	0	1	0	not_reported	not_reported	not_reported	not_reported	not_reported	0	other	24	Female	Other	Hispanic or Latino	English	Divorced	Full Time	Medicaid	Admit	Car	1	1	1	1	1	2	2	2	2	2	2	2	2	2	2	4	4	4	4	4	2	2	2	2	2	3	3	3	3	3	not_reported	not_reported	not_reported	not_reported	not_reported	ROOM	ROOM	1	1	not_reported	5	5	2	4	3	1	3	3	2	2	1	1	3	3	3	4	4	4	2	5	4	4	5	4	4	1	3	2	No	No	No	No	No	No	No	No	No	No	No	No	No	No	No	No	Yes	No	No	No	No	No	No	No	No	No	No	No	No	No	No	No	No	No	No	No	No	No	No	No	No	No	No	No	No	No	No	No	No	No	No	No	No	No	No	No	No	No	No	No	No	No	No	No	No	No	No	No	No	No	No	No	No	No	Yes	No	No	No	No	No	No	No	No	No	No	No	No	No	No	Admit	No	training	no	0
1472	979	no	few	negative	negative	clear	yellow	not_reported	negative	negative	negative	negative	7.0	small	negative	1.013	not_reported	small	not_reported	not_reported	1	not_reported	not_reported	not_reported	not_reported	not_reported	not_reported	0	0	not_reported	not_reported	0	0	1	not_reported	1	0	0	1	not_reported	not_reported	not_reported	not_reported	not_reported	not_reported	not_reported	other	78	Male	White or Caucasian	Non-Hispanic	English	Married	Retired	Medicare	Admit	Car	4	4	4	4	4	3	3	3	3	3	5	5	5	5	5	5	5	5	5	5	3	3	3	3	3	4	4	4	4	4	not_reported	not_reported	not_reported	not_reported	not_reported	ROOM	ROOM	1	1	not_reported	not_reported	not_reported	1	3	not_reported	1	2	5	5	2	4	5	3	2	2	2	1	1	1	2	5	2	4	2	2	3	3	1	No	No	No	No	No	No	No	No	No	No	No	No	No	No	No	No	No	No	No	No	No	No	No	No	No	No	No	No	No	No	No	No	No	No	No	No	No	No	No	No	No	No	Yes	No	No	No	No	No	No	No	No	No	No	No	No	No	No	No	No	No	No	No	No	No	No	Yes	No	No	No	No	No	No	No	No	No	No	No	No	No	No	No	No	No	No	No	No	No	No	No	Admit	No	training	no	0
1473	979	no	not_reported	negative	negative	clear	yellow	not_reported	negative	negative	negative	negative	7.0	negative	not_reported	1.04	not_reported	not_reported	not_reported	1	1	1	0	not_reported	not_reported	not_reported	not_reported	0	0	not_reported	not_reported	0	1	not_reported	not_reported	1	not_reported	0	1	0	1	not_reported	not_reported	not_reported	not_reported	0	other	44	Male	Black or African American	Non-Hispanic	English	Single	Full Time	Medicaid	Eloped	EMS	4	4	4	4	4	1	1	1	1	1	1	1	1	1	1	4	4	4	4	4	2	2	2	2	2	3	3	3	3	3	not_reported	not_reported	not_reported	not_reported	not_reported	ROOM	ROOM	1	1	not_reported	not_reported	not_reported	5	2	not_reported	3	1	2	3	2	3	4	1	4	3	3	4	2	4	4	3	5	4	2	4	3	3	5	No	No	No	No	No	No	No	No	No	No	No	No	No	No	No	No	No	No	No	No	No	No	No	No	No	No	No	No	No	No	No	No	No	No	No	No	No	No	No	No	No	No	No	No	No	No	No	No	No	No	No	No	No	No	No	No	No	No	No	No	No	No	No	No	No	No	No	No	No	No	No	No	No	No	No	No	No	No	No	No	No	No	No	No	No	No	No	No	No	Eloped	No	training	no	0
1474	979	no	not_reported	not_reported	moderate	clear	yellow	not_reported	negative	negative	negative	negative	6.0	negative	moderate	1.02	not_reported	negative	not_reported	not_reported	not_reported	not_reported	not_reported	not_reported	not_reported	not_reported	0	not_reported	0	not_reported	not_reported	not_reported	0	not_reported	not_reported	not_reported	not_reported	not_reported	not_reported	not_reported	not_reported	not_reported	1	not_reported	not_reported	not_reported	other	72	Male	White or Caucasian	Non-Hispanic	English	Married	Full Time	Commercial	Discharge	Car	4	4	4	4	4	2	2	2	2	2	5	5	5	5	5	5	5	5	5	5	1	1	1	1	1	5	5	5	5	5	not_reported	not_reported	not_reported	not_reported	not_reported	ROOM	ROOM	not_reported	not_reported	not_reported	not_reported	not_reported	not_reported	not_reported	not_reported	not_reported	not_reported	not_reported	not_reported	not_reported	not_reported	not_reported	not_reported	not_reported	not_reported	not_reported	not_reported	not_reported	not_reported	not_reported	not_reported	not_reported	not_reported	not_reported	not_reported	not_reported	not_reported	not_reported	No	No	No	No	No	No	No	No	No	No	No	No	No	No	No	No	No	No	No	No	No	No	No	No	No	No	No	No	No	No	No	No	No	No	No	No	No	No	No	No	No	No	No	No	No	No	No	No	No	No	No	No	No	No	No	No	No	No	No	No	No	No	No	No	No	No	No	No	No	No	No	No	No	No	No	No	No	No	No	No	No	No	No	No	No	No	No	Yes	No	Discharge	No	training	no	0
1475	979	no	few	negative	large	clear	yellow	not_reported	negative	negative	small	negative	7.0	moderate	moderate	1.041	not_reported	small	not_reported	1	1	0	0	not_reported	not_reported	not_reported	0	not_reported	not_reported	not_reported	not_reported	0	not_reported	1	not_reported	1	not_reported	0	1	not_reported	0	not_reported	0	not_reported	0	0	FALL	82	Male	White or Caucasian	Non-Hispanic	English	Married	Retired	Medicare	Admit	EMS	5	5	5	5	5	5	5	5	5	5	1	1	1	1	1	3	3	3	3	3	2	2	2	2	2	2	2	2	2	2	not_reported	not_reported	not_reported	not_reported	not_reported	ROOM	ROOM	5	5	not_reported	not_reported	not_reported	2	1	not_reported	3	2	4	1	2	1	3	2	2	2	5	5	1	5	2	4	2	4	2	2	3	1	2	No	No	No	No	No	No	No	No	No	No	No	No	No	No	No	No	No	No	No	No	No	No	No	No	No	No	No	No	No	No	No	No	No	No	No	No	No	No	No	No	No	No	No	No	No	No	No	No	No	No	No	No	No	No	No	No	No	No	No	No	No	No	No	No	No	No	No	No	No	No	No	No	No	No	No	No	No	No	No	No	No	No	No	No	No	No	No	No	No	Admit	No	training	no	0
1476	979	yes	few	negative	negative	not_clear	yellow	moderate	negative	negative	large	negative	7.5	negative	small	1.015	negative	moderate	not_reported	not_reported	1	not_reported	not_reported	not_reported	not_reported	not_reported	not_reported	not_reported	not_reported	0	0	0	0	not_reported	0	1	not_reported	not_reported	1	not_reported	0	0	0	not_reported	not_reported	not_reported	EMESIS	24	Female	Black or African American	Non-Hispanic	English	Single	Not Employed	Medicaid	Discharge	Car	1	1	1	1	1	5	5	5	5	5	2	2	2	2	2	2	2	2	2	2	1	1	1	1	1	3	3	3	3	3	not_reported	not_reported	not_reported	not_reported	not_reported	ROOM	ROOM	1	1	not_reported	2	1	2	2	1	not_reported	3	4	3	3	1	not_reported	1	5	5	not_reported	1	2	1	not_reported	2	not_reported	3	4	5	1	2	3	Yes	No	No	No	No	No	No	No	No	No	No	No	No	No	No	No	No	No	No	No	No	No	No	No	No	No	No	No	No	No	No	No	No	No	No	No	No	No	No	No	No	No	No	No	No	No	No	No	No	No	No	No	No	No	No	No	No	No	No	No	No	No	No	No	No	No	No	No	No	No	No	No	No	No	Yes	No	No	No	No	No	No	No	No	No	No	No	No	No	No	Discharge	Yes	training	yes	0
1477	980	yes	moderate	negative	negative	not_clear	yellow	small	negative	negative	moderate	positive	6.0	small	small	1.025	negative	moderate	0	0	1	0	0	not_reported	0	0	1	0	0	not_reported	not_reported	not_reported	1	not_reported	not_reported	1	not_reported	not_reported	1	not_reported	1	not_reported	0	0	0	not_reported	ABDOMINAL PAIN	58	Female	White or Caucasian	Non-Hispanic	English	Single	Not Employed	Commercial	Discharge	EMS	4	4	4	4	4	1	1	1	1	1	1	1	1	1	1	3	3	3	3	3	1	1	1	1	1	4	4	4	4	4	not_reported	not_reported	not_reported	not_reported	not_reported	ROOM	ROOM	1	1	not_reported	not_reported	not_reported	2	2	not_reported	not_reported	1	4	3	3	1	not_reported	3	1	3	not_reported	4	4	4	not_reported	2	not_reported	4	4	3	2	2	2	Yes	No	No	No	No	No	No	No	No	No	No	No	No	No	No	No	No	No	No	No	No	No	No	No	No	No	No	No	No	No	No	No	No	No	No	No	No	No	No	No	No	No	No	No	No	No	No	No	No	No	No	No	No	No	No	No	No	No	No	No	No	No	No	No	No	No	No	No	No	No	No	No	No	No	No	No	No	No	No	No	No	No	No	No	No	No	No	No	No	Discharge	Yes	training	yes	0
1478	981	no	many	negative	large	not_clear	red	not_reported	small	negative	small	positive	7.0	large	large	1.024	not_reported	large	not_reported	0	1	0	not_reported	not_reported	0	not_reported	not_reported	0	0	not_reported	not_reported	not_reported	0	not_reported	not_reported	1	not_reported	not_reported	1	0	0	not_reported	not_reported	0	1	not_reported	HEMATURIA	74	Male	Black or African American	Non-Hispanic	English	Legally Separated	Retired	Medicare	Admit	EMS	5	5	5	5	5	4	4	4	4	4	4	4	4	4	4	1	1	1	1	1	1	1	1	1	1	4	4	4	4	4	1	1	1	1	1	ROOM	ROOM	1	1	not_reported	1	1	2	1	1	1	5	4	1	1	4	3	2	5	5	4	3	3	5	1	3	5	4	5	5	4	1	2	Yes	No	No	No	No	No	No	No	No	No	No	No	No	No	No	No	No	No	No	No	No	No	No	No	No	No	No	No	No	No	No	No	No	No	No	No	No	No	No	No	No	No	Yes	No	No	No	Yes	Yes	No	No	No	No	No	No	No	No	No	No	No	No	No	No	No	No	Yes	Yes	No	No	No	No	No	Yes	Yes	No	Yes	No	No	No	No	No	No	No	Yes	No	No	No	No	Yes	No	Admit	Yes	training	yes	0
1479	981	no	few	negative	small	not_clear	yellow	small	negative	negative	negative	negative	6.0	negative	small	1.031	not_reported	small	not_reported	1	1	not_reported	not_reported	not_reported	0	0	not_reported	not_reported	0	not_reported	not_reported	not_reported	not_reported	not_reported	not_reported	1	not_reported	not_reported	1	not_reported	1	not_reported	not_reported	1	0	not_reported	FLANK PAIN	56	Female	Other	Hispanic or Latino	Non-English	Married	Unknown	Other	Discharge	Car	4	4	4	4	4	1	1	1	1	1	4	4	4	4	4	5	5	5	5	5	3	3	3	3	3	5	5	5	5	5	not_reported	not_reported	not_reported	not_reported	not_reported	ROOM	ROOM	1	1	not_reported	2	1	1	3	1	1	2	5	5	2	3	3	3	4	3	3	3	1	3	4	4	5	4	1	4	5	3	1	No	No	No	No	No	No	No	No	No	No	No	No	No	No	No	No	No	No	No	No	No	No	No	No	No	No	No	No	No	No	No	No	No	No	No	No	No	No	No	No	No	No	No	No	No	No	No	No	No	No	No	No	No	No	Yes	No	No	No	No	No	No	No	No	No	No	Yes	No	No	No	No	No	No	No	No	No	No	No	No	No	No	No	No	No	No	No	No	No	No	No	Discharge	No	training	no	0
1480	981	no	few	negative	negative	not_clear	yellow	large	negative	small	small	negative	6.5	negative	negative	1.018	not_reported	small	not_reported	1	1	0	not_reported	not_reported	not_reported	not_reported	not_reported	1	1	not_reported	1	not_reported	1	not_reported	1	1	not_reported	not_reported	1	not_reported	0	not_reported	not_reported	0	not_reported	not_reported	BACK PAIN	23	Female	Black or African American	Non-Hispanic	English	Other	Not Employed	Commercial	Discharge	Car	3	3	3	3	3	2	2	2	2	2	1	1	1	1	1	1	1	1	1	1	3	3	3	3	3	3	3	3	3	3	not_reported	not_reported	not_reported	not_reported	not_reported	ROOM	ROOM	1	1	not_reported	not_reported	not_reported	5	3	not_reported	1	3	1	5	2	3	1	1	1	1	2	4	2	4	1	5	3	3	4	1	5	2	5	Yes	No	No	No	No	No	No	No	No	No	No	No	No	No	No	No	No	No	No	No	No	No	No	No	No	No	No	No	No	No	No	No	No	No	No	No	No	No	No	No	No	No	No	No	No	No	No	No	No	No	No	No	No	No	No	No	No	No	No	No	No	No	No	No	No	No	No	No	No	No	No	No	No	No	No	No	No	No	No	No	No	No	No	No	No	No	No	No	No	Discharge	Yes	training	yes	0
1481	981	no	moderate	negative	negative	not_clear	yellow	small	negative	negative	small	negative	5.5	negative	negative	1.02	negative	moderate	not_reported	not_reported	1	not_reported	not_reported	not_reported	not_reported	not_reported	not_reported	not_reported	1	not_reported	not_reported	not_reported	not_reported	not_reported	not_reported	not_reported	not_reported	not_reported	not_reported	not_reported	not_reported	not_reported	not_reported	not_reported	not_reported	not_reported	FEVER	89	Female	White or Caucasian	Non-Hispanic	English	Divorced	Retired	Medicare	Admit	EMS	2	2	2	2	2	5	5	5	5	5	2	2	2	2	2	2	2	2	2	2	5	5	5	5	5	1	1	1	1	1	4	4	4	4	4	NASAL	NASAL	5	5	not_reported	2	2	1	2	1	not_reported	2	4	3	3	2	not_reported	3	1	1	not_reported	3	3	1	not_reported	2	not_reported	1	1	1	1	2	1	Yes	No	No	No	No	No	No	No	No	Yes	Yes	No	No	No	No	No	No	No	No	No	No	No	No	No	No	No	No	No	No	No	No	No	No	No	No	No	No	No	No	No	No	No	Yes	No	No	No	No	No	No	No	No	No	No	No	No	No	No	No	No	No	No	No	No	No	No	Yes	No	No	No	No	No	No	No	Yes	Yes	No	No	No	No	No	No	No	Yes	No	No	No	Yes	No	Yes	Admit	Yes	training	yes	0
1482	982	no	few	negative	moderate	clear	yellow	not_reported	negative	negative	negative	negative	7.5	small	moderate	1.015	not_reported	small	not_reported	not_reported	1	not_reported	not_reported	not_reported	not_reported	not_reported	not_reported	not_reported	not_reported	not_reported	not_reported	not_reported	not_reported	not_reported	not_reported	1	not_reported	not_reported	1	not_reported	not_reported	not_reported	not_reported	1	0	not_reported	DYSURIA	75	Male	White or Caucasian	Non-Hispanic	English	Widowed	Retired	Medicare	Discharge	EMS	4	4	4	4	4	1	1	1	1	1	4	4	4	4	4	4	4	4	4	4	3	3	3	3	3	2	2	2	2	2	not_reported	not_reported	not_reported	not_reported	not_reported	ROOM	ROOM	1	1	not_reported	not_reported	not_reported	2	3	not_reported	3	5	1	3	5	4	2	3	2	2	4	1	5	1	2	4	2	4	3	2	5	3	1	No	No	No	No	No	No	No	No	No	No	No	No	No	No	No	No	No	No	No	No	No	No	No	No	No	No	No	No	No	No	No	No	No	No	No	No	No	No	No	No	No	No	No	No	No	No	No	No	No	No	No	No	No	No	No	No	No	No	No	No	No	No	No	No	No	No	No	No	No	No	No	No	No	No	No	No	No	No	No	No	No	No	No	No	No	No	No	No	No	Discharge	No	training	no	0
1483	982	no	few	negative	large	not_clear	yellow	small	negative	small	negative	negative	6.5	negative	large	1.02	not_reported	small	not_reported	1	1	0	0	not_reported	0	not_reported	not_reported	not_reported	0	not_reported	not_reported	0	1	not_reported	not_reported	1	not_reported	not_reported	1	not_reported	not_reported	not_reported	not_reported	not_reported	not_reported	not_reported	ABDOMINAL PAIN	64	Male	White or Caucasian	Non-Hispanic	English	Married	Self Employed	Commercial	Discharge	Car	5	5	5	5	5	1	1	1	1	1	1	1	1	1	1	3	3	3	3	3	3	3	3	3	3	3	3	3	3	3	not_reported	not_reported	not_reported	not_reported	not_reported	ROOM	ROOM	1	1	not_reported	1	5	3	2	2	1	2	3	5	2	3	1	3	4	4	4	3	4	3	2	5	4	5	3	4	5	5	2	No	No	No	No	No	No	No	No	No	No	No	No	No	No	No	No	No	No	No	No	No	No	No	No	No	No	No	No	No	No	No	No	No	No	No	No	No	No	No	No	No	No	No	No	No	No	No	No	No	No	No	No	No	No	No	No	No	No	No	No	No	No	No	No	No	No	No	No	No	No	No	No	No	No	No	No	No	No	No	No	No	No	No	No	No	No	No	No	No	Discharge	No	training	no	0
1484	983	no	moderate	negative	negative	not_clear	yellow	small	negative	negative	small	negative	6.0	negative	negative	1.021	not_reported	small	not_reported	1	1	not_reported	not_reported	not_reported	not_reported	not_reported	not_reported	not_reported	not_reported	not_reported	not_reported	not_reported	1	1	not_reported	not_reported	not_reported	not_reported	not_reported	not_reported	not_reported	not_reported	not_reported	not_reported	not_reported	not_reported	ABDOMINAL PAIN	37	Female	Black or African American	Non-Hispanic	English	Single	Part Time	Other	Discharge	Car	4	4	4	4	4	1	1	1	1	1	3	3	3	3	3	2	2	2	2	2	3	3	3	3	3	5	5	5	5	5	not_reported	not_reported	not_reported	not_reported	not_reported	ROOM	ROOM	1	1	not_reported	2	5	2	2	2	1	3	5	3	2	3	5	1	5	5	3	2	3	2	2	5	3	3	4	1	4	3	2	No	No	No	No	No	No	No	No	No	No	No	No	No	No	No	No	No	No	No	No	No	No	No	No	No	No	No	No	No	No	No	No	No	No	No	No	No	No	No	No	No	No	No	No	No	No	No	No	No	No	No	No	No	No	No	No	No	No	No	No	No	No	No	No	No	No	No	No	No	No	No	No	No	No	No	No	No	No	No	No	No	No	No	No	No	No	No	No	No	Discharge	No	training	no	0
1485	983	no	few	negative	negative	clear	yellow	small	negative	negative	negative	negative	6.0	small	small	1.034	not_reported	small	not_reported	0	not_reported	1	0	0	0	not_reported	1	not_reported	0	not_reported	not_reported	not_reported	1	not_reported	not_reported	not_reported	not_reported	not_reported	not_reported	not_reported	not_reported	not_reported	not_reported	not_reported	0	not_reported	ABDOMINAL PAIN	55	Female	Black or African American	Patient Refused	English	Single	Not Employed	Medicare	Discharge	Car	2	2	2	2	2	1	1	1	1	1	1	1	1	1	1	4	4	4	4	4	1	1	1	1	1	3	3	3	3	3	not_reported	not_reported	not_reported	not_reported	not_reported	ROOM	ROOM	1	1	not_reported	not_reported	not_reported	3	2	not_reported	1	3	3	3	2	1	3	1	1	1	4	3	1	1	2	5	4	2	2	1	5	2	3	Yes	No	No	No	No	No	Yes	No	No	No	No	No	No	No	No	No	No	No	No	No	No	No	No	No	No	No	No	No	No	No	No	No	No	No	No	No	No	No	No	No	No	No	Yes	No	No	No	No	No	Yes	Yes	No	No	No	No	No	No	No	Yes	No	No	No	No	No	No	Yes	Yes	Yes	No	No	No	No	No	No	Yes	Yes	No	No	No	No	No	No	No	Yes	No	No	No	Yes	No	Yes	Discharge	Yes	training	yes	0
1486	984	no	not_reported	negative	negative	clear	yellow	not_reported	negative	small	negative	negative	7.0	negative	not_reported	1.011	not_reported	not_reported	not_reported	1	1	0	0	not_reported	0	not_reported	not_reported	not_reported	0	not_reported	not_reported	not_reported	1	not_reported	not_reported	1	0	0	1	not_reported	not_reported	not_reported	not_reported	not_reported	not_reported	not_reported	other	58	Female	Black or African American	Non-Hispanic	English	Single	Full Time	Commercial	Admit	Car	5	5	5	5	5	2	2	2	2	2	4	4	4	4	4	5	5	5	5	5	1	1	1	1	1	4	4	4	4	4	not_reported	not_reported	not_reported	not_reported	not_reported	ROOM	ROOM	1	1	not_reported	1	2	5	4	1	1	1	3	5	4	3	4	2	1	1	3	3	4	4	2	4	3	3	4	1	3	2	5	No	No	No	No	No	No	No	No	No	No	No	No	No	No	No	No	No	No	No	No	No	No	No	No	No	No	No	No	No	No	No	No	No	No	No	No	No	No	No	No	No	No	No	No	No	No	No	No	No	No	No	No	No	No	No	No	No	No	No	No	No	No	No	No	Yes	No	No	No	No	No	No	No	No	No	Yes	No	No	No	No	No	No	No	No	No	No	No	Yes	No	No	Admit	No	training	no	0
1487	985	no	few	negative	large	not_clear	yellow	small	negative	negative	negative	negative	6.0	small	moderate	1.02	not_reported	moderate	not_reported	1	not_reported	0	1	0	0	0	not_reported	1	0	not_reported	not_reported	0	1	not_reported	not_reported	not_reported	not_reported	1	not_reported	0	0	not_reported	not_reported	0	not_reported	not_reported	other	42	Male	Hispanic/Latino	Hispanic or Latino	English	Single	Not Employed	Self pay	Admit	Car	1	1	1	1	1	2	2	2	2	2	2	2	2	2	2	1	1	1	1	1	1	1	1	1	1	5	5	5	5	5	not_reported	not_reported	not_reported	not_reported	not_reported	ROOM	ROOM	1	1	not_reported	4	5	3	2	3	1	1	4	1	2	2	1	2	3	3	4	1	1	1	5	2	4	1	4	1	3	2	2	Yes	No	No	No	No	No	No	No	No	No	No	No	No	No	No	No	No	No	No	No	No	No	No	No	No	No	No	No	No	No	No	No	No	No	No	No	No	No	No	No	No	No	No	No	No	No	No	Yes	No	No	No	No	No	No	No	No	No	No	No	No	No	No	No	No	No	No	No	No	No	No	No	No	No	No	No	No	No	No	No	No	No	No	No	No	No	No	No	No	No	Admit	Yes	training	yes	0
1488	986	no	not_reported	not_reported	negative	clear	yellow	small	small	small	negative	negative	7.0	small	small	1.017	not_reported	negative	not_reported	0	1	0	0	0	0	not_reported	not_reported	not_reported	0	not_reported	not_reported	not_reported	1	not_reported	not_reported	1	not_reported	not_reported	not_reported	not_reported	not_reported	not_reported	not_reported	not_reported	not_reported	not_reported	ABDOMINAL PAIN	76	Female	White or Caucasian	Non-Hispanic	English	Divorced	Retired	Medicare	Admit	Car	5	5	5	5	5	1	1	1	1	1	5	5	5	5	5	5	5	5	5	5	1	1	1	1	1	4	4	4	4	4	not_reported	not_reported	not_reported	not_reported	not_reported	ROOM	ROOM	not_reported	not_reported	not_reported	1	2	not_reported	3	not_reported	not_reported	1	3	4	3	1	not_reported	2	not_reported	not_reported	2	1	not_reported	4	not_reported	5	2	5	not_reported	1	not_reported	4	not_reported	Yes	No	No	No	No	No	Yes	No	No	No	No	No	No	No	No	No	No	No	No	No	No	No	No	No	No	No	No	No	No	No	No	No	No	No	No	No	No	No	No	No	No	No	Yes	No	No	No	No	No	Yes	Yes	No	No	No	Yes	No	No	No	No	No	No	No	No	No	No	Yes	Yes	No	No	No	No	No	No	No	Yes	Yes	No	No	No	No	No	No	No	Yes	No	No	No	No	No	Yes	Admit	Yes	training	yes	0
1489	987	yes	moderate	negative	negative	not_clear	yellow	large	small	small	moderate	negative	5.0	small	small	1.03	negative	moderate	1	1	1	not_reported	0	not_reported	0	not_reported	not_reported	not_reported	not_reported	not_reported	not_reported	not_reported	0	not_reported	not_reported	1	not_reported	not_reported	1	not_reported	1	not_reported	not_reported	1	not_reported	not_reported	URINARY TRACT INFECTION	58	Female	White or Caucasian	Non-Hispanic	English	Single	Full Time	Commercial	Admit	Car	4	4	4	4	4	1	1	1	1	1	1	1	1	1	1	3	3	3	3	3	3	3	3	3	3	2	2	2	2	2	not_reported	not_reported	not_reported	not_reported	not_reported	ROOM	ROOM	1	1	not_reported	1	1	5	2	1	not_reported	1	1	3	2	1	not_reported	4	1	1	not_reported	4	1	4	not_reported	2	not_reported	1	1	3	1	3	5	Yes	No	No	No	No	Yes	No	No	No	No	No	No	Yes	No	No	No	No	No	No	No	No	No	No	No	No	No	No	No	No	No	No	No	No	No	No	No	No	No	No	No	No	No	Yes	No	No	No	No	No	Yes	No	No	No	No	Yes	Yes	No	No	No	No	No	No	No	No	No	Yes	Yes	No	No	No	No	No	No	No	No	Yes	No	No	No	No	No	No	No	Yes	No	No	No	No	No	No	Admit	Yes	training	yes	0
1490	988	no	not_reported	negative	negative	clear	yellow	not_reported	negative	negative	negative	negative	6.0	negative	not_reported	1.02	not_reported	not_reported	not_reported	1	not_reported	0	1	0	0	0	not_reported	1	0	0	0	not_reported	1	not_reported	not_reported	not_reported	not_reported	not_reported	not_reported	not_reported	1	not_reported	0	0	0	not_reported	ABDOMINAL PAIN	38	Female	Black or African American	Non-Hispanic	English	Single	Not Employed	Medicaid	Discharge	Car	1	1	1	1	1	2	2	2	2	2	4	4	4	4	4	4	4	4	4	4	1	1	1	1	1	2	2	2	2	2	not_reported	not_reported	not_reported	not_reported	not_reported	ROOM	ROOM	1	1	not_reported	1	2	1	4	2	3	3	1	1	5	1	3	1	3	1	5	3	1	1	2	3	5	1	1	1	5	1	5	Yes	No	No	No	No	No	No	No	No	No	No	No	No	No	No	No	No	No	No	No	No	No	No	No	No	No	No	No	No	No	No	No	No	No	No	No	No	No	No	No	No	No	Yes	No	No	No	No	Yes	No	No	No	No	No	No	No	No	No	No	No	No	No	No	No	No	No	No	No	No	No	No	No	Yes	No	No	No	No	No	No	No	No	No	No	No	No	No	No	No	No	No	Discharge	Yes	training	yes	0
1491	988	no	few	negative	large	not_clear	yellow	small	negative	negative	negative	negative	6.0	moderate	moderate	1.014	not_reported	small	not_reported	0	1	0	0	not_reported	0	not_reported	not_reported	not_reported	1	not_reported	not_reported	not_reported	not_reported	not_reported	not_reported	1	not_reported	not_reported	1	not_reported	not_reported	not_reported	not_reported	not_reported	not_reported	not_reported	FATIGUE	66	Male	Other	Hispanic or Latino	Non-English	Married	Retired	Medicare	Admit	Car	4	4	4	4	4	3	3	3	3	3	3	3	3	3	3	2	2	2	2	2	3	3	3	3	3	1	1	1	1	1	not_reported	not_reported	not_reported	not_reported	not_reported	NASAL	NASAL	1	1	not_reported	not_reported	not_reported	5	5	not_reported	1	4	4	2	5	5	1	3	2	2	4	1	4	1	5	1	5	1	5	2	4	4	5	Yes	No	No	No	No	No	No	No	No	No	No	No	Yes	No	No	No	No	No	No	No	No	No	No	No	No	No	No	No	No	No	No	No	No	No	No	No	No	No	No	No	No	No	Yes	No	No	No	No	No	Yes	No	No	Yes	No	No	No	No	No	Yes	No	No	Yes	No	No	No	No	No	No	No	No	No	No	No	No	No	Yes	No	No	No	No	No	No	No	Yes	No	No	No	No	No	No	Admit	Yes	training	yes	0
1492	989	no	few	small	negative	clear	yellow	small	small	large	negative	negative	6.0	moderate	small	1.024	not_reported	small	0	1	1	0	0	not_reported	not_reported	0	not_reported	not_reported	1	not_reported	not_reported	not_reported	1	1	not_reported	1	not_reported	not_reported	1	not_reported	not_reported	not_reported	not_reported	not_reported	not_reported	not_reported	other	58	Female	White or Caucasian	Non-Hispanic	English	Single	Disabled	Medicare	Admit	EMS	1	1	1	1	1	2	2	2	2	2	2	2	2	2	2	2	2	2	2	2	2	2	2	2	2	1	1	1	1	1	2	2	2	2	2	ROOM	ROOM	1	1	not_reported	2	1	2	5	2	1	1	4	2	4	3	1	4	2	2	4	5	2	5	2	4	4	3	4	2	5	3	1	Yes	No	No	No	No	No	No	No	No	No	No	Yes	Yes	No	No	No	No	No	No	No	No	No	No	No	No	No	No	No	No	No	No	No	No	No	No	No	No	No	No	No	No	No	Yes	No	No	No	No	No	Yes	No	No	Yes	No	No	Yes	No	No	No	Yes	No	No	No	No	No	Yes	Yes	Yes	No	No	No	No	No	No	No	Yes	No	No	No	No	No	No	No	Yes	No	No	No	No	No	No	Admit	Yes	training	yes	0
1493	990	no	moderate	negative	negative	not_clear	yellow	moderate	negative	small	small	negative	6.0	negative	small	1.026	negative	moderate	not_reported	not_reported	not_reported	not_reported	not_reported	not_reported	not_reported	not_reported	not_reported	not_reported	not_reported	not_reported	not_reported	not_reported	not_reported	not_reported	not_reported	not_reported	not_reported	not_reported	not_reported	not_reported	not_reported	not_reported	not_reported	not_reported	not_reported	not_reported	ABDOMINAL PAIN	26	Female	White or Caucasian	Non-Hispanic	English	Married	Full Time	Commercial	Discharge	Car	4	4	4	4	4	1	1	1	1	1	2	2	2	2	2	4	4	4	4	4	3	3	3	3	3	3	3	3	3	3	not_reported	not_reported	not_reported	not_reported	not_reported	ROOM	ROOM	1	1	not_reported	2	1	5	1	1	not_reported	3	4	3	3	1	not_reported	1	1	1	not_reported	3	1	1	not_reported	2	not_reported	1	2	1	3	2	5	No	No	No	No	No	No	No	No	No	No	No	No	No	No	No	No	No	No	No	No	No	No	No	No	No	No	No	No	No	No	No	No	No	No	No	No	No	No	No	No	No	No	No	No	No	No	No	No	No	No	No	No	No	No	No	No	No	No	No	No	No	No	No	No	No	No	No	No	No	No	No	No	No	No	No	No	No	No	No	No	No	No	No	No	No	No	No	No	No	Discharge	No	training	no	0
1494	991	no	few	negative	negative	not_clear	yellow	not_reported	negative	negative	negative	negative	6.5	negative	negative	1.014	not_reported	negative	not_reported	not_reported	1	not_reported	not_reported	not_reported	not_reported	not_reported	not_reported	1	0	not_reported	not_reported	not_reported	not_reported	1	not_reported	1	not_reported	not_reported	1	not_reported	not_reported	not_reported	not_reported	not_reported	not_reported	not_reported	other	28	Male	White or Caucasian	Non-Hispanic	English	Single	Part Time	Other	Admit	Car	1	1	1	1	1	2	2	2	2	2	2	2	2	2	2	3	3	3	3	3	1	1	1	1	1	4	4	4	4	4	not_reported	not_reported	not_reported	not_reported	not_reported	ROOM	ROOM	1	1	not_reported	3	1	2	3	4	1	1	5	5	3	1	3	1	4	1	5	1	5	3	4	5	2	3	4	1	5	2	2	Yes	No	No	No	No	No	No	No	No	No	No	No	No	No	No	No	No	No	No	No	No	No	No	No	No	No	No	No	No	No	No	No	No	No	No	No	No	No	No	No	No	No	No	No	No	No	No	No	No	No	No	No	No	No	No	No	No	No	No	No	No	No	No	No	No	No	No	No	No	No	No	No	No	No	No	No	No	No	No	No	No	No	No	No	No	No	No	No	No	Admit	Yes	training	yes	0
1495	992	no	many	negative	small	not_clear	yellow	small	negative	negative	small	positive	6.5	negative	small	1.016	not_reported	moderate	not_reported	0	1	0	0	not_reported	0	not_reported	not_reported	not_reported	0	not_reported	not_reported	not_reported	not_reported	1	not_reported	1	0	0	1	not_reported	not_reported	not_reported	not_reported	not_reported	not_reported	not_reported	other	52	Female	White or Caucasian	Non-Hispanic	English	Divorced	Not Employed	Other	Admit	Car	4	4	4	4	4	1	1	1	1	1	3	3	3	3	3	1	1	1	1	1	3	3	3	3	3	3	3	3	3	3	not_reported	not_reported	not_reported	not_reported	not_reported	ROOM	ROOM	2	2	not_reported	not_reported	not_reported	4	3	not_reported	1	2	1	5	2	1	1	2	5	5	4	5	2	5	5	5	4	4	4	5	4	3	3	Yes	No	No	No	No	No	No	No	No	No	No	No	No	No	No	No	No	No	No	No	No	No	No	No	No	No	No	No	No	No	No	No	No	No	No	No	No	No	No	No	No	No	No	No	No	No	No	No	No	No	No	No	No	No	No	No	No	No	No	No	No	No	No	No	No	No	No	No	No	No	No	No	No	No	No	No	No	No	No	No	No	No	No	No	No	No	No	No	No	Admit	Yes	training	yes	0
1496	992	no	not_reported	not_reported	negative	clear	yellow	not_reported	negative	negative	negative	negative	6.0	negative	not_reported	1.026	not_reported	not_reported	not_reported	1	not_reported	not_reported	1	not_reported	not_reported	not_reported	not_reported	not_reported	not_reported	0	0	not_reported	1	not_reported	not_reported	1	not_reported	not_reported	1	not_reported	not_reported	not_reported	not_reported	0	not_reported	not_reported	ABDOMINAL PAIN	26	Female	White or Caucasian	Non-Hispanic	English	Single	Full Time	Commercial	Admit	Car	5	5	5	5	5	1	1	1	1	1	1	1	1	1	1	4	4	4	4	4	3	3	3	3	3	3	3	3	3	3	not_reported	not_reported	not_reported	not_reported	not_reported	ROOM	ROOM	not_reported	not_reported	not_reported	not_reported	not_reported	4	1	not_reported	3	3	2	5	3	1	3	2	3	3	4	3	4	4	2	4	4	3	1	3	5	3	4	Yes	No	No	No	No	No	No	No	No	No	No	No	No	No	No	No	No	No	No	No	No	No	No	No	No	No	No	No	No	No	No	No	No	No	No	No	No	No	No	No	No	No	Yes	No	No	No	No	No	No	No	No	No	No	No	No	No	No	No	No	No	Yes	No	No	No	No	No	Yes	No	No	No	No	No	Yes	No	No	No	Yes	No	No	No	No	No	Yes	No	No	No	No	Yes	No	Admit	Yes	training	yes	0
1497	992	no	few	small	negative	not_clear	yellow	small	negative	negative	negative	negative	6.0	negative	negative	1.025	not_reported	small	not_reported	1	1	not_reported	not_reported	not_reported	not_reported	not_reported	not_reported	not_reported	not_reported	not_reported	not_reported	not_reported	0	not_reported	not_reported	1	1	not_reported	not_reported	not_reported	not_reported	not_reported	not_reported	not_reported	not_reported	not_reported	ALTERED MENTAL STATUS	88	Female	White or Caucasian	Non-Hispanic	English	Widowed	Retired	Medicare	Admit	EMS	1	1	1	1	1	3	3	3	3	3	3	3	3	3	3	2	2	2	2	2	3	3	3	3	3	1	1	1	1	1	not_reported	not_reported	not_reported	not_reported	not_reported	ROOM	ROOM	not_reported	not_reported	not_reported	not_reported	not_reported	1	3	not_reported	1	2	1	3	2	2	3	1	3	3	5	1	2	1	1	5	5	5	5	1	5	1	1	Yes	No	No	No	No	No	Yes	No	No	No	Yes	No	No	No	No	No	No	No	No	No	No	No	No	No	No	No	No	No	No	No	No	No	No	No	No	No	No	No	No	No	No	No	No	No	No	No	No	No	No	No	No	No	No	No	No	No	No	No	No	No	No	No	No	No	No	No	No	No	No	No	No	No	No	No	No	No	No	No	No	No	No	No	No	No	No	No	No	No	No	Admit	Yes	training	yes	0
1498	992	no	not_reported	not_reported	negative	clear	yellow	not_reported	negative	negative	negative	negative	6.0	negative	not_reported	1.015	not_reported	not_reported	not_reported	0	1	0	0	not_reported	not_reported	not_reported	1	not_reported	0	0	not_reported	0	0	not_reported	not_reported	1	not_reported	not_reported	1	not_reported	0	0	0	1	1	not_reported	DYSURIA	80	Female	White or Caucasian	Non-Hispanic	English	Widowed	Not Employed	Commercial	Discharge	Car	5	5	5	5	5	5	5	5	5	5	1	1	1	1	1	2	2	2	2	2	3	3	3	3	3	4	4	4	4	4	not_reported	not_reported	not_reported	not_reported	not_reported	not_reported	not_reported	not_reported	not_reported	not_reported	not_reported	not_reported	not_reported	not_reported	not_reported	not_reported	not_reported	not_reported	not_reported	not_reported	not_reported	not_reported	not_reported	not_reported	not_reported	not_reported	not_reported	not_reported	not_reported	not_reported	not_reported	not_reported	not_reported	not_reported	not_reported	not_reported	not_reported	not_reported	No	No	No	No	No	No	No	No	No	No	No	No	No	No	No	No	No	No	No	No	No	No	No	No	No	No	No	No	No	No	No	No	No	No	No	No	No	No	No	No	No	No	Yes	No	No	No	No	No	No	No	No	No	No	No	Yes	No	No	No	No	No	No	No	No	No	Yes	Yes	No	No	No	No	No	Yes	No	Yes	No	No	No	No	No	No	No	No	Yes	No	No	No	No	No	Yes	Discharge	No	training	no	0
1499	992	no	few	negative	moderate	clear	yellow	not_reported	negative	negative	negative	negative	6.5	small	moderate	1.015	not_reported	small	not_reported	0	1	not_reported	not_reported	not_reported	not_reported	not_reported	not_reported	1	0	not_reported	not_reported	0	0	1	not_reported	1	1	not_reported	1	not_reported	not_reported	not_reported	not_reported	not_reported	not_reported	not_reported	FATIGUE	33	Male	White or Caucasian	Non-Hispanic	English	Single	Not Employed	Medicaid	Admit	Car	2	2	2	2	2	2	2	2	2	2	1	1	1	1	1	4	4	4	4	4	1	1	1	1	1	4	4	4	4	4	1	1	1	1	1	ROOM	ROOM	not_reported	not_reported	not_reported	1	2	4	2	2	1	1	3	2	1	3	1	2	4	4	4	5	5	3	1	4	5	4	2	4	5	3	4	Yes	No	No	No	No	No	No	No	No	No	No	No	No	No	No	No	No	No	No	No	No	No	No	No	No	No	No	No	No	No	No	No	No	No	No	No	No	No	No	No	No	No	Yes	No	No	No	No	No	No	No	No	No	No	No	No	No	No	No	No	No	No	No	No	No	Yes	Yes	No	No	No	No	No	Yes	No	No	No	No	No	No	No	No	No	No	Yes	No	No	No	No	No	No	Admit	Yes	training	yes	0
1500	993	no	not_reported	not_reported	negative	clear	yellow	not_reported	negative	negative	negative	negative	5.5	negative	not_reported	1.02	not_reported	not_reported	not_reported	0	1	not_reported	0	not_reported	not_reported	not_reported	not_reported	1	not_reported	not_reported	not_reported	not_reported	0	not_reported	not_reported	1	not_reported	1	not_reported	not_reported	0	not_reported	not_reported	0	not_reported	not_reported	other	58	Female	White or Caucasian	Non-Hispanic	English	Divorced	Not Employed	Medicaid	Discharge	Car	5	5	5	5	5	2	2	2	2	2	3	3	3	3	3	2	2	2	2	2	2	2	2	2	2	3	3	3	3	3	not_reported	not_reported	not_reported	not_reported	not_reported	ROOM	ROOM	not_reported	not_reported	not_reported	not_reported	not_reported	2	4	not_reported	3	5	3	4	4	4	4	1	5	2	2	3	5	4	4	5	2	2	5	2	2	4	2	No	No	No	No	No	No	No	No	No	No	No	No	Yes	No	No	No	No	No	No	No	No	No	No	No	No	No	No	No	No	No	No	No	No	No	No	No	No	No	No	No	No	No	Yes	No	No	No	No	No	No	No	No	No	No	No	Yes	No	No	No	No	No	No	No	No	No	No	Yes	No	No	No	No	No	No	No	Yes	Yes	No	No	No	No	No	No	No	No	No	No	No	No	No	No	Discharge	No	training	no	0
1501	993	no	few	negative	small	clear	yellow	small	negative	small	negative	negative	7.0	large	small	1.021	not_reported	small	not_reported	1	1	0	not_reported	not_reported	not_reported	not_reported	1	0	0	not_reported	not_reported	0	1	not_reported	not_reported	not_reported	not_reported	0	not_reported	not_reported	1	not_reported	not_reported	0	0	not_reported	ABDOMINAL PAIN	53	Female	Black or African American	Non-Hispanic	English	Single	Not Employed	Other	Discharge	EMS	5	5	5	5	5	5	5	5	5	5	4	4	4	4	4	5	5	5	5	5	3	3	3	3	3	4	4	4	4	4	not_reported	not_reported	not_reported	not_reported	not_reported	ROOM	ROOM	1	1	not_reported	1	2	1	4	not_reported	3	3	3	2	2	1	1	2	4	4	2	5	1	5	4	3	2	1	not_reported	1	3	3	5	No	No	No	No	No	No	No	No	No	No	No	No	No	No	No	No	No	No	No	No	No	No	No	No	No	No	No	No	No	No	No	No	No	No	No	No	No	No	No	No	No	No	No	No	No	No	No	No	No	No	No	No	No	No	No	No	No	No	No	No	No	No	No	No	No	No	No	No	No	No	No	No	No	No	No	No	No	No	No	No	No	No	No	No	No	No	No	No	Yes	Discharge	No	training	no	0
1502	994	no	not_reported	negative	negative	clear	yellow	small	small	negative	moderate	negative	6.0	negative	not_reported	1.018	negative	small	not_reported	1	1	not_reported	0	not_reported	0	not_reported	not_reported	not_reported	not_reported	not_reported	not_reported	not_reported	1	1	not_reported	1	not_reported	not_reported	1	not_reported	not_reported	not_reported	not_reported	not_reported	not_reported	not_reported	other	58	Female	White or Caucasian	Non-Hispanic	English	Divorced	Not Employed	Medicaid	Admit	Car	4	4	4	4	4	3	3	3	3	3	1	1	1	1	1	4	4	4	4	4	3	3	3	3	3	2	2	2	2	2	not_reported	not_reported	not_reported	not_reported	not_reported	ROOM	ROOM	1	1	not_reported	4	3	2	3	2	not_reported	1	5	4	1	3	not_reported	4	3	3	not_reported	5	2	5	not_reported	2	not_reported	3	1	1	5	3	2	Yes	No	No	No	No	No	No	No	No	No	No	No	No	No	No	No	No	No	No	No	No	No	No	No	No	No	No	No	No	No	No	No	No	No	No	No	No	No	No	No	No	Yes	Yes	Yes	No	No	No	No	No	No	No	No	No	No	No	No	No	No	Yes	No	No	No	No	No	No	No	No	No	No	No	No	No	No	No	Yes	No	Yes	No	No	Yes	No	No	Yes	No	No	No	No	No	No	Admit	Yes	training	yes	0
1503	994	yes	many	negative	large	not_clear	yellow	not_reported	negative	negative	large	negative	6.5	moderate	large	1.012	negative	large	not_reported	0	1	0	0	0	0	not_reported	not_reported	1	0	not_reported	not_reported	not_reported	not_reported	not_reported	not_reported	1	not_reported	1	1	not_reported	0	1	not_reported	0	not_reported	not_reported	other	78	Male	White or Caucasian	Non-Hispanic	English	Married	Retired	Medicare	Admit	EMS	5	5	5	5	5	5	5	5	5	5	2	2	2	2	2	2	2	2	2	2	2	2	2	2	2	1	1	1	1	1	1	1	1	1	1	ROOM	ROOM	1	1	not_reported	not_reported	not_reported	5	2	not_reported	not_reported	4	1	3	2	2	not_reported	2	2	5	not_reported	4	3	1	not_reported	2	not_reported	4	1	2	2	3	5	Yes	No	No	No	No	Yes	Yes	Yes	No	No	No	No	Yes	No	No	No	No	No	No	No	No	No	No	No	No	No	No	No	No	No	No	Yes	No	No	No	No	No	No	No	No	Yes	No	No	No	No	No	Yes	No	No	No	No	No	No	No	No	No	No	No	No	No	No	No	No	No	No	Yes	No	No	No	No	No	No	No	No	Yes	No	No	No	No	No	No	No	No	Yes	No	No	No	Yes	No	Admit	Yes	training	yes	0
1504	994	no	not_reported	not_reported	moderate	clear	yellow	not_reported	negative	negative	negative	negative	7.0	negative	moderate	1.008	not_reported	negative	0	1	1	not_reported	0	0	0	not_reported	1	not_reported	0	not_reported	not_reported	not_reported	not_reported	not_reported	not_reported	1	not_reported	0	1	not_reported	not_reported	not_reported	not_reported	0	not_reported	not_reported	ABDOMINAL PAIN	60	Female	White or Caucasian	Non-Hispanic	English	Married	Full Time	Commercial	Discharge	Car	5	5	5	5	5	3	3	3	3	3	1	1	1	1	1	1	1	1	1	1	2	2	2	2	2	4	4	4	4	4	not_reported	not_reported	not_reported	not_reported	not_reported	ROOM	ROOM	not_reported	not_reported	not_reported	2	1	1	2	1	3	1	5	5	3	3	3	1	1	3	1	1	5	4	3	5	1	3	4	1	5	2	1	Yes	No	No	No	No	No	No	No	No	No	No	No	No	No	No	No	No	No	No	No	No	No	No	No	No	No	No	No	No	No	No	No	No	No	No	No	No	No	No	No	No	No	Yes	No	No	No	No	No	No	No	No	No	No	No	No	No	No	No	No	No	No	No	No	No	No	Yes	No	No	No	No	No	No	No	No	No	No	No	No	No	No	No	No	No	No	No	No	No	No	No	Discharge	Yes	training	yes	0
1505	994	no	not_reported	negative	small	clear	yellow	small	negative	negative	moderate	negative	6.0	negative	not_reported	1.009	negative	moderate	not_reported	0	1	0	0	0	0	not_reported	not_reported	1	0	not_reported	not_reported	not_reported	0	not_reported	not_reported	1	not_reported	0	1	not_reported	not_reported	not_reported	not_reported	0	not_reported	not_reported	other	74	Female	White or Caucasian	Non-Hispanic	English	Single	Self Employed	Medicare	Discharge	Car	5	5	5	5	5	3	3	3	3	3	1	1	1	1	1	5	5	5	5	5	3	3	3	3	3	3	3	3	3	3	not_reported	not_reported	not_reported	not_reported	not_reported	ROOM	ROOM	1	1	not_reported	not_reported	not_reported	5	2	not_reported	not_reported	2	1	3	3	3	not_reported	1	4	4	not_reported	1	1	5	not_reported	2	not_reported	3	1	3	1	2	1	Yes	No	No	No	No	No	No	No	No	No	No	No	No	No	No	No	No	No	No	No	No	No	No	No	No	No	No	No	No	No	No	No	No	No	No	No	No	No	No	No	No	No	Yes	No	No	No	No	No	Yes	Yes	No	No	No	No	No	No	No	No	No	No	No	No	No	No	Yes	No	No	No	No	No	No	No	No	Yes	No	No	No	No	No	No	No	No	Yes	Yes	No	No	Yes	Yes	Yes	Discharge	Yes	training	yes	0
1506	995	no	moderate	negative	small	not_clear	yellow	small	negative	negative	small	negative	8.0	negative	not_reported	1.018	negative	small	not_reported	0	1	not_reported	0	not_reported	0	not_reported	not_reported	not_reported	not_reported	1	0	not_reported	0	not_reported	not_reported	1	not_reported	not_reported	1	not_reported	not_reported	not_reported	0	0	not_reported	not_reported	EMESIS	18	Female	Other	Hispanic or Latino	English	Single	Student - Full Time	Commercial	Discharge	Car	4	4	4	4	4	5	5	5	5	5	2	2	2	2	2	1	1	1	1	1	3	3	3	3	3	3	3	3	3	3	not_reported	not_reported	not_reported	not_reported	not_reported	ROOM	ROOM	1	1	not_reported	2	5	5	2	1	not_reported	1	2	3	2	1	not_reported	1	1	1	not_reported	3	4	4	not_reported	2	not_reported	3	2	1	3	2	5	No	No	No	No	No	No	No	No	No	No	No	No	No	No	No	No	No	No	No	No	No	No	No	No	No	No	No	No	No	No	No	No	No	No	No	No	No	No	No	No	No	No	No	No	No	No	No	No	No	No	No	No	No	No	No	No	No	No	No	No	No	No	No	No	No	No	No	No	No	No	No	No	No	No	No	No	No	No	No	No	No	No	No	No	No	No	No	No	No	Discharge	No	training	no	0
1507	996	no	not_reported	negative	negative	clear	yellow	not_reported	negative	negative	negative	negative	7.0	negative	not_reported	1.022	not_reported	not_reported	not_reported	0	1	0	0	not_reported	not_reported	not_reported	0	0	1	not_reported	not_reported	not_reported	0	not_reported	not_reported	1	not_reported	not_reported	1	not_reported	0	0	1	1	1	not_reported	other	19	Male	Black or African American	Non-Hispanic	English	Single	Not Employed	Medicaid	Discharge	Car	5	5	5	5	5	2	2	2	2	2	1	1	1	1	1	4	4	4	4	4	1	1	1	1	1	4	4	4	4	4	not_reported	not_reported	not_reported	not_reported	not_reported	ROOM	ROOM	1	1	not_reported	not_reported	not_reported	1	not_reported	not_reported	3	not_reported	not_reported	not_reported	not_reported	not_reported	4	not_reported	1	3	3	1	4	3	4	5	3	3	not_reported	1	5	not_reported	2	Yes	No	No	No	No	No	No	No	No	No	No	No	No	No	No	No	No	No	No	No	Yes	No	No	No	No	No	No	No	No	No	No	No	No	No	No	No	No	No	No	No	No	No	Yes	No	No	No	Yes	No	No	No	No	No	No	Yes	No	No	No	No	No	No	No	No	No	No	No	Yes	Yes	No	No	No	No	No	No	No	No	No	No	No	No	No	No	No	Yes	Yes	No	No	No	No	No	Discharge	Yes	training	yes	0
1508	997	no	few	negative	small	clear	yellow	small	negative	negative	negative	negative	8.0	negative	small	1.006	not_reported	negative	not_reported	not_reported	1	not_reported	not_reported	not_reported	not_reported	not_reported	0	not_reported	1	not_reported	not_reported	not_reported	0	1	not_reported	1	not_reported	0	1	not_reported	not_reported	not_reported	not_reported	not_reported	not_reported	not_reported	FATIGUE	48	Female	White or Caucasian	Non-Hispanic	English	Married	Not Employed	Commercial	Admit	Car	5	5	5	5	5	4	4	4	4	4	2	2	2	2	2	2	2	2	2	2	1	1	1	1	1	3	3	3	3	3	not_reported	not_reported	not_reported	not_reported	not_reported	ROOM	ROOM	1	1	not_reported	not_reported	not_reported	5	not_reported	not_reported	1	not_reported	not_reported	not_reported	not_reported	not_reported	1	not_reported	2	2	2	5	2	5	1	1	1	1	not_reported	5	1	not_reported	4	Yes	No	No	No	No	No	No	No	No	No	No	No	No	No	No	No	No	No	No	No	No	No	No	No	No	No	No	No	No	No	No	No	No	No	No	No	No	No	No	No	No	No	No	No	No	No	No	No	No	No	No	No	No	No	No	No	No	No	No	No	No	No	No	No	No	No	No	No	No	No	No	No	No	No	No	No	No	No	No	No	No	No	No	No	No	No	No	No	No	Admit	Yes	training	yes	0
1509	998	no	not_reported	negative	negative	clear	yellow	not_reported	large	negative	negative	negative	6.0	negative	not_reported	1.033	not_reported	not_reported	not_reported	0	1	0	not_reported	not_reported	0	not_reported	not_reported	0	0	not_reported	not_reported	0	0	not_reported	not_reported	1	not_reported	0	1	0	not_reported	not_reported	not_reported	not_reported	not_reported	1	other	35	Male	Black or African American	Non-Hispanic	English	Single	Not Employed	Medicaid	Discharge	EMS	5	5	5	5	5	2	2	2	2	2	2	2	2	2	2	3	3	3	3	3	3	3	3	3	3	5	5	5	5	5	not_reported	not_reported	not_reported	not_reported	not_reported	ROOM	ROOM	1	1	not_reported	not_reported	not_reported	1	5	not_reported	1	2	2	4	4	2	2	5	4	4	5	3	3	1	5	4	2	5	4	4	5	4	5	No	No	No	No	No	No	No	No	No	No	No	No	Yes	No	No	No	No	No	No	No	No	No	No	No	No	No	No	No	No	No	No	No	No	No	No	No	No	No	No	No	No	No	No	No	No	No	No	No	No	No	No	No	No	No	Yes	No	No	No	No	No	No	No	No	No	No	No	No	No	No	No	Yes	No	No	Yes	No	No	No	No	No	Yes	No	No	No	No	No	No	No	No	No	Discharge	No	training	no	0
1510	999	yes	few	small	large	not_clear	red	small	negative	small	large	negative	5.5	small	large	1.019	negative	moderate	not_reported	not_reported	1	not_reported	not_reported	not_reported	not_reported	not_reported	not_reported	not_reported	0	not_reported	not_reported	not_reported	1	not_reported	not_reported	1	not_reported	not_reported	1	not_reported	1	not_reported	not_reported	not_reported	0	not_reported	FALL	76	Male	White or Caucasian	Hispanic or Latino	English	Married	Retired	Commercial	Admit	EMS	3	3	3	3	3	2	2	2	2	2	1	1	1	1	1	5	5	5	5	5	5	5	5	5	5	1	1	1	1	1	1	1	1	1	1	ROOM	ROOM	1	1	not_reported	2	1	4	2	1	not_reported	2	1	1	4	4	not_reported	2	not_reported	not_reported	not_reported	not_reported	not_reported	1	not_reported	not_reported	not_reported	not_reported	1	1	1	1	not_reported	Yes	Yes	No	No	No	No	No	Yes	No	Yes	No	No	No	No	No	No	No	No	No	Yes	No	No	No	No	No	No	No	No	No	No	No	No	No	No	No	No	No	No	No	No	No	No	No	No	No	No	No	No	No	No	No	No	No	No	No	No	No	No	No	Yes	No	No	No	No	Yes	Yes	No	No	No	No	No	No	No	No	Yes	No	No	No	No	No	No	No	Yes	No	No	No	No	No	No	Admit	Yes	training	yes	0
1511	1000	no	few	negative	negative	clear	yellow	small	negative	negative	small	negative	5.5	negative	not_reported	1.017	negative	moderate	not_reported	1	1	0	0	0	0	not_reported	not_reported	1	0	not_reported	not_reported	not_reported	1	not_reported	not_reported	1	1	1	not_reported	1	not_reported	not_reported	not_reported	not_reported	not_reported	not_reported	NEUROLOGIC PROBLEM	84	Male	White or Caucasian	Non-Hispanic	English	Widowed	Retired	Medicare	Admit	Car	1	1	1	1	1	5	5	5	5	5	1	1	1	1	1	3	3	3	3	3	3	3	3	3	3	1	1	1	1	1	not_reported	not_reported	not_reported	not_reported	not_reported	ROOM	ROOM	1	1	not_reported	5	5	3	2	3	not_reported	5	4	2	1	2	not_reported	2	1	1	not_reported	1	2	1	not_reported	1	not_reported	1	4	2	1	3	3	Yes	No	No	No	No	No	No	No	No	No	No	No	No	No	No	No	No	No	No	No	No	No	No	No	No	No	No	No	No	No	No	No	No	No	No	No	No	No	No	No	No	No	Yes	No	No	No	No	No	No	No	No	No	No	No	No	No	No	No	No	No	No	Yes	No	No	Yes	Yes	Yes	No	No	No	No	No	No	No	No	No	No	No	No	No	No	No	Yes	No	No	No	No	No	No	Admit	Yes	training	yes	0
1512	1000	no	many	negative	small	not_clear	yellow	large	negative	negative	negative	negative	6.5	small	small	1.012	not_reported	negative	not_reported	1	not_reported	1	not_reported	not_reported	not_reported	not_reported	0	0	0	0	0	1	1	not_reported	not_reported	1	not_reported	0	1	not_reported	not_reported	not_reported	not_reported	0	0	not_reported	ABDOMINAL PAIN	63	Female	Black or African American	Non-Hispanic	English	Single	Retired	Commercial	Admit	EMS	5	5	5	5	5	1	1	1	1	1	4	4	4	4	4	5	5	5	5	5	3	3	3	3	3	4	4	4	4	4	1	1	1	1	1	ROOM	ROOM	not_reported	not_reported	not_reported	2	1	5	3	1	1	3	2	1	2	1	3	1	4	1	3	2	3	2	4	3	3	1	4	4	1	1	5	Yes	No	No	Yes	No	No	No	No	No	No	No	No	No	No	No	No	No	No	No	No	No	No	No	No	No	No	No	No	No	No	Yes	No	No	No	No	Yes	No	No	No	No	Yes	No	Yes	No	No	No	No	No	No	Yes	No	No	No	No	No	No	No	No	No	No	No	No	No	No	Yes	Yes	No	No	No	No	No	Yes	No	Yes	Yes	No	Yes	No	No	No	No	No	No	No	No	No	No	No	Yes	Admit	Yes	training	yes	0
1513	1001	no	not_reported	negative	negative	clear	yellow	not_reported	negative	negative	negative	negative	7.0	negative	not_reported	1.008	not_reported	not_reported	not_reported	1	1	0	0	1	not_reported	not_reported	0	1	0	not_reported	not_reported	0	1	not_reported	not_reported	1	not_reported	0	1	0	not_reported	not_reported	not_reported	0	not_reported	0	other	46	Male	White or Caucasian	Non-Hispanic	English	Single	Self Employed	Medicaid	Admit	EMS	5	5	5	5	5	1	1	1	1	1	1	1	1	1	1	5	5	5	5	5	2	2	2	2	2	4	4	4	4	4	not_reported	not_reported	not_reported	not_reported	not_reported	ROOM	ROOM	1	1	not_reported	2	1	5	4	2	3	3	1	3	4	1	3	1	3	4	1	5	4	1	2	5	3	1	2	1	1	2	1	Yes	No	No	No	No	No	No	No	No	No	No	No	No	No	No	No	No	No	No	No	No	No	No	No	No	No	No	No	No	No	Yes	No	No	No	No	No	No	No	No	No	No	No	No	No	No	No	No	No	Yes	No	No	No	No	No	No	No	No	No	No	No	No	No	No	No	No	No	No	No	No	No	No	No	No	No	No	No	No	No	No	No	No	No	No	No	No	No	No	No	No	Admit	Yes	training	yes	0
1514	1002	no	not_reported	negative	negative	clear	yellow	not_reported	negative	negative	negative	negative	6.0	negative	not_reported	1.028	not_reported	not_reported	not_reported	not_reported	not_reported	0	not_reported	0	0	not_reported	not_reported	1	0	not_reported	not_reported	1	0	not_reported	not_reported	not_reported	not_reported	0	not_reported	0	not_reported	not_reported	not_reported	not_reported	not_reported	0	NEUROLOGIC PROBLEM	67	Female	White or Caucasian	Non-Hispanic	English	Married	Retired	Medicare	Admit	EMS	1	1	1	1	1	1	1	1	1	1	4	4	4	4	4	5	5	5	5	5	2	2	2	2	2	3	3	3	3	3	1	1	1	1	1	ROOM	ROOM	2	2	not_reported	2	2	1	2	1	3	2	1	1	5	1	2	1	2	2	2	2	3	4	3	4	5	3	2	1	4	3	5	No	No	No	No	No	No	No	No	No	No	No	No	No	No	No	No	No	No	No	No	No	No	No	No	No	No	No	No	No	No	No	No	No	No	No	No	No	No	No	No	No	No	No	No	No	No	Yes	Yes	No	No	No	No	No	No	No	No	No	No	No	No	No	No	No	No	No	Yes	No	No	No	No	No	Yes	No	No	Yes	No	No	No	No	No	No	No	No	No	No	No	No	No	No	Admit	No	training	no	0
1515	1003	no	not_reported	negative	negative	clear	yellow	not_reported	negative	negative	negative	negative	6.0	negative	not_reported	1.033	not_reported	not_reported	not_reported	1	1	0	0	not_reported	not_reported	not_reported	not_reported	0	0	not_reported	not_reported	0	1	not_reported	not_reported	1	not_reported	0	1	0	1	not_reported	not_reported	not_reported	not_reported	0	not_reported	55	not_reported	not_reported	not_reported	not_reported	not_reported	not_reported	not_reported	not_reported	not_reported	4	4	4	4	4	5	5	5	5	5	1	1	1	1	1	4	4	4	4	4	3	3	3	3	3	5	5	5	5	5	not_reported	not_reported	not_reported	not_reported	not_reported	ROOM	ROOM	1	1	not_reported	2	1	1	3	1	3	2	3	5	1	2	3	1	4	4	1	5	5	1	4	3	1	3	1	4	5	2	2	No	No	No	No	No	No	No	No	No	No	No	No	No	No	No	No	No	No	No	No	No	No	No	No	No	No	No	No	No	No	No	No	No	No	No	No	No	No	No	No	No	No	No	No	No	No	No	No	No	No	No	No	No	No	No	No	No	No	No	No	No	No	No	No	No	No	No	No	No	No	No	No	No	No	No	No	No	No	No	No	No	No	No	No	No	No	No	No	No	Discharge	No	training	no	0
1516	1004	no	moderate	negative	large	not_clear	yellow	not_reported	negative	negative	negative	negative	5.5	negative	moderate	1.021	negative	small	0	1	1	not_reported	0	0	not_reported	not_reported	not_reported	not_reported	0	not_reported	not_reported	0	1	not_reported	not_reported	1	not_reported	0	1	not_reported	0	not_reported	0	1	0	not_reported	ABDOMINAL PAIN	51	Male	White or Caucasian	Non-Hispanic	English	Married	Full Time	Commercial	Discharge	Walk-in	4	4	4	4	4	5	5	5	5	5	4	4	4	4	4	4	4	4	4	4	3	3	3	3	3	5	5	5	5	5	not_reported	not_reported	not_reported	not_reported	not_reported	ROOM	ROOM	not_reported	not_reported	not_reported	1	2	1	2	1	not_reported	1	1	3	1	2	not_reported	2	3	3	not_reported	3	4	4	not_reported	1	not_reported	3	1	4	3	1	1	No	No	No	No	No	No	No	No	No	No	No	No	No	No	No	No	No	No	No	No	No	No	No	No	No	No	No	No	No	No	No	No	No	No	No	No	No	No	No	No	No	No	No	No	No	No	No	No	No	No	No	No	No	No	No	No	No	No	No	No	No	No	No	No	No	No	No	No	No	No	No	No	No	No	No	No	No	No	No	No	No	No	No	No	No	No	No	No	No	Discharge	No	training	no	0
1517	1004	no	not_reported	negative	negative	clear	yellow	not_reported	negative	negative	negative	negative	6.5	negative	small	1.018	not_reported	negative	not_reported	0	1	0	0	0	0	not_reported	not_reported	not_reported	1	not_reported	not_reported	not_reported	not_reported	1	not_reported	1	not_reported	not_reported	1	1	not_reported	not_reported	not_reported	not_reported	not_reported	not_reported	other	22	Male	Other	Hispanic or Latino	English	Single	Part Time	Self pay	Admit	EMS	2	2	2	2	2	4	4	4	4	4	1	1	1	1	1	5	5	5	5	5	2	2	2	2	2	2	2	2	2	2	not_reported	not_reported	not_reported	not_reported	not_reported	ROOM	ROOM	1	1	not_reported	4	5	5	3	2	3	1	4	3	4	3	2	1	1	1	3	3	4	4	4	5	3	1	4	1	5	3	5	Yes	No	No	No	No	No	No	No	No	No	No	No	No	No	No	No	No	No	No	No	No	No	No	No	No	No	No	No	No	No	No	No	No	No	No	No	No	No	No	No	No	No	No	No	No	No	No	No	No	No	No	No	No	No	No	No	No	No	No	No	No	No	No	No	No	No	No	No	No	No	No	No	No	No	No	No	No	No	No	No	No	No	No	No	No	No	No	No	No	Admit	Yes	training	yes	0
1518	1004	no	not_reported	negative	negative	clear	yellow	not_reported	negative	negative	negative	negative	7.0	negative	not_reported	1.012	not_reported	not_reported	not_reported	1	not_reported	1	not_reported	not_reported	1	not_reported	not_reported	0	0	0	0	0	1	not_reported	not_reported	not_reported	not_reported	0	1	0	not_reported	not_reported	not_reported	0	not_reported	0	ABDOMINAL PAIN	26	Male	White or Caucasian	Non-Hispanic	English	Single	Full Time	Commercial	Admit	EMS	5	5	5	5	5	5	5	5	5	5	1	1	1	1	1	3	3	3	3	3	2	2	2	2	2	2	2	2	2	2	not_reported	not_reported	not_reported	not_reported	not_reported	ROOM	ROOM	1	1	not_reported	4	5	1	3	not_reported	1	3	2	5	4	1	3	1	3	3	2	1	5	3	5	4	4	1	not_reported	3	3	3	5	Yes	No	No	Yes	No	No	No	No	No	No	No	No	No	No	No	No	No	No	No	No	No	No	No	No	No	No	No	No	No	No	Yes	No	No	No	No	No	No	No	No	No	No	No	Yes	No	No	No	No	No	Yes	No	No	No	No	Yes	No	No	No	No	No	No	No	No	No	No	No	Yes	No	No	No	No	No	No	No	No	Yes	No	No	No	No	No	No	No	No	No	No	No	No	No	Yes	Admit	Yes	training	yes	0
1519	1005	no	moderate	negative	moderate	not_clear	yellow	small	negative	negative	small	negative	6.0	moderate	moderate	1.016	not_reported	moderate	not_reported	1	1	1	not_reported	not_reported	not_reported	not_reported	not_reported	not_reported	0	not_reported	not_reported	not_reported	not_reported	1	not_reported	1	not_reported	not_reported	1	not_reported	not_reported	not_reported	not_reported	not_reported	not_reported	not_reported	SHORTNESS OF BREATH	69	Male	Black or African American	Non-Hispanic	English	Divorced	Retired	Medicaid	Admit	EMS	1	1	1	1	1	2	2	2	2	2	4	4	4	4	4	5	5	5	5	5	5	5	5	5	5	1	1	1	1	1	not_reported	not_reported	not_reported	not_reported	not_reported	PP	PP	1	1	not_reported	not_reported	not_reported	3	4	not_reported	1	4	2	4	4	5	3	3	2	2	4	3	1	3	5	3	4	5	3	2	1	4	2	Yes	No	No	No	No	No	No	No	No	Yes	No	Yes	No	No	No	Yes	No	No	No	Yes	No	No	No	No	No	No	No	No	Yes	No	No	No	No	No	No	Yes	No	No	No	No	No	No	Yes	Yes	No	No	Yes	Yes	Yes	No	No	No	No	No	Yes	No	No	No	No	Yes	No	No	No	No	Yes	Yes	No	Yes	No	No	Yes	Yes	No	No	Yes	No	No	No	No	Yes	No	No	Yes	No	No	No	No	Yes	Yes	Admit	Yes	training	yes	0
1520	1006	no	moderate	negative	small	not_clear	yellow	small	negative	negative	negative	negative	8.0	large	small	1.012	negative	moderate	not_reported	0	1	0	0	not_reported	0	not_reported	not_reported	0	0	0	not_reported	not_reported	1	not_reported	not_reported	1	not_reported	not_reported	1	not_reported	1	not_reported	0	0	0	not_reported	other	88	Female	White or Caucasian	Non-Hispanic	English	Widowed	Retired	Medicare	Discharge	EMS	4	4	4	4	4	3	3	3	3	3	5	5	5	5	5	5	5	5	5	5	1	1	1	1	1	3	3	3	3	3	not_reported	not_reported	not_reported	not_reported	not_reported	ROOM	ROOM	1	1	not_reported	not_reported	not_reported	3	3	not_reported	not_reported	1	4	5	1	3	not_reported	2	4	4	not_reported	3	3	not_reported	not_reported	2	not_reported	1	4	not_reported	not_reported	1	3	Yes	No	No	No	No	No	No	No	No	No	No	No	No	No	No	No	No	No	No	No	No	No	No	No	No	No	No	No	No	No	No	No	No	No	No	No	No	No	No	No	Yes	No	Yes	No	No	No	Yes	No	Yes	Yes	No	No	No	No	No	No	No	No	No	No	No	No	No	No	No	Yes	No	No	No	No	No	Yes	No	No	Yes	No	No	No	No	No	No	No	No	No	No	No	Yes	No	Yes	Discharge	Yes	training	yes	0
1521	1007	no	not_reported	not_reported	negative	clear	yellow	small	negative	negative	negative	negative	6.0	small	small	1.022	not_reported	moderate	not_reported	0	1	0	0	not_reported	0	not_reported	not_reported	not_reported	1	not_reported	not_reported	not_reported	not_reported	not_reported	not_reported	1	not_reported	not_reported	not_reported	not_reported	not_reported	not_reported	not_reported	not_reported	not_reported	not_reported	FEVER	86	Male	White or Caucasian	Non-Hispanic	English	Widowed	Retired	Medicare	Discharge	EMS	1	1	1	1	1	1	1	1	1	1	4	4	4	4	4	2	2	2	2	2	2	2	2	2	2	4	4	4	4	4	not_reported	not_reported	not_reported	not_reported	not_reported	ROOM	ROOM	not_reported	not_reported	not_reported	2	1	1	1	1	1	2	4	2	2	2	1	3	2	2	2	5	4	1	4	5	2	1	1	2	5	4	1	Yes	No	No	No	No	No	No	No	No	No	Yes	No	Yes	No	No	No	No	No	No	Yes	No	No	No	No	No	No	No	No	No	No	No	No	No	No	No	No	No	No	No	No	No	No	Yes	No	No	No	No	No	No	No	No	No	No	No	Yes	No	No	No	No	No	No	No	No	No	No	Yes	No	No	No	No	No	No	No	Yes	Yes	No	No	No	No	No	No	No	Yes	No	No	No	No	Yes	Yes	Discharge	Yes	training	yes	0
1522	1007	no	not_reported	not_reported	negative	clear	yellow	small	negative	negative	negative	negative	6.0	small	small	1.022	not_reported	moderate	not_reported	0	1	0	0	not_reported	0	not_reported	not_reported	not_reported	1	not_reported	not_reported	not_reported	not_reported	not_reported	not_reported	1	not_reported	not_reported	not_reported	not_reported	not_reported	not_reported	not_reported	not_reported	not_reported	not_reported	FEVER	86	Male	White or Caucasian	Non-Hispanic	English	Widowed	Retired	Medicare	Discharge	EMS	1	1	1	1	1	1	1	1	1	1	4	4	4	4	4	2	2	2	2	2	2	2	2	2	2	4	4	4	4	4	not_reported	not_reported	not_reported	not_reported	not_reported	ROOM	ROOM	not_reported	not_reported	not_reported	2	1	1	1	1	1	2	4	2	2	2	1	3	2	2	2	5	4	1	4	5	2	1	1	2	5	4	1	Yes	No	No	No	No	No	No	No	No	No	Yes	No	Yes	No	No	No	No	No	No	Yes	No	No	No	No	No	No	No	No	No	No	No	No	No	No	No	No	No	No	No	No	No	No	Yes	No	No	No	No	No	No	No	No	No	No	No	Yes	No	No	No	No	No	No	No	No	No	No	Yes	No	No	No	No	No	No	No	Yes	Yes	No	No	No	No	No	No	No	Yes	No	No	No	No	Yes	Yes	Discharge	Yes	training	yes	0
1523	1007	no	few	negative	large	not_clear	yellow	small	negative	negative	negative	negative	7.5	small	large	1.019	not_reported	negative	not_reported	0	1	0	not_reported	not_reported	not_reported	not_reported	1	1	1	not_reported	not_reported	not_reported	not_reported	not_reported	not_reported	1	not_reported	1	1	not_reported	not_reported	not_reported	not_reported	not_reported	not_reported	not_reported	CHEST PAIN	82	Female	White or Caucasian	Non-Hispanic	English	Married	Retired	Commercial	Admit	Car	3	3	3	3	3	3	3	3	3	3	4	4	4	4	4	2	2	2	2	2	2	2	2	2	2	4	4	4	4	4	not_reported	not_reported	not_reported	not_reported	not_reported	ROOM	ROOM	not_reported	not_reported	not_reported	not_reported	not_reported	2	3	not_reported	1	1	1	2	3	3	3	2	1	1	4	5	4	1	4	4	4	4	2	2	5	3	1	No	No	No	No	No	No	No	No	No	No	No	No	No	No	No	No	No	No	No	No	No	No	No	No	No	No	No	No	No	No	No	No	No	No	No	No	No	No	No	No	No	No	No	No	No	No	No	No	No	No	No	No	No	No	No	No	No	No	No	No	No	No	Yes	No	Yes	Yes	No	No	No	No	No	No	Yes	No	Yes	Yes	No	No	No	No	No	No	No	No	No	No	No	Yes	No	Admit	No	training	no	0
1524	1008	no	moderate	negative	moderate	not_clear	yellow	large	negative	negative	negative	negative	6.0	small	small	1.034	not_reported	negative	not_reported	0	1	0	0	not_reported	0	not_reported	not_reported	not_reported	0	not_reported	not_reported	not_reported	1	not_reported	not_reported	1	not_reported	not_reported	1	not_reported	0	not_reported	not_reported	0	0	not_reported	other	27	Female	Other	Hispanic or Latino	English	Single	Full Time	Other	Discharge	Walk-in	5	5	5	5	5	3	3	3	3	3	2	2	2	2	2	3	3	3	3	3	2	2	2	2	2	4	4	4	4	4	not_reported	not_reported	not_reported	not_reported	not_reported	ROOM	ROOM	1	1	not_reported	not_reported	not_reported	2	not_reported	not_reported	3	not_reported	not_reported	not_reported	not_reported	not_reported	3	not_reported	1	1	2	5	4	1	4	2	2	4	not_reported	1	5	not_reported	1	No	No	No	No	No	No	No	No	No	No	No	No	No	No	No	No	No	No	No	No	No	No	No	No	No	No	No	No	No	No	No	No	No	No	No	No	No	No	No	No	No	No	No	No	No	No	No	No	No	No	No	No	No	No	No	No	No	No	No	No	No	No	No	No	No	No	No	No	Yes	No	No	No	No	No	No	No	No	No	No	No	No	No	No	No	No	No	No	No	No	Discharge	No	training	no	0
1525	1009	no	moderate	small	large	not_clear	red	not_reported	negative	negative	small	negative	5.5	negative	moderate	1.034	not_reported	small	1	1	not_reported	not_reported	0	not_reported	0	0	not_reported	not_reported	not_reported	not_reported	not_reported	not_reported	1	not_reported	not_reported	not_reported	not_reported	not_reported	not_reported	not_reported	1	0	0	0	0	not_reported	FLANK PAIN	39	Male	White or Caucasian	Non-Hispanic	English	Divorced	Not Employed	Other	Admit	Public Transportation	5	5	5	5	5	1	1	1	1	1	2	2	2	2	2	1	1	1	1	1	2	2	2	2	2	2	2	2	2	2	not_reported	not_reported	not_reported	not_reported	not_reported	ROOM	ROOM	1	1	not_reported	not_reported	not_reported	not_reported	1	not_reported	not_reported	2	4	1	2	2	not_reported	1	not_reported	not_reported	not_reported	not_reported	not_reported	not_reported	not_reported	not_reported	not_reported	not_reported	2	not_reported	not_reported	3	not_reported	No	No	No	No	No	No	No	No	No	No	No	No	No	No	No	No	No	No	No	No	No	No	No	No	No	No	No	No	No	No	No	No	No	No	No	No	No	No	No	No	No	No	Yes	No	No	No	No	No	No	No	No	No	No	No	No	No	No	No	No	No	No	No	No	No	No	No	No	No	No	No	No	No	No	No	No	No	No	No	No	No	No	No	No	No	No	No	No	No	No	Admit	No	training	no	0
1526	1010	no	not_reported	not_reported	small	not_clear	yellow	large	negative	negative	small	negative	6.0	small	small	1.027	not_reported	small	0	1	1	not_reported	not_reported	not_reported	not_reported	not_reported	not_reported	not_reported	0	not_reported	0	not_reported	1	not_reported	not_reported	not_reported	not_reported	not_reported	not_reported	not_reported	not_reported	1	not_reported	0	not_reported	not_reported	ABDOMINAL PAIN	26	Female	Other	Non-Hispanic	English	Single	Not Employed	Medicaid	Discharge	Other	1	1	1	1	1	1	1	1	1	1	1	1	1	1	1	5	5	5	5	5	2	2	2	2	2	2	2	2	2	2	not_reported	not_reported	not_reported	not_reported	not_reported	ROOM	ROOM	not_reported	not_reported	not_reported	2	2	3	3	1	1	3	5	5	2	3	1	2	4	3	4	3	3	1	5	3	4	3	2	3	5	2	3	Yes	No	No	No	No	No	No	No	No	No	No	No	No	No	No	No	No	No	No	No	No	No	No	No	No	No	No	No	No	No	No	No	No	No	No	No	No	No	No	No	No	No	No	No	No	No	No	Yes	No	No	No	No	No	No	No	No	No	No	No	No	No	No	No	No	No	No	No	No	No	No	No	No	No	No	No	No	No	No	No	No	No	No	No	No	No	No	No	No	No	Discharge	Yes	training	yes	0
1527	1011	no	few	negative	small	not_clear	yellow	moderate	negative	negative	small	negative	5.5	negative	small	1.022	not_reported	small	not_reported	not_reported	1	not_reported	not_reported	not_reported	not_reported	not_reported	not_reported	1	0	not_reported	not_reported	not_reported	1	1	not_reported	not_reported	not_reported	not_reported	not_reported	not_reported	not_reported	not_reported	not_reported	0	0	not_reported	ABDOMINAL PAIN	44	Female	Other	Hispanic or Latino	Non-English	Married	Full Time	Commercial	Discharge	Car	1	1	1	1	1	3	3	3	3	3	4	4	4	4	4	5	5	5	5	5	3	3	3	3	3	5	5	5	5	5	not_reported	not_reported	not_reported	not_reported	not_reported	ROOM	ROOM	1	1	not_reported	2	1	1	3	1	3	3	1	5	2	1	3	1	1	1	5	1	5	1	5	4	5	5	4	1	5	2	5	No	No	Yes	No	No	No	No	No	No	No	No	No	No	No	No	No	No	No	No	No	No	No	No	No	No	No	No	No	No	No	No	No	No	No	No	No	No	No	No	No	No	No	No	No	No	No	No	No	No	No	No	No	No	No	No	No	No	No	No	No	No	No	No	No	No	No	No	No	No	No	No	No	No	No	No	No	No	No	No	No	No	No	No	No	No	No	No	No	No	Discharge	No	training	no	0
1528	1012	no	moderate	not_reported	negative	clear	yellow	not_reported	negative	negative	small	negative	6.0	negative	small	1.011	not_reported	moderate	0	0	1	1	0	0	0	0	1	0	0	not_reported	not_reported	not_reported	0	not_reported	0	1	not_reported	0	1	not_reported	1	not_reported	0	0	0	0	BACK PAIN	76	Female	White or Caucasian	Non-Hispanic	English	Married	Retired	Medicare	Discharge	Car	5	5	5	5	5	5	5	5	5	5	1	1	1	1	1	3	3	3	3	3	3	3	3	3	3	4	4	4	4	4	not_reported	not_reported	not_reported	not_reported	not_reported	ROOM	ROOM	not_reported	not_reported	not_reported	not_reported	not_reported	2	2	not_reported	3	2	4	5	3	2	4	3	1	2	2	1	1	1	3	5	2	2	2	2	1	2	2	Yes	No	No	No	No	No	No	No	No	No	No	No	No	No	No	No	No	No	No	No	No	No	No	No	No	No	No	No	No	No	No	No	No	No	No	No	No	No	No	No	No	No	Yes	No	No	No	No	No	No	No	No	No	No	No	Yes	No	No	No	No	Yes	No	No	No	No	Yes	Yes	No	No	No	No	Yes	Yes	No	Yes	Yes	No	No	No	No	No	No	No	No	No	No	No	Yes	No	Yes	Discharge	Yes	training	yes	0
1529	1012	no	not_reported	negative	negative	clear	yellow	small	negative	negative	small	negative	6.0	small	small	1.029	not_reported	small	not_reported	0	1	0	0	not_reported	0	not_reported	not_reported	1	0	not_reported	not_reported	0	0	not_reported	not_reported	1	not_reported	1	1	not_reported	not_reported	not_reported	not_reported	0	0	not_reported	other	87	Female	Black or African American	Non-Hispanic	English	Divorced	Retired	Medicare	Discharge	EMS	4	4	4	4	4	5	5	5	5	5	5	5	5	5	5	1	1	1	1	1	2	2	2	2	2	5	5	5	5	5	not_reported	not_reported	not_reported	not_reported	not_reported	ROOM	ROOM	not_reported	not_reported	not_reported	not_reported	not_reported	5	3	not_reported	1	3	5	3	2	3	2	3	2	2	3	5	4	5	4	5	3	3	4	5	3	2	1	No	No	No	No	No	No	No	No	No	No	No	No	No	No	No	No	No	No	No	No	No	No	No	No	No	No	No	No	No	No	No	No	No	No	No	No	No	No	No	No	No	No	No	No	No	No	No	No	No	No	No	No	No	No	No	No	No	No	No	No	No	No	No	No	No	Yes	No	No	No	No	No	No	No	No	No	No	No	No	No	No	No	No	No	No	No	No	No	No	No	Discharge	No	training	no	0
1530	1013	no	not_reported	not_reported	negative	clear	yellow	not_reported	negative	negative	negative	negative	6.0	negative	not_reported	1.019	not_reported	not_reported	1	1	1	0	0	0	0	0	1	0	0	not_reported	not_reported	not_reported	1	not_reported	not_reported	1	not_reported	not_reported	1	not_reported	1	not_reported	0	0	0	not_reported	CHEST PAIN	35	Female	White or Caucasian	Non-Hispanic	English	Married	Full Time	Commercial	Discharge	Car	4	4	4	4	4	3	3	3	3	3	2	2	2	2	2	3	3	3	3	3	2	2	2	2	2	3	3	3	3	3	not_reported	not_reported	not_reported	not_reported	not_reported	ROOM	ROOM	not_reported	not_reported	not_reported	1	2	1	2	1	3	2	5	5	3	3	4	1	4	4	1	1	4	1	2	4	3	4	2	4	3	3	2	No	No	No	No	No	No	No	No	No	No	No	No	No	No	No	No	No	No	No	No	No	No	No	No	No	No	No	No	No	No	No	No	No	No	No	No	No	No	No	No	No	No	No	No	No	No	No	Yes	No	No	No	No	No	No	No	No	No	No	No	No	No	No	No	No	No	No	No	No	No	No	No	No	No	No	No	No	No	No	No	No	No	No	No	No	No	No	No	No	No	Discharge	No	training	no	0
1531	1014	no	not_reported	negative	negative	clear	yellow	not_reported	negative	negative	negative	negative	6.5	negative	not_reported	1.011	not_reported	not_reported	not_reported	1	1	0	0	not_reported	0	not_reported	not_reported	0	0	not_reported	not_reported	not_reported	1	not_reported	not_reported	1	not_reported	0	1	0	not_reported	not_reported	not_reported	0	not_reported	not_reported	other	44	Male	Other	Hispanic or Latino	Non-English	Single	Not Employed	Medicaid	Discharge	Walk-in	5	5	5	5	5	3	3	3	3	3	1	1	1	1	1	4	4	4	4	4	3	3	3	3	3	2	2	2	2	2	not_reported	not_reported	not_reported	not_reported	not_reported	ROOM	ROOM	1	1	not_reported	1	1	5	3	1	1	1	1	5	4	3	2	3	4	4	3	5	4	1	2	4	3	1	4	3	5	3	5	No	No	No	No	No	Yes	No	No	No	Yes	No	No	Yes	No	No	No	No	No	No	No	No	No	No	No	No	No	No	No	No	No	No	No	No	No	No	No	No	No	No	Yes	No	No	No	No	No	No	No	No	No	No	No	No	No	No	No	No	No	No	No	No	No	No	No	No	No	No	No	No	No	No	No	No	No	No	No	No	No	No	No	No	No	No	No	No	No	No	No	No	No	Discharge	No	training	no	0
1532	1015	no	marked	negative	large	not_clear	yellow	not_reported	negative	negative	moderate	positive	7.0	moderate	moderate	1.025	negative	large	not_reported	0	1	not_reported	0	not_reported	0	not_reported	not_reported	not_reported	not_reported	not_reported	not_reported	not_reported	not_reported	not_reported	not_reported	not_reported	not_reported	not_reported	not_reported	not_reported	not_reported	not_reported	not_reported	not_reported	not_reported	not_reported	FEVER	84	Female	White or Caucasian	Non-Hispanic	English	Widowed	Retired	Medicare	Admit	EMS	2	2	2	2	2	1	1	1	1	1	4	4	4	4	4	4	4	4	4	4	1	1	1	1	1	1	1	1	1	1	not_reported	not_reported	not_reported	not_reported	not_reported	ROOM	ROOM	1	1	not_reported	1	2	2	2	2	not_reported	1	1	4	3	1	not_reported	3	3	3	not_reported	3	2	4	not_reported	1	not_reported	4	1	3	2	4	2	Yes	No	No	No	No	No	No	No	No	No	No	No	No	No	No	No	No	No	No	No	No	No	No	No	No	No	No	No	No	No	No	No	No	No	No	No	No	No	No	No	No	No	Yes	No	No	No	No	No	No	No	No	No	No	No	No	No	No	No	No	No	No	No	No	No	Yes	Yes	Yes	No	No	No	No	No	No	Yes	Yes	No	No	No	No	No	No	No	No	No	No	No	No	No	Yes	Admit	Yes	training	yes	0
1533	1016	no	few	negative	moderate	clear	yellow	small	small	negative	negative	negative	6.0	small	small	1.02	not_reported	small	not_reported	0	1	0	0	0	0	not_reported	not_reported	not_reported	not_reported	not_reported	not_reported	not_reported	0	not_reported	not_reported	not_reported	1	not_reported	not_reported	not_reported	not_reported	not_reported	not_reported	not_reported	not_reported	not_reported	ALTERED MENTAL STATUS	83	Female	White or Caucasian	Non-Hispanic	English	Married	Retired	Commercial	Admit	EMS	1	1	1	1	1	5	5	5	5	5	5	5	5	5	5	5	5	5	5	5	2	2	2	2	2	1	1	1	1	1	3	3	3	3	3	NONREB	NONREB	4	4	not_reported	4	2	1	1	5	3	2	1	2	1	2	1	2	1	1	5	1	1	1	3	3	5	1	5	1	3	5	1	Yes	No	No	No	No	No	No	No	No	No	No	No	No	No	No	No	No	No	No	No	No	No	No	No	No	No	No	No	No	No	No	No	No	No	No	No	No	No	No	No	No	No	Yes	No	No	No	No	Yes	Yes	No	No	No	No	No	No	No	No	No	No	No	No	No	No	No	No	Yes	Yes	No	No	No	No	No	No	No	No	No	No	No	No	No	No	No	Yes	No	No	No	Yes	No	No	Admit	Yes	training	yes	0
1534	1016	no	few	negative	negative	not_clear	yellow	small	negative	negative	small	negative	6.0	small	negative	1.029	not_reported	small	0	0	1	0	0	0	0	0	not_reported	0	0	0	0	not_reported	1	not_reported	not_reported	1	not_reported	not_reported	1	not_reported	not_reported	not_reported	not_reported	0	not_reported	not_reported	ABDOMINAL PAIN	58	Female	Other	Hispanic or Latino	Non-English	Widowed	Disabled	Medicaid	Discharge	Car	4	4	4	4	4	1	1	1	1	1	4	4	4	4	4	4	4	4	4	4	1	1	1	1	1	4	4	4	4	4	not_reported	not_reported	not_reported	not_reported	not_reported	ROOM	ROOM	1	1	not_reported	1	2	1	3	2	3	1	2	5	2	1	3	3	3	4	3	1	5	3	2	4	5	5	1	3	5	2	1	Yes	No	No	No	No	No	No	No	No	No	No	No	Yes	No	No	No	No	No	No	No	No	No	No	No	No	No	No	No	No	No	No	No	No	No	No	No	No	No	No	No	No	No	No	No	No	No	Yes	Yes	Yes	No	No	No	No	No	Yes	No	No	No	No	No	No	No	No	No	No	Yes	No	No	No	No	Yes	No	No	No	Yes	No	No	No	No	Yes	No	No	No	No	No	No	No	No	No	Discharge	Yes	training	yes	0
1535	1016	no	not_reported	negative	negative	not_clear	yellow	not_reported	negative	negative	negative	negative	6.5	negative	small	1.022	not_reported	small	not_reported	not_reported	1	not_reported	not_reported	not_reported	not_reported	not_reported	not_reported	not_reported	not_reported	not_reported	not_reported	not_reported	0	not_reported	not_reported	1	not_reported	not_reported	1	not_reported	1	not_reported	not_reported	1	not_reported	not_reported	FLANK PAIN	53	Male	White or Caucasian	Non-Hispanic	English	Divorced	Disabled	Medicaid	Discharge	EMS	5	5	5	5	5	3	3	3	3	3	4	4	4	4	4	5	5	5	5	5	3	3	3	3	3	5	5	5	5	5	not_reported	not_reported	not_reported	not_reported	not_reported	ROOM	ROOM	not_reported	not_reported	not_reported	not_reported	not_reported	not_reported	not_reported	not_reported	not_reported	not_reported	not_reported	not_reported	not_reported	not_reported	not_reported	not_reported	not_reported	not_reported	not_reported	not_reported	not_reported	not_reported	not_reported	not_reported	not_reported	not_reported	not_reported	not_reported	not_reported	not_reported	not_reported	No	No	No	No	No	No	Yes	No	No	No	No	No	No	No	No	No	No	No	No	No	No	No	No	No	No	No	No	No	No	No	No	No	No	No	No	Yes	No	No	No	No	No	No	No	No	No	No	Yes	Yes	No	No	No	No	No	No	No	No	No	No	No	No	No	No	No	No	No	Yes	No	No	No	No	No	No	No	No	Yes	No	No	No	No	No	Yes	No	Yes	No	Yes	No	No	No	No	Discharge	No	training	no	0
1536	1016	no	not_reported	negative	negative	clear	yellow	small	negative	negative	small	negative	6.5	negative	small	1.016	not_reported	small	not_reported	0	1	0	0	0	0	not_reported	0	not_reported	0	not_reported	not_reported	not_reported	not_reported	1	not_reported	1	0	1	not_reported	not_reported	not_reported	not_reported	not_reported	not_reported	not_reported	not_reported	other	71	Male	Black or African American	Non-Hispanic	English	Married	Retired	Medicare	Admit	Car	1	1	1	1	1	1	1	1	1	1	4	4	4	4	4	4	4	4	4	4	1	1	1	1	1	2	2	2	2	2	not_reported	not_reported	not_reported	not_reported	not_reported	ROOM	ROOM	2	2	not_reported	not_reported	not_reported	1	3	not_reported	3	1	4	2	3	2	5	1	4	4	3	3	4	3	4	3	3	3	2	4	3	3	1	Yes	No	No	No	No	No	No	No	No	No	No	No	Yes	No	No	No	No	No	No	No	No	No	No	No	No	No	No	No	No	No	No	No	No	No	No	No	No	No	No	No	No	No	Yes	No	No	No	Yes	No	Yes	Yes	No	No	No	No	Yes	No	No	Yes	No	No	No	No	No	No	No	Yes	No	No	No	No	No	Yes	No	No	No	No	No	No	No	No	No	No	No	No	Yes	No	No	No	No	Admit	Yes	training	yes	0
1537	1016	no	not_reported	not_reported	negative	not_clear	yellow	small	negative	negative	small	negative	6.0	negative	small	1.009	not_reported	small	not_reported	0	not_reported	0	0	not_reported	0	not_reported	not_reported	not_reported	0	not_reported	not_reported	not_reported	not_reported	not_reported	not_reported	1	0	0	1	not_reported	not_reported	not_reported	not_reported	not_reported	not_reported	not_reported	other	59	Female	White or Caucasian	Non-Hispanic	English	Single	Part Time	Other	Admit	Car	4	4	4	4	4	5	5	5	5	5	5	5	5	5	5	5	5	5	5	5	3	3	3	3	3	5	5	5	5	5	not_reported	not_reported	not_reported	not_reported	not_reported	ROOM	ROOM	1	1	not_reported	not_reported	not_reported	1	2	not_reported	4	1	5	3	2	1	4	2	1	3	1	1	5	3	4	4	1	5	1	1	5	3	2	No	No	No	No	No	No	No	No	No	No	No	No	No	No	No	No	No	No	No	No	No	No	No	No	No	No	No	No	No	No	No	No	No	No	No	No	No	No	No	No	No	No	No	No	No	No	No	No	No	No	No	No	No	No	Yes	No	No	No	No	Yes	No	No	No	No	No	Yes	No	No	No	No	No	No	No	No	No	No	No	No	No	No	No	No	Yes	No	No	No	No	No	No	Admit	No	training	no	0
1538	1016	no	not_reported	negative	negative	clear	yellow	not_reported	negative	negative	negative	negative	6.0	negative	not_reported	1.023	not_reported	not_reported	not_reported	1	1	not_reported	not_reported	not_reported	not_reported	not_reported	not_reported	not_reported	0	not_reported	not_reported	0	1	not_reported	not_reported	1	not_reported	not_reported	1	not_reported	not_reported	not_reported	not_reported	not_reported	not_reported	not_reported	ABDOMINAL PAIN	87	Male	White or Caucasian	Non-Hispanic	English	Divorced	Retired	Medicare	Admit	EMS	1	1	1	1	1	1	1	1	1	1	1	1	1	1	1	3	3	3	3	3	1	1	1	1	1	4	4	4	4	4	not_reported	not_reported	not_reported	not_reported	not_reported	ROOM	ROOM	not_reported	not_reported	not_reported	2	5	1	2	1	1	5	5	1	2	4	4	3	5	5	2	5	2	5	4	5	2	4	5	5	5	2	5	No	No	No	No	No	No	No	No	No	No	No	No	No	No	No	No	No	No	No	No	No	No	No	No	No	No	No	No	No	No	No	No	No	No	No	No	No	No	No	No	No	No	No	No	No	No	No	Yes	No	No	No	No	No	No	No	No	No	No	No	No	No	No	No	No	No	Yes	No	No	No	No	No	No	No	No	Yes	No	No	No	No	No	No	No	No	Yes	No	No	No	No	Yes	Admit	No	training	no	0
1539	1017	no	many	small	small	not_clear	yellow	small	negative	negative	small	negative	6.0	small	small	1.023	negative	small	not_reported	1	1	0	0	not_reported	0	not_reported	not_reported	not_reported	not_reported	not_reported	not_reported	not_reported	not_reported	not_reported	not_reported	1	not_reported	not_reported	not_reported	not_reported	not_reported	not_reported	not_reported	not_reported	not_reported	not_reported	other	86	Male	Black or African American	Non-Hispanic	Non-English	Legally Separated	Retired	Medicare	Admit	EMS	2	2	2	2	2	3	3	3	3	3	5	5	5	5	5	1	1	1	1	1	1	1	1	1	1	4	4	4	4	4	not_reported	not_reported	not_reported	not_reported	not_reported	ROOM	ROOM	5	5	not_reported	2	2	3	2	2	not_reported	2	2	5	3	2	not_reported	3	3	3	not_reported	4	2	4	not_reported	2	not_reported	4	3	3	2	2	2	Yes	No	No	No	No	No	No	No	No	No	No	No	No	No	No	No	No	No	No	Yes	No	No	No	No	No	No	No	No	No	No	No	No	No	No	No	No	No	No	No	No	Yes	No	Yes	No	No	No	No	No	Yes	No	No	No	No	No	No	No	No	No	No	No	No	No	No	No	No	Yes	No	No	No	No	No	No	No	No	Yes	No	No	No	No	No	No	No	Yes	No	No	No	No	No	No	Admit	Yes	training	yes	0
1540	1018	no	not_reported	negative	negative	clear	yellow	not_reported	negative	negative	negative	negative	7.0	negative	not_reported	1.009	not_reported	not_reported	not_reported	not_reported	1	not_reported	not_reported	not_reported	not_reported	not_reported	0	1	1	0	0	not_reported	1	not_reported	not_reported	1	not_reported	not_reported	1	not_reported	not_reported	not_reported	not_reported	1	0	not_reported	ABDOMINAL PAIN	84	Female	White or Caucasian	Non-Hispanic	English	Married	Retired	Commercial	Admit	Other	2	2	2	2	2	1	1	1	1	1	1	1	1	1	1	2	2	2	2	2	1	1	1	1	1	5	5	5	5	5	not_reported	not_reported	not_reported	not_reported	not_reported	ROOM	ROOM	1	1	not_reported	2	1	1	4	1	1	1	2	2	2	2	1	2	2	1	5	3	4	3	4	4	5	4	4	1	3	3	5	Yes	Yes	No	No	Yes	No	No	No	No	No	No	No	No	No	No	No	No	No	No	No	No	No	No	No	No	No	No	No	No	No	No	No	No	No	Yes	No	No	No	No	No	No	No	Yes	No	No	No	Yes	No	No	No	No	No	No	No	No	No	No	No	No	No	No	No	No	No	Yes	Yes	No	No	No	No	No	No	No	Yes	Yes	No	No	No	No	No	No	No	No	No	No	No	Yes	Yes	Yes	Admit	Yes	training	yes	0
1541	1018	no	not_reported	negative	negative	clear	yellow	not_reported	negative	negative	negative	negative	7.0	negative	not_reported	1.012	not_reported	not_reported	not_reported	1	1	1	0	0	0	not_reported	not_reported	0	0	0	0	not_reported	1	1	not_reported	1	not_reported	not_reported	1	not_reported	not_reported	not_reported	not_reported	0	not_reported	not_reported	ABDOMINAL PAIN	22	Female	White or Caucasian	Non-Hispanic	English	Married	Not Employed	Commercial	Discharge	Walk-in	4	4	4	4	4	1	1	1	1	1	1	1	1	1	1	3	3	3	3	3	3	3	3	3	3	2	2	2	2	2	not_reported	not_reported	not_reported	not_reported	not_reported	ROOM	ROOM	1	1	not_reported	2	1	1	3	1	3	3	4	5	4	1	3	2	1	1	1	3	4	3	4	4	3	3	2	1	5	3	1	No	No	No	No	No	No	No	No	No	No	No	No	No	No	No	No	No	No	No	No	No	No	No	No	No	No	No	No	No	No	No	No	No	No	No	No	No	No	No	No	No	No	No	No	No	No	No	No	No	No	No	No	No	No	No	No	No	No	No	No	No	No	No	No	No	No	No	No	No	No	No	No	No	No	No	No	Yes	No	No	No	No	No	No	No	No	No	No	No	No	Discharge	No	training	no	0
1542	1019	no	not_reported	not_reported	large	not_clear	yellow	not_reported	negative	negative	negative	negative	6.0	small	moderate	1.008	not_reported	small	not_reported	0	1	not_reported	0	not_reported	0	not_reported	not_reported	not_reported	not_reported	not_reported	not_reported	not_reported	0	not_reported	not_reported	1	not_reported	not_reported	1	not_reported	not_reported	not_reported	not_reported	0	not_reported	not_reported	MALE GU PROBLEM	78	Male	White or Caucasian	Non-Hispanic	English	Married	Retired	Medicare	Discharge	Car	5	5	5	5	5	3	3	3	3	3	5	5	5	5	5	1	1	1	1	1	3	3	3	3	3	4	4	4	4	4	not_reported	not_reported	not_reported	not_reported	not_reported	ROOM	ROOM	not_reported	not_reported	not_reported	not_reported	not_reported	not_reported	not_reported	not_reported	not_reported	not_reported	not_reported	not_reported	not_reported	not_reported	not_reported	not_reported	not_reported	not_reported	not_reported	not_reported	not_reported	not_reported	not_reported	not_reported	not_reported	not_reported	not_reported	not_reported	not_reported	not_reported	not_reported	Yes	No	No	No	No	No	No	No	No	No	No	No	No	No	No	No	No	No	No	No	No	No	No	No	No	No	No	No	No	No	No	No	No	No	No	No	No	No	No	No	No	No	Yes	No	No	No	No	No	Yes	No	No	No	No	No	No	No	No	No	No	No	No	No	No	No	No	Yes	No	No	No	No	No	No	No	No	No	No	No	No	No	No	No	No	No	Yes	No	No	No	No	No	Discharge	Yes	training	yes	0
1543	1020	no	few	negative	negative	not_clear	yellow	not_reported	negative	negative	negative	negative	7.0	negative	small	1.027	not_reported	small	not_reported	1	not_reported	0	0	0	0	not_reported	1	0	0	not_reported	not_reported	not_reported	1	1	not_reported	1	not_reported	not_reported	1	not_reported	not_reported	not_reported	not_reported	0	not_reported	not_reported	ABDOMINAL PAIN	31	Male	White or Caucasian	Non-Hispanic	English	Single	Full Time	Commercial	Discharge	Walk-in	5	5	5	5	5	1	1	1	1	1	2	2	2	2	2	3	3	3	3	3	3	3	3	3	3	3	3	3	3	3	not_reported	not_reported	not_reported	not_reported	not_reported	ROOM	ROOM	1	1	not_reported	2	2	3	1	1	3	1	5	1	2	2	3	2	4	4	4	3	2	1	4	4	4	4	1	4	5	2	3	No	No	No	No	No	No	No	No	No	No	No	No	No	No	No	No	No	No	No	No	No	No	No	No	No	No	No	No	No	No	No	No	No	No	No	No	No	No	No	No	No	No	No	No	No	No	No	No	No	No	No	No	No	No	No	No	No	No	No	No	No	No	No	No	No	No	No	No	No	No	No	No	No	No	No	No	No	No	No	No	No	No	No	No	No	No	No	No	No	Discharge	No	training	no	0
1544	1021	no	not_reported	negative	negative	clear	yellow	not_reported	negative	negative	negative	negative	6.5	negative	not_reported	1.009	not_reported	not_reported	0	1	1	0	0	0	0	0	not_reported	not_reported	not_reported	not_reported	not_reported	0	1	not_reported	not_reported	1	not_reported	not_reported	1	not_reported	0	1	1	1	0	not_reported	other	61	Male	Black or African American	Non-Hispanic	English	Single	Disabled	Medicaid	Discharge	EMS	not_reported	not_reported	not_reported	not_reported	not_reported	2	2	2	2	2	4	4	4	4	4	4	4	4	4	4	2	2	2	2	2	3	3	3	3	3	not_reported	not_reported	not_reported	not_reported	not_reported	ROOM	ROOM	1	1	not_reported	not_reported	not_reported	not_reported	not_reported	not_reported	not_reported	not_reported	not_reported	not_reported	not_reported	not_reported	not_reported	not_reported	not_reported	not_reported	not_reported	not_reported	not_reported	not_reported	not_reported	not_reported	not_reported	not_reported	not_reported	not_reported	not_reported	not_reported	not_reported	No	No	No	No	No	No	No	No	No	No	No	No	No	No	No	No	No	No	No	No	No	No	No	No	No	No	No	No	No	No	No	No	No	No	No	No	No	No	No	No	No	No	No	No	No	No	No	No	No	No	No	No	No	No	No	No	No	No	No	No	No	No	No	No	No	No	No	No	No	No	No	No	No	No	No	No	No	No	No	No	No	No	No	No	No	No	No	Yes	No	Discharge	No	training	no	0
1545	1022	no	not_reported	negative	negative	clear	yellow	not_reported	negative	negative	negative	negative	6.5	negative	not_reported	1.021	not_reported	not_reported	not_reported	not_reported	not_reported	not_reported	not_reported	not_reported	not_reported	not_reported	1	not_reported	1	not_reported	not_reported	not_reported	0	not_reported	0	1	not_reported	1	1	not_reported	not_reported	not_reported	not_reported	0	not_reported	not_reported	other	35	Male	White or Caucasian	Non-Hispanic	English	Single	Full Time	Commercial	Discharge	Walk-in	4	4	4	4	4	3	3	3	3	3	2	2	2	2	2	4	4	4	4	4	2	2	2	2	2	2	2	2	2	2	not_reported	not_reported	not_reported	not_reported	not_reported	ROOM	ROOM	1	1	not_reported	not_reported	not_reported	not_reported	not_reported	not_reported	not_reported	not_reported	not_reported	not_reported	not_reported	not_reported	not_reported	not_reported	not_reported	not_reported	not_reported	not_reported	not_reported	not_reported	not_reported	not_reported	not_reported	not_reported	not_reported	not_reported	not_reported	not_reported	not_reported	Yes	No	No	No	No	No	No	No	No	No	No	No	No	No	No	No	No	No	No	No	No	No	No	No	No	No	No	No	No	No	No	No	No	No	No	No	No	No	No	No	No	No	No	No	No	No	Yes	Yes	Yes	No	No	No	No	No	No	No	No	No	No	No	No	No	No	No	No	No	No	No	No	No	No	No	No	No	No	No	No	No	No	No	No	No	No	No	No	No	No	No	No	Discharge	Yes	training	yes	0
1546	1022	no	moderate	not_reported	moderate	clear	yellow	moderate	negative	negative	negative	negative	6.0	negative	small	1.013	not_reported	small	0	1	1	0	0	0	0	not_reported	not_reported	not_reported	not_reported	not_reported	not_reported	not_reported	1	not_reported	not_reported	1	not_reported	not_reported	1	not_reported	0	not_reported	not_reported	0	not_reported	not_reported	ABDOMINAL PAIN	39	Female	White or Caucasian	Non-Hispanic	English	Married	Full Time	Commercial	Admit	Car	4	4	4	4	4	2	2	2	2	2	4	4	4	4	4	1	1	1	1	1	3	3	3	3	3	4	4	4	4	4	not_reported	not_reported	not_reported	not_reported	not_reported	ROOM	ROOM	not_reported	not_reported	not_reported	2	2	5	1	1	3	1	5	5	3	1	2	2	3	3	1	5	5	3	5	4	3	4	2	1	5	5	1	Yes	No	No	No	No	No	No	No	No	No	No	No	No	No	No	No	No	No	No	No	No	No	No	No	No	No	No	No	No	No	No	No	No	No	No	No	No	No	No	No	No	No	No	No	No	No	No	No	No	No	No	No	No	No	No	No	No	No	No	No	No	No	No	No	No	No	No	No	No	No	No	No	No	No	Yes	No	No	No	No	No	No	No	No	No	No	No	No	No	No	Admit	Yes	training	yes	0
1547	1023	no	many	negative	small	not_clear	orange	small	small	negative	moderate	positive	6.0	small	small	1.005	positive	moderate	not_reported	not_reported	not_reported	not_reported	not_reported	not_reported	not_reported	not_reported	not_reported	not_reported	not_reported	not_reported	not_reported	not_reported	not_reported	not_reported	not_reported	not_reported	not_reported	not_reported	not_reported	not_reported	not_reported	not_reported	not_reported	not_reported	not_reported	not_reported	URINARY TRACT INFECTION	43	Female	Other	Non-Hispanic	Non-English	Married	Not Employed	Commercial	Discharge	Car	1	1	1	1	1	5	5	5	5	5	2	2	2	2	2	4	4	4	4	4	1	1	1	1	1	3	3	3	3	3	not_reported	not_reported	not_reported	not_reported	not_reported	ROOM	ROOM	1	1	not_reported	1	2	1	1	1	not_reported	3	1	3	1	1	not_reported	1	3	3	not_reported	3	1	3	not_reported	2	not_reported	3	1	3	3	2	1	Yes	No	Yes	No	No	Yes	No	No	No	No	No	No	No	No	No	No	No	No	No	No	No	No	No	No	No	No	No	No	No	No	No	No	No	No	No	No	No	No	No	No	No	No	Yes	No	No	No	No	No	Yes	No	No	No	No	No	No	No	No	No	No	No	No	No	No	No	No	No	No	No	No	No	No	No	No	No	Yes	No	No	No	No	No	No	No	No	No	No	No	No	No	Yes	Discharge	Yes	training	yes	0
1548	1024	no	not_reported	not_reported	negative	clear	yellow	not_reported	negative	negative	negative	negative	7.5	negative	not_reported	1.009	not_reported	not_reported	not_reported	1	not_reported	0	0	0	0	not_reported	0	1	not_reported	not_reported	not_reported	0	1	not_reported	not_reported	1	not_reported	not_reported	1	not_reported	not_reported	not_reported	not_reported	0	0	not_reported	ABDOMINAL PAIN	88	Female	White or Caucasian	Non-Hispanic	English	Widowed	Retired	Medicare	Admit	Car	4	4	4	4	4	2	2	2	2	2	4	4	4	4	4	3	3	3	3	3	1	1	1	1	1	3	3	3	3	3	not_reported	not_reported	not_reported	not_reported	not_reported	ROOM	ROOM	not_reported	not_reported	not_reported	1	4	3	2	2	3	1	3	5	1	3	3	3	5	5	2	2	3	2	5	5	4	2	4	2	4	2	3	Yes	No	No	No	No	No	No	No	No	No	No	No	No	No	No	No	No	No	No	No	No	No	No	No	No	No	No	No	No	No	No	No	No	No	No	No	No	No	No	No	No	No	No	No	No	No	No	No	No	No	No	No	No	No	No	No	No	No	No	No	No	No	No	No	No	No	No	No	No	No	No	No	No	No	No	No	No	No	No	No	No	No	No	No	No	No	No	No	No	Admit	Yes	training	yes	0
1549	1024	no	few	negative	moderate	clear	yellow	not_reported	negative	negative	negative	negative	7.0	negative	small	1.011	not_reported	small	not_reported	0	1	not_reported	not_reported	not_reported	not_reported	not_reported	not_reported	not_reported	not_reported	not_reported	not_reported	not_reported	1	not_reported	not_reported	1	not_reported	not_reported	1	not_reported	not_reported	not_reported	not_reported	not_reported	not_reported	not_reported	other	25	Male	White or Caucasian	Non-Hispanic	English	Married	Full Time	Commercial	Discharge	Car	5	5	5	5	5	5	5	5	5	5	1	1	1	1	1	4	4	4	4	4	1	1	1	1	1	5	5	5	5	5	not_reported	not_reported	not_reported	not_reported	not_reported	ROOM	ROOM	not_reported	not_reported	not_reported	not_reported	not_reported	5	2	not_reported	3	1	2	5	3	2	5	1	4	4	3	1	5	4	2	3	1	5	4	4	5	3	5	No	No	No	No	No	No	No	No	No	No	No	No	No	No	No	No	No	No	No	No	No	No	No	No	No	No	No	No	No	No	No	No	No	No	No	No	No	No	No	No	No	No	No	No	No	No	No	No	No	No	No	No	No	No	No	No	No	No	No	No	No	No	No	No	No	No	No	No	No	No	No	No	No	No	No	No	No	No	No	No	No	No	No	No	No	No	No	No	No	Discharge	No	training	no	0
1550	1025	no	many	negative	moderate	not_clear	yellow	small	negative	negative	small	positive	7.5	negative	small	1.008	not_reported	moderate	not_reported	0	1	0	0	not_reported	0	0	not_reported	not_reported	not_reported	not_reported	not_reported	not_reported	1	not_reported	not_reported	1	not_reported	not_reported	1	not_reported	not_reported	not_reported	not_reported	not_reported	not_reported	not_reported	ABDOMINAL PAIN	46	Male	White or Caucasian	Non-Hispanic	English	Single	Disabled	Medicare	Admit	EMS	1	1	1	1	1	1	1	1	1	1	3	3	3	3	3	2	2	2	2	2	3	3	3	3	3	1	1	1	1	1	not_reported	not_reported	not_reported	not_reported	not_reported	ROOM	ROOM	1	1	not_reported	not_reported	5	5	1	1	3	3	1	5	3	1	5	1	2	2	3	2	3	2	3	5	3	3	1	4	4	3	5	Yes	No	No	No	No	Yes	No	No	No	No	No	No	No	No	No	Yes	No	No	No	No	No	No	No	No	No	No	No	No	No	No	No	Yes	No	No	No	Yes	No	No	No	Yes	No	No	No	No	No	No	No	No	No	No	No	No	No	No	No	No	No	No	No	No	No	No	No	No	No	No	No	No	No	No	No	No	No	No	No	No	No	No	No	No	No	No	No	No	No	No	No	No	No	Admit	Yes	training	yes	0
1551	1025	no	not_reported	negative	negative	clear	yellow	not_reported	negative	negative	negative	negative	6.0	negative	not_reported	1.011	not_reported	not_reported	not_reported	not_reported	1	not_reported	not_reported	not_reported	not_reported	not_reported	not_reported	1	1	not_reported	not_reported	not_reported	not_reported	not_reported	not_reported	1	not_reported	1	not_reported	not_reported	not_reported	not_reported	not_reported	not_reported	not_reported	not_reported	other	84	Female	White or Caucasian	Non-Hispanic	English	Widowed	Retired	Medicare	Admit	EMS	5	5	5	5	5	1	1	1	1	1	4	4	4	4	4	4	4	4	4	4	2	2	2	2	2	2	2	2	2	2	not_reported	not_reported	not_reported	not_reported	not_reported	ROOM	ROOM	not_reported	not_reported	not_reported	not_reported	not_reported	not_reported	not_reported	not_reported	not_reported	not_reported	not_reported	not_reported	not_reported	not_reported	not_reported	not_reported	not_reported	not_reported	not_reported	not_reported	not_reported	not_reported	not_reported	not_reported	not_reported	not_reported	not_reported	not_reported	not_reported	not_reported	not_reported	Yes	No	No	No	No	No	No	No	No	No	No	No	No	No	No	No	No	No	No	No	No	No	No	No	No	No	No	No	No	No	No	No	No	No	No	No	No	No	No	No	No	No	Yes	No	No	No	No	Yes	Yes	No	No	No	No	No	No	No	No	Yes	No	No	No	Yes	No	No	No	No	No	No	No	No	No	No	No	Yes	Yes	No	Yes	No	No	No	No	No	Yes	No	No	No	No	No	Yes	Admit	Yes	training	yes	0
1552	1026	no	few	negative	large	not_clear	yellow	small	negative	small	small	negative	6.5	moderate	moderate	1.021	not_reported	moderate	not_reported	1	1	0	0	0	0	not_reported	not_reported	not_reported	0	not_reported	not_reported	not_reported	1	not_reported	not_reported	1	not_reported	not_reported	1	not_reported	0	0	not_reported	0	1	not_reported	HEMATURIA	61	Male	Black or African American	Non-Hispanic	English	Single	Disabled	Medicaid	Admit	EMS	1	1	1	1	1	4	4	4	4	4	1	1	1	1	1	5	5	5	5	5	2	2	2	2	2	3	3	3	3	3	not_reported	not_reported	not_reported	not_reported	not_reported	ROOM	ROOM	not_reported	not_reported	not_reported	not_reported	not_reported	not_reported	not_reported	not_reported	not_reported	not_reported	not_reported	not_reported	not_reported	not_reported	not_reported	not_reported	not_reported	not_reported	not_reported	not_reported	not_reported	not_reported	not_reported	not_reported	not_reported	not_reported	not_reported	not_reported	not_reported	not_reported	not_reported	No	No	No	No	No	No	No	No	No	No	No	No	No	No	No	No	No	No	No	No	No	No	No	No	No	No	No	No	No	No	No	No	No	No	No	No	No	No	No	No	No	No	No	No	No	No	No	No	No	No	No	No	No	No	No	No	No	No	No	No	No	No	No	No	No	No	No	No	No	No	No	No	No	No	No	No	No	No	No	No	No	No	No	No	No	No	No	Yes	No	Admit	No	training	no	0
1553	1027	no	few	negative	negative	clear	yellow	small	negative	negative	negative	negative	6.5	large	small	1.035	not_reported	small	not_reported	0	1	0	0	0	0	not_reported	not_reported	not_reported	0	not_reported	not_reported	not_reported	1	not_reported	not_reported	1	not_reported	not_reported	not_reported	not_reported	not_reported	not_reported	not_reported	1	not_reported	not_reported	CHEST PAIN	19	Male	Black or African American	Non-Hispanic	English	Single	Unknown	Medicaid	Discharge	Walk-in	4	4	4	4	4	5	5	5	5	5	2	2	2	2	2	2	2	2	2	2	3	3	3	3	3	3	3	3	3	3	not_reported	not_reported	not_reported	not_reported	not_reported	ROOM	ROOM	not_reported	not_reported	not_reported	not_reported	not_reported	1	not_reported	not_reported	1	not_reported	not_reported	not_reported	not_reported	not_reported	4	not_reported	4	4	5	3	2	3	4	3	5	4	not_reported	4	5	not_reported	1	Yes	No	No	No	No	No	No	No	No	No	No	No	No	No	No	No	No	No	No	No	No	No	No	No	No	No	No	No	No	No	No	No	No	No	No	No	No	No	No	No	No	No	No	No	No	No	No	No	No	No	No	No	No	No	No	No	No	No	No	No	No	No	No	No	No	No	No	No	No	No	No	No	No	No	No	No	No	No	No	No	No	No	Yes	No	No	No	No	No	No	Discharge	Yes	training	yes	0
1554	1027	no	moderate	negative	negative	not_clear	yellow	moderate	negative	moderate	small	negative	7.0	negative	small	1.025	not_reported	moderate	not_reported	1	1	not_reported	0	not_reported	1	0	0	not_reported	1	not_reported	not_reported	not_reported	1	not_reported	not_reported	1	not_reported	not_reported	1	not_reported	not_reported	not_reported	not_reported	0	0	not_reported	ABDOMINAL PAIN	33	Female	Hispanic/Latino	Hispanic or Latino	Non-English	Single	Not Employed	Medicaid	Discharge	EMS	5	5	5	5	5	5	5	5	5	5	1	1	1	1	1	4	4	4	4	4	3	3	3	3	3	5	5	5	5	5	not_reported	not_reported	not_reported	not_reported	not_reported	ROOM	ROOM	not_reported	not_reported	not_reported	2	1	1	3	1	1	3	1	5	2	1	3	1	2	2	5	2	4	2	3	1	5	3	2	3	2	3	1	No	No	No	No	No	No	No	No	No	No	No	No	No	No	No	No	No	No	No	No	No	No	No	No	No	No	No	No	No	No	No	No	No	No	No	No	No	No	No	No	No	No	No	No	No	No	No	No	No	No	No	No	No	No	No	No	No	No	No	No	No	No	No	No	No	No	No	No	No	No	No	No	No	No	No	No	No	No	No	No	No	No	No	No	No	No	No	No	No	Discharge	No	training	no	0
1555	1028	no	not_reported	negative	negative	clear	yellow	not_reported	negative	negative	negative	negative	8.0	negative	not_reported	1.027	not_reported	not_reported	not_reported	not_reported	1	not_reported	not_reported	not_reported	not_reported	not_reported	0	0	0	0	0	not_reported	1	1	not_reported	1	not_reported	not_reported	1	not_reported	not_reported	not_reported	not_reported	0	0	not_reported	ABDOMINAL PAIN	44	Male	Black or African American	Non-Hispanic	English	Single	Not Employed	Other	Discharge	EMS	4	4	4	4	4	1	1	1	1	1	4	4	4	4	4	4	4	4	4	4	3	3	3	3	3	2	2	2	2	2	not_reported	not_reported	not_reported	not_reported	not_reported	ROOM	ROOM	not_reported	not_reported	not_reported	2	1	1	4	2	3	1	1	2	4	3	4	1	3	3	3	5	4	5	4	4	3	3	2	1	5	3	1	No	No	No	No	No	No	No	No	No	No	No	No	No	No	No	No	No	No	No	No	No	No	No	No	No	No	No	No	No	No	No	No	No	No	No	No	No	No	No	No	No	No	No	No	No	No	No	No	No	No	No	No	No	No	No	No	No	No	No	No	No	No	No	No	No	No	No	No	No	No	No	No	No	No	No	No	No	No	No	No	No	No	No	No	No	No	No	No	No	Discharge	No	training	no	0
1556	1028	no	many	small	large	not_clear	yellow	not_reported	negative	negative	large	negative	6.0	small	moderate	1.014	negative	moderate	not_reported	not_reported	1	not_reported	not_reported	not_reported	not_reported	not_reported	not_reported	1	not_reported	not_reported	not_reported	not_reported	not_reported	1	not_reported	1	not_reported	1	1	not_reported	not_reported	not_reported	not_reported	not_reported	not_reported	not_reported	NEUROLOGIC PROBLEM	85	Male	White or Caucasian	Non-Hispanic	English	Married	Retired	Medicare	Admit	EMS	4	4	4	4	4	3	3	3	3	3	4	4	4	4	4	3	3	3	3	3	3	3	3	3	3	4	4	4	4	4	1	1	1	1	1	NASAL	NASAL	not_reported	not_reported	not_reported	2	1	5	1	1	not_reported	2	5	3	1	3	not_reported	3	3	1	not_reported	2	3	4	not_reported	2	not_reported	1	3	4	2	1	5	Yes	No	No	No	No	No	No	No	No	No	No	No	No	No	No	No	No	No	No	No	No	No	No	No	No	No	No	No	No	No	No	No	No	No	No	No	No	No	No	No	No	No	No	No	No	No	No	No	No	No	No	No	No	No	No	No	No	No	No	No	No	No	No	No	No	Yes	No	No	No	No	No	No	No	No	No	No	No	No	No	No	No	No	No	No	No	No	No	Yes	No	Admit	Yes	training	yes	0
1557	1029	no	not_reported	negative	negative	clear	yellow	not_reported	negative	negative	negative	negative	6.0	negative	not_reported	1.03	not_reported	not_reported	not_reported	not_reported	not_reported	not_reported	not_reported	not_reported	not_reported	not_reported	not_reported	not_reported	0	not_reported	not_reported	not_reported	1	not_reported	not_reported	1	not_reported	not_reported	1	not_reported	not_reported	not_reported	not_reported	1	0	not_reported	other	19	Female	White or Caucasian	Non-Hispanic	English	Single	Student - Full Time	Commercial	Discharge	Car	not_reported	not_reported	not_reported	not_reported	not_reported	not_reported	not_reported	not_reported	not_reported	not_reported	not_reported	not_reported	not_reported	not_reported	not_reported	not_reported	not_reported	not_reported	not_reported	not_reported	not_reported	not_reported	not_reported	not_reported	not_reported	not_reported	not_reported	not_reported	not_reported	not_reported	not_reported	not_reported	not_reported	not_reported	not_reported	not_reported	not_reported	not_reported	not_reported	not_reported	2	2	2	2	2	1	3	4	1	4	1	1	2	3	3	4	3	2	3	5	3	4	1	1	1	5	3	1	No	No	No	No	No	No	No	No	No	No	No	No	No	No	No	No	No	No	No	No	No	No	No	No	No	No	No	No	No	No	No	No	No	No	No	No	No	No	No	No	No	No	No	No	No	No	No	No	No	No	No	No	No	No	No	No	No	No	No	No	No	No	No	No	No	No	No	No	No	No	No	No	No	No	No	No	No	No	No	No	No	No	No	No	No	No	No	No	No	Discharge	No	training	no	0
1558	1030	no	few	negative	moderate	clear	yellow	not_reported	negative	negative	negative	negative	6.0	negative	moderate	1.015	not_reported	small	not_reported	not_reported	1	not_reported	not_reported	not_reported	not_reported	not_reported	not_reported	not_reported	not_reported	not_reported	not_reported	not_reported	0	not_reported	not_reported	1	1	not_reported	not_reported	not_reported	not_reported	not_reported	not_reported	not_reported	not_reported	not_reported	ALTERED MENTAL STATUS	79	Male	White or Caucasian	Non-Hispanic	English	Married	Retired	Medicare	Admit	EMS	4	4	4	4	4	2	2	2	2	2	3	3	3	3	3	3	3	3	3	3	3	3	3	3	3	1	1	1	1	1	1	1	1	1	1	NASAL	NASAL	2	2	not_reported	not_reported	not_reported	2	4	not_reported	1	4	5	5	2	5	4	2	2	2	4	5	1	5	3	5	4	5	5	2	2	2	1	No	No	No	No	No	No	No	No	No	No	No	No	No	No	No	No	No	No	No	No	No	No	No	No	No	No	No	No	No	No	No	No	No	No	No	No	No	No	No	No	No	No	No	No	No	No	No	No	No	No	No	No	No	No	No	No	No	No	No	No	No	No	No	No	Yes	No	Yes	No	No	No	No	Yes	No	Yes	Yes	No	No	No	No	No	No	No	No	No	No	No	No	Yes	No	Admit	No	training	no	0
1559	1031	no	not_reported	negative	negative	clear	yellow	not_reported	negative	negative	negative	negative	6.0	negative	not_reported	1.011	not_reported	not_reported	not_reported	0	1	0	0	not_reported	0	not_reported	not_reported	not_reported	1	not_reported	not_reported	not_reported	0	not_reported	not_reported	1	not_reported	1	1	0	not_reported	not_reported	0	0	not_reported	0	FEVER	66	Male	White or Caucasian	Non-Hispanic	English	Single	Retired	Medicare	Discharge	Walk-in	1	1	1	1	1	3	3	3	3	3	3	3	3	3	3	2	2	2	2	2	1	1	1	1	1	3	3	3	3	3	not_reported	not_reported	not_reported	not_reported	not_reported	ROOM	ROOM	1	1	not_reported	not_reported	not_reported	3	5	not_reported	1	2	5	2	5	4	1	2	2	1	4	4	4	4	4	4	4	3	1	1	1	5	3	No	No	No	No	No	No	No	No	No	No	No	No	No	No	No	No	No	No	No	No	No	No	No	No	No	No	No	No	No	No	No	No	No	No	No	No	No	No	No	No	No	No	No	No	No	No	No	No	No	No	No	Yes	No	No	No	No	No	Yes	No	No	No	No	No	No	Yes	Yes	No	No	No	No	No	Yes	No	No	No	No	Yes	No	No	No	No	No	No	No	No	No	No	No	Yes	Discharge	No	training	no	0
1560	1032	no	few	negative	small	clear	yellow	small	negative	negative	negative	negative	6.0	negative	small	1.017	not_reported	small	not_reported	0	1	0	0	0	0	not_reported	0	not_reported	1	not_reported	not_reported	0	0	not_reported	not_reported	1	not_reported	0	1	not_reported	not_reported	not_reported	not_reported	0	not_reported	not_reported	other	75	Female	White or Caucasian	Non-Hispanic	English	Married	Retired	Medicare	Admit	Walk-in	2	2	2	2	2	1	1	1	1	1	2	2	2	2	2	3	3	3	3	3	1	1	1	1	1	1	1	1	1	1	not_reported	not_reported	not_reported	not_reported	not_reported	ROOM	ROOM	1	1	not_reported	not_reported	not_reported	5	2	not_reported	1	3	4	2	4	2	1	2	1	1	5	3	2	1	1	4	3	4	2	1	3	4	5	Yes	No	No	No	No	No	No	No	No	No	No	No	No	No	No	No	Yes	No	No	No	No	No	No	No	No	No	No	No	No	No	No	No	No	No	No	No	No	No	No	No	No	No	Yes	No	No	No	Yes	No	No	No	No	No	No	No	No	No	No	No	No	No	No	No	No	No	No	Yes	No	No	No	No	No	No	No	No	Yes	No	No	No	No	No	No	No	No	No	No	No	No	No	No	Admit	Yes	training	yes	0
1561	1033	no	not_reported	negative	negative	clear	yellow	not_reported	large	moderate	negative	negative	6.0	negative	not_reported	1.031	not_reported	not_reported	not_reported	not_reported	1	not_reported	not_reported	not_reported	not_reported	not_reported	not_reported	1	not_reported	not_reported	not_reported	not_reported	not_reported	not_reported	not_reported	1	not_reported	1	1	0	not_reported	not_reported	not_reported	not_reported	not_reported	1	other	38	Female	Black or African American	Non-Hispanic	English	Married	Not Employed	Medicaid	Admit	Car	5	5	5	5	5	3	3	3	3	3	3	3	3	3	3	2	2	2	2	2	2	2	2	2	2	3	3	3	3	3	not_reported	not_reported	not_reported	not_reported	not_reported	ROOM	ROOM	1	1	not_reported	2	5	2	5	1	1	1	2	4	5	3	3	5	4	4	2	1	1	1	2	3	2	5	not_reported	3	5	4	1	No	No	No	No	No	No	No	No	No	No	No	No	No	No	No	No	No	No	No	No	No	No	No	No	No	No	No	No	No	No	No	No	No	No	No	No	No	No	No	No	No	No	No	No	No	No	No	No	No	No	No	No	No	No	Yes	No	No	No	No	No	No	No	No	No	No	No	No	No	No	No	No	No	No	No	No	No	No	No	No	Yes	No	No	No	No	No	No	No	No	No	Admit	No	training	no	0
1562	1034	no	few	negative	negative	not_clear	yellow	small	negative	large	negative	negative	6.0	small	small	1.033	not_reported	small	not_reported	not_reported	1	not_reported	not_reported	not_reported	not_reported	not_reported	not_reported	not_reported	not_reported	not_reported	not_reported	not_reported	not_reported	not_reported	not_reported	not_reported	1	not_reported	not_reported	not_reported	not_reported	not_reported	not_reported	not_reported	not_reported	not_reported	ALTERED MENTAL STATUS	77	Female	White or Caucasian	Non-Hispanic	English	Widowed	Retired	Medicare	Admit	EMS	4	4	4	4	4	5	5	5	5	5	4	4	4	4	4	5	5	5	5	5	1	1	1	1	1	5	5	5	5	5	not_reported	not_reported	not_reported	not_reported	not_reported	ROOM	ROOM	4	4	not_reported	not_reported	not_reported	3	3	not_reported	1	1	1	5	2	1	1	2	4	4	4	3	2	1	5	5	4	5	1	3	3	2	3	No	No	No	No	No	No	No	No	No	No	No	No	No	No	No	No	Yes	No	No	No	No	No	No	No	No	No	No	No	No	No	No	No	No	No	No	No	No	No	No	No	No	No	No	No	No	No	No	No	No	No	No	No	No	No	No	No	No	No	No	No	No	No	No	No	No	No	No	No	No	No	No	No	No	No	No	No	No	No	No	No	No	No	No	No	No	No	No	No	No	Admit	No	training	no	0
1563	1035	no	moderate	negative	negative	not_clear	yellow	small	negative	negative	small	negative	6.0	negative	small	1.022	not_reported	small	not_reported	not_reported	1	0	0	0	0	not_reported	0	0	0	0	0	not_reported	1	not_reported	not_reported	1	not_reported	not_reported	1	not_reported	not_reported	not_reported	not_reported	0	0	not_reported	ABDOMINAL PAIN	28	Female	White or Caucasian	Non-Hispanic	English	Single	Not Employed	Other	Discharge	Car	4	4	4	4	4	3	3	3	3	3	3	3	3	3	3	3	3	3	3	3	2	2	2	2	2	2	2	2	2	2	not_reported	not_reported	not_reported	not_reported	not_reported	ROOM	ROOM	1	1	not_reported	2	2	1	2	1	3	3	1	3	2	3	4	1	3	4	1	3	4	3	5	5	1	5	2	3	5	2	2	No	No	No	No	No	No	No	No	No	No	No	No	No	No	No	No	No	No	No	No	No	No	No	No	No	No	No	No	No	No	No	No	No	No	No	No	No	No	No	No	No	No	No	No	No	No	No	No	No	No	No	No	No	No	No	No	No	No	No	No	No	No	No	No	No	No	No	No	No	No	No	No	No	No	No	No	No	No	No	No	No	No	No	No	No	No	No	No	No	Discharge	No	training	no	0
1564	1036	no	few	negative	small	clear	yellow	not_reported	negative	negative	negative	negative	6.5	negative	moderate	1.019	not_reported	small	0	0	1	0	0	0	0	not_reported	0	0	0	not_reported	not_reported	not_reported	1	not_reported	not_reported	1	not_reported	not_reported	1	not_reported	not_reported	not_reported	not_reported	0	0	not_reported	ABDOMINAL PAIN	83	Male	White or Caucasian	Non-Hispanic	English	Widowed	Retired	Commercial	Admit	EMS	1	1	1	1	1	1	1	1	1	1	1	1	1	1	1	3	3	3	3	3	2	2	2	2	2	1	1	1	1	1	not_reported	not_reported	not_reported	not_reported	not_reported	ROOM	ROOM	not_reported	not_reported	not_reported	2	2	4	3	1	1	2	1	5	3	2	1	2	3	3	2	3	2	3	4	3	2	3	4	3	3	2	4	Yes	No	No	No	No	No	No	No	No	No	No	No	No	No	No	No	No	No	No	No	No	No	No	No	No	No	No	No	No	No	No	No	No	No	No	No	No	No	No	No	No	No	Yes	No	No	No	No	No	No	No	No	No	No	No	No	No	No	No	No	No	No	No	No	No	Yes	Yes	No	No	No	No	No	Yes	No	No	No	No	No	No	No	No	No	No	No	No	No	No	No	No	No	Admit	Yes	training	yes	0
1565	1037	no	not_reported	negative	negative	clear	yellow	not_reported	negative	negative	negative	negative	5.5	negative	not_reported	1.018	negative	not_reported	not_reported	not_reported	1	not_reported	not_reported	not_reported	not_reported	not_reported	not_reported	not_reported	1	not_reported	not_reported	not_reported	not_reported	1	not_reported	1	1	not_reported	1	1	not_reported	not_reported	not_reported	not_reported	not_reported	not_reported	other	90	Male	White or Caucasian	Non-Hispanic	English	Widowed	Retired	Medicare	Admit	EMS	2	2	2	2	2	2	2	2	2	2	1	1	1	1	1	2	2	2	2	2	5	5	5	5	5	1	1	1	1	1	4	4	4	4	4	NASAL	NASAL	5	5	not_reported	2	2	1	1	2	not_reported	2	4	1	1	2	not_reported	1	2	5	not_reported	3	3	5	not_reported	2	not_reported	4	5	5	4	1	2	Yes	No	No	No	No	No	No	No	Yes	Yes	Yes	No	No	No	No	Yes	No	No	No	No	No	No	No	No	No	No	No	No	No	No	No	No	Yes	No	No	No	No	No	No	No	Yes	No	Yes	No	No	No	No	No	No	Yes	No	No	No	No	No	No	No	No	No	Yes	No	No	No	No	Yes	Yes	No	No	No	No	No	Yes	No	Yes	Yes	No	No	No	No	No	No	No	No	Yes	No	No	Yes	Yes	Yes	Admit	Yes	training	yes	0
1566	1038	no	marked	negative	negative	clear	yellow	small	negative	negative	small	negative	6.0	negative	small	1.007	negative	moderate	0	1	1	0	0	not_reported	not_reported	0	not_reported	not_reported	0	not_reported	not_reported	not_reported	1	1	not_reported	1	not_reported	not_reported	1	not_reported	not_reported	not_reported	not_reported	not_reported	not_reported	not_reported	CHEST PAIN	22	Female	White or Caucasian	Non-Hispanic	English	Single	Not Employed	Commercial	Discharge	EMS	4	4	4	4	4	1	1	1	1	1	1	1	1	1	1	4	4	4	4	4	2	2	2	2	2	3	3	3	3	3	not_reported	not_reported	not_reported	not_reported	not_reported	ROOM	ROOM	1	1	not_reported	1	2	5	not_reported	1	not_reported	not_reported	not_reported	not_reported	not_reported	not_reported	not_reported	not_reported	3	1	not_reported	3	1	3	not_reported	1	not_reported	4	not_reported	1	3	not_reported	5	Yes	No	No	No	No	No	No	No	No	No	No	No	No	No	No	No	No	No	No	No	No	No	No	No	No	No	No	No	No	No	No	No	No	No	No	No	No	No	No	No	No	No	No	No	No	No	No	No	No	No	No	No	No	No	No	No	No	No	No	No	No	No	No	No	No	No	No	No	No	No	No	No	No	No	Yes	No	No	No	No	No	No	No	Yes	No	No	No	No	Yes	No	Discharge	Yes	training	yes	0
1567	1039	no	moderate	negative	small	not_clear	yellow	small	negative	negative	moderate	negative	6.5	negative	small	1.017	negative	moderate	not_reported	0	1	0	not_reported	not_reported	0	not_reported	not_reported	0	1	not_reported	not_reported	not_reported	0	not_reported	not_reported	1	0	not_reported	1	not_reported	not_reported	not_reported	not_reported	0	not_reported	not_reported	FEVER	58	Female	White or Caucasian	Non-Hispanic	English	Single	Full Time	Commercial	Discharge	Car	1	1	1	1	1	4	4	4	4	4	3	3	3	3	3	4	4	4	4	4	3	3	3	3	3	2	2	2	2	2	not_reported	not_reported	not_reported	not_reported	not_reported	ROOM	ROOM	1	1	not_reported	1	2	5	2	1	not_reported	2	4	3	2	3	not_reported	2	3	3	not_reported	3	4	4	not_reported	2	not_reported	1	4	3	3	3	5	Yes	No	No	No	No	No	No	No	No	No	No	No	No	No	No	No	No	No	No	No	No	No	No	No	No	No	No	No	No	No	No	No	No	No	No	No	No	No	No	No	No	No	No	No	No	No	No	No	No	No	No	No	No	No	No	No	No	No	No	No	No	No	No	No	No	No	No	No	No	No	No	No	No	No	No	No	No	No	No	No	No	No	No	No	No	No	No	No	No	Discharge	Yes	training	yes	0
1568	1039	no	not_reported	negative	negative	clear	yellow	not_reported	negative	negative	negative	negative	6.0	negative	not_reported	1.016	not_reported	not_reported	not_reported	not_reported	not_reported	not_reported	not_reported	not_reported	not_reported	not_reported	not_reported	not_reported	0	not_reported	not_reported	not_reported	0	not_reported	not_reported	1	not_reported	0	1	0	not_reported	not_reported	not_reported	not_reported	not_reported	not_reported	other	51	Female	White or Caucasian	Non-Hispanic	English	Married	Full Time	Commercial	Admit	EMS	4	4	4	4	4	1	1	1	1	1	4	4	4	4	4	5	5	5	5	5	2	2	2	2	2	3	3	3	3	3	1	1	1	1	1	NASAL	NASAL	1	1	not_reported	not_reported	not_reported	5	3	not_reported	1	1	2	5	2	1	3	2	3	3	3	1	5	4	3	4	3	4	4	3	5	3	5	No	No	No	No	No	No	No	No	No	No	No	No	No	No	No	No	No	No	No	No	No	No	No	No	No	No	No	No	No	No	No	No	No	No	No	No	No	No	No	No	No	No	No	No	No	No	No	No	No	No	No	No	No	No	No	No	No	No	No	No	No	No	No	No	No	No	No	No	No	No	No	No	No	No	No	No	No	No	No	No	No	No	No	No	No	No	No	No	No	Admit	No	training	no	0
1569	1039	no	few	small	large	clear	yellow	small	negative	negative	negative	negative	6.0	large	small	1.024	not_reported	small	not_reported	0	1	0	0	not_reported	0	not_reported	not_reported	not_reported	0	not_reported	not_reported	0	not_reported	not_reported	not_reported	1	not_reported	1	1	not_reported	not_reported	not_reported	1	not_reported	not_reported	not_reported	CHEST PAIN	74	Male	White or Caucasian	Non-Hispanic	English	Married	Retired	Medicare	Admit	Car	5	5	5	5	5	5	5	5	5	5	3	3	3	3	3	1	1	1	1	1	1	1	1	1	1	2	2	2	2	2	1	1	1	1	1	ROOM	ROOM	not_reported	not_reported	not_reported	4	2	1	5	5	3	5	1	2	5	4	1	3	2	2	5	1	1	5	4	1	2	3	5	2	1	3	1	No	No	No	No	No	No	No	No	No	No	No	No	No	No	No	No	No	No	No	No	No	No	No	No	No	No	No	No	No	No	No	No	No	No	No	No	No	No	No	No	No	No	Yes	No	No	No	No	Yes	No	Yes	No	No	No	No	Yes	No	No	No	No	No	No	No	No	No	Yes	Yes	No	No	No	No	No	Yes	No	No	No	No	No	No	No	No	No	No	No	No	No	No	No	No	No	Admit	No	training	no	0
1570	1039	no	not_reported	not_reported	negative	clear	yellow	not_reported	negative	negative	negative	negative	6.0	negative	not_reported	1.009	not_reported	not_reported	not_reported	1	1	not_reported	not_reported	not_reported	not_reported	not_reported	not_reported	not_reported	0	not_reported	not_reported	not_reported	1	not_reported	1	1	not_reported	not_reported	not_reported	not_reported	0	not_reported	0	0	0	not_reported	ABDOMINAL PAIN	22	Female	White or Caucasian	Non-Hispanic	English	Single	Full Time	Commercial	Discharge	Car	4	4	4	4	4	1	1	1	1	1	1	1	1	1	1	4	4	4	4	4	2	2	2	2	2	3	3	3	3	3	not_reported	not_reported	not_reported	not_reported	not_reported	ROOM	ROOM	not_reported	not_reported	not_reported	4	1	1	2	2	3	3	2	5	3	3	3	3	1	1	5	3	4	4	2	3	5	5	4	1	5	3	1	No	No	No	No	No	No	No	No	No	No	No	No	No	No	No	No	No	No	No	No	No	No	No	No	No	No	No	No	No	No	No	No	No	No	No	No	No	No	No	No	No	No	No	No	No	No	No	No	No	No	No	No	No	No	Yes	No	No	No	No	No	No	No	No	No	No	No	No	No	No	No	No	No	No	No	No	No	No	No	No	No	No	No	No	No	No	No	No	No	No	Discharge	No	training	no	0
1571	1039	no	marked	negative	small	not_clear	yellow	small	negative	small	small	negative	6.5	negative	moderate	1.02	negative	moderate	not_reported	0	1	0	not_reported	not_reported	0	not_reported	not_reported	not_reported	0	not_reported	not_reported	not_reported	not_reported	not_reported	not_reported	1	0	0	1	not_reported	not_reported	not_reported	not_reported	not_reported	not_reported	not_reported	other	58	Female	Other	Hispanic or Latino	Non-English	Married	Not Employed	Other	Discharge	Car	4	4	4	4	4	1	1	1	1	1	4	4	4	4	4	5	5	5	5	5	3	3	3	3	3	2	2	2	2	2	not_reported	not_reported	not_reported	not_reported	not_reported	ROOM	ROOM	1	1	not_reported	1	5	1	2	1	not_reported	3	1	1	3	1	not_reported	1	3	3	not_reported	3	2	3	not_reported	2	not_reported	5	2	3	1	2	2	Yes	No	No	No	No	No	No	No	No	No	No	No	No	No	No	No	No	No	No	No	No	No	No	No	No	No	No	No	No	No	No	No	No	No	No	No	No	No	No	No	No	No	No	No	No	No	No	No	No	No	No	No	No	No	No	No	No	No	No	No	No	No	No	No	No	No	No	No	No	No	No	No	No	No	No	No	No	No	No	No	No	No	No	No	No	No	No	No	No	Discharge	Yes	training	yes	0
1572	1039	no	many	negative	negative	not_clear	yellow	large	negative	negative	small	negative	6.0	negative	small	1.025	not_reported	moderate	not_reported	1	1	not_reported	0	not_reported	0	0	1	0	0	0	1	0	1	not_reported	not_reported	1	not_reported	not_reported	1	not_reported	not_reported	not_reported	not_reported	0	0	not_reported	ABDOMINAL PAIN	26	Female	Other	Hispanic or Latino	English	Married	Not Employed	Other	Discharge	Car	5	5	5	5	5	3	3	3	3	3	2	2	2	2	2	3	3	3	3	3	2	2	2	2	2	3	3	3	3	3	not_reported	not_reported	not_reported	not_reported	not_reported	ROOM	ROOM	1	1	not_reported	4	2	1	2	5	1	3	5	3	4	1	4	1	1	1	3	1	5	3	4	2	5	3	2	1	3	3	2	Yes	No	No	No	No	No	No	No	No	No	No	No	No	No	No	No	No	No	No	No	No	No	No	No	No	No	No	No	No	No	No	No	No	No	No	No	No	No	No	No	No	No	No	No	No	No	No	No	Yes	No	No	No	No	No	No	No	No	No	No	No	No	No	No	No	No	No	No	No	No	No	No	No	No	No	No	No	No	No	No	No	No	Yes	No	No	No	No	No	No	No	Discharge	Yes	training	yes	0
1573	1039	no	moderate	negative	small	not_clear	yellow	not_reported	negative	small	large	positive	7.5	small	moderate	1.021	negative	moderate	not_reported	1	1	1	not_reported	not_reported	not_reported	not_reported	not_reported	not_reported	not_reported	not_reported	not_reported	1	1	not_reported	not_reported	1	not_reported	not_reported	1	not_reported	0	1	1	0	not_reported	not_reported	MALE GU PROBLEM	71	Male	White or Caucasian	Non-Hispanic	Non-English	Married	Retired	Medicare	Discharge	Car	4	4	4	4	4	1	1	1	1	1	4	4	4	4	4	1	1	1	1	1	1	1	1	1	1	3	3	3	3	3	not_reported	not_reported	not_reported	not_reported	not_reported	ROOM	ROOM	1	1	not_reported	not_reported	not_reported	not_reported	not_reported	not_reported	not_reported	not_reported	not_reported	not_reported	not_reported	not_reported	not_reported	not_reported	not_reported	not_reported	not_reported	not_reported	not_reported	not_reported	not_reported	not_reported	not_reported	not_reported	not_reported	not_reported	not_reported	not_reported	not_reported	Yes	No	No	No	No	No	No	No	No	No	No	No	No	No	No	No	No	No	No	No	No	No	No	No	No	No	No	No	No	No	No	No	No	No	No	No	No	No	No	No	No	No	No	No	No	No	No	No	No	No	No	No	No	No	No	No	No	No	No	No	No	No	No	No	No	No	No	No	No	No	No	No	No	No	No	No	No	No	No	No	No	No	No	No	No	No	No	No	No	Discharge	Yes	training	yes	0
1574	1039	no	few	small	negative	not_clear	yellow	not_reported	negative	small	small	negative	5.5	moderate	small	1.03	negative	moderate	not_reported	not_reported	1	not_reported	not_reported	not_reported	not_reported	not_reported	not_reported	not_reported	not_reported	not_reported	not_reported	not_reported	0	not_reported	not_reported	1	not_reported	not_reported	1	not_reported	not_reported	not_reported	not_reported	1	not_reported	not_reported	MALE GU PROBLEM	53	Male	White or Caucasian	Non-Hispanic	English	Married	Full Time	Commercial	Admit	Car	3	3	3	3	3	3	3	3	3	3	4	4	4	4	4	4	4	4	4	4	1	1	1	1	1	1	1	1	1	1	not_reported	not_reported	not_reported	not_reported	not_reported	ROOM	ROOM	1	1	not_reported	not_reported	not_reported	2	2	not_reported	not_reported	1	4	1	2	2	not_reported	2	3	4	not_reported	1	5	3	not_reported	1	not_reported	1	2	3	3	2	1	Yes	No	No	No	No	No	No	No	No	No	No	No	No	No	No	No	No	No	No	No	No	No	No	No	No	No	No	No	No	No	No	No	No	No	No	No	No	No	No	No	No	No	No	No	No	No	No	No	Yes	No	No	No	No	No	No	No	No	No	No	No	No	No	No	No	No	Yes	No	No	No	No	No	Yes	No	No	No	No	No	No	No	No	No	No	No	No	No	No	Yes	No	No	Admit	Yes	training	yes	0
1575	1039	no	not_reported	negative	negative	clear	yellow	not_reported	negative	negative	negative	negative	6.0	negative	not_reported	1.026	not_reported	not_reported	not_reported	1	1	not_reported	not_reported	not_reported	not_reported	not_reported	1	not_reported	not_reported	not_reported	not_reported	not_reported	1	not_reported	not_reported	1	not_reported	not_reported	1	not_reported	1	not_reported	not_reported	not_reported	not_reported	not_reported	FLANK PAIN	49	Male	White or Caucasian	Non-Hispanic	English	Single	Not Employed	Medicaid	Admit	Walk-in	1	1	1	1	1	1	1	1	1	1	1	1	1	1	1	1	1	1	1	1	3	3	3	3	3	2	2	2	2	2	not_reported	not_reported	not_reported	not_reported	not_reported	ROOM	ROOM	1	1	not_reported	not_reported	not_reported	1	2	not_reported	1	2	5	5	2	2	5	1	3	3	3	4	4	4	4	5	3	4	3	4	3	3	1	No	No	No	No	No	No	No	No	No	No	No	No	No	No	No	No	No	No	No	No	No	No	No	No	No	No	No	No	No	No	No	No	No	No	No	No	No	No	No	No	No	No	No	No	No	No	No	No	No	No	No	No	No	No	No	No	No	No	No	No	No	No	No	No	No	No	No	No	No	No	No	No	No	No	No	No	No	No	No	No	No	No	No	No	No	No	No	No	No	Admit	No	training	no	0
1576	1039	no	many	negative	small	not_clear	yellow	large	negative	negative	large	negative	6.0	negative	moderate	1.02	negative	moderate	0	0	1	0	0	0	not_reported	not_reported	not_reported	0	0	not_reported	0	not_reported	0	not_reported	0	1	not_reported	0	1	not_reported	not_reported	not_reported	not_reported	1	0	not_reported	FEMALE GU PROBLEM	29	Female	Other	Hispanic or Latino	English	Single	Full Time	Commercial	Discharge	Car	4	4	4	4	4	5	5	5	5	5	3	3	3	3	3	1	1	1	1	1	2	2	2	2	2	2	2	2	2	2	not_reported	not_reported	not_reported	not_reported	not_reported	ROOM	ROOM	not_reported	not_reported	not_reported	not_reported	not_reported	not_reported	not_reported	not_reported	not_reported	not_reported	not_reported	not_reported	not_reported	not_reported	not_reported	not_reported	not_reported	not_reported	not_reported	not_reported	not_reported	not_reported	not_reported	not_reported	not_reported	not_reported	not_reported	not_reported	not_reported	not_reported	not_reported	Yes	No	No	No	No	No	No	No	No	No	No	No	No	No	No	No	No	No	No	No	No	No	No	Yes	No	No	No	No	No	No	No	No	No	No	No	No	No	No	No	No	No	No	No	No	No	No	No	No	No	No	No	No	No	No	No	No	No	No	No	No	No	No	No	No	No	No	No	No	No	No	No	No	No	No	No	No	No	No	No	No	No	No	No	No	No	No	No	No	No	Discharge	Yes	training	yes	0
1577	1039	no	few	negative	negative	clear	yellow	small	negative	negative	negative	negative	7.0	small	small	1.019	not_reported	small	not_reported	0	1	0	not_reported	not_reported	0	not_reported	not_reported	0	0	0	0	0	0	not_reported	not_reported	1	not_reported	0	1	0	not_reported	not_reported	not_reported	not_reported	0	not_reported	other	48	Female	White or Caucasian	Hispanic or Latino	Non-English	Married	Not Employed	Commercial	Discharge	Walk-in	4	4	4	4	4	1	1	1	1	1	4	4	4	4	4	4	4	4	4	4	3	3	3	3	3	3	3	3	3	3	not_reported	not_reported	not_reported	not_reported	not_reported	ROOM	ROOM	1	1	not_reported	not_reported	not_reported	5	2	not_reported	1	1	1	3	3	3	4	2	1	1	1	1	5	1	4	5	1	5	2	1	5	2	1	No	No	No	No	No	No	No	No	No	No	No	No	No	No	No	No	No	No	No	No	No	No	No	No	No	No	No	No	No	No	No	No	No	No	No	No	No	No	No	No	No	No	No	No	No	No	No	No	No	No	No	No	No	No	No	No	No	No	No	No	No	No	No	No	No	No	No	No	No	No	No	No	No	No	No	No	No	No	No	No	No	No	No	No	No	No	No	No	No	Discharge	No	training	no	0
1578	1039	no	few	not_reported	small	clear	yellow	small	negative	negative	negative	negative	6.5	negative	small	1.026	not_reported	small	0	1	1	0	1	not_reported	0	0	0	not_reported	0	not_reported	not_reported	not_reported	1	not_reported	not_reported	not_reported	not_reported	0	not_reported	not_reported	0	not_reported	0	0	0	not_reported	ABDOMINAL PAIN	25	Female	White or Caucasian	Non-Hispanic	English	Married	Not Employed	Commercial	Discharge	Car	5	5	5	5	5	3	3	3	3	3	2	2	2	2	2	5	5	5	5	5	3	3	3	3	3	3	3	3	3	3	not_reported	not_reported	not_reported	not_reported	not_reported	ROOM	ROOM	not_reported	not_reported	not_reported	2	1	1	1	1	3	3	1	3	3	1	3	1	3	4	3	3	5	4	4	4	3	3	1	4	5	3	1	No	No	No	No	No	No	No	No	No	No	No	No	No	No	No	No	No	No	No	No	No	No	No	No	No	No	No	No	No	No	No	No	No	No	No	No	No	No	No	No	No	No	No	No	No	No	No	No	No	No	No	No	No	No	No	No	No	No	No	No	No	No	No	No	No	No	No	No	No	No	No	No	No	No	No	No	No	No	No	No	No	No	No	No	No	No	No	No	No	Discharge	No	training	no	0
1579	1039	no	few	negative	negative	clear	yellow	small	negative	small	negative	negative	6.0	large	negative	1.021	not_reported	small	not_reported	0	1	not_reported	not_reported	not_reported	not_reported	not_reported	not_reported	1	1	not_reported	not_reported	not_reported	0	not_reported	not_reported	1	not_reported	1	1	not_reported	0	not_reported	not_reported	0	not_reported	not_reported	FEVER	69	Female	Black or African American	Non-Hispanic	English	Divorced	Retired	Commercial	Admit	Walk-in	1	1	1	1	1	2	2	2	2	2	1	1	1	1	1	5	5	5	5	5	1	1	1	1	1	4	4	4	4	4	not_reported	not_reported	not_reported	not_reported	not_reported	ROOM	ROOM	not_reported	not_reported	not_reported	not_reported	not_reported	2	4	not_reported	1	1	1	2	4	2	3	3	2	2	3	2	1	2	3	1	3	1	1	1	2	5	3	Yes	No	No	No	No	No	No	No	No	No	No	No	No	No	No	No	No	No	No	No	No	No	No	No	No	No	No	No	No	No	No	No	No	No	No	No	No	No	No	No	No	No	Yes	No	No	No	No	No	No	No	No	No	No	No	Yes	No	No	No	No	No	No	No	No	No	No	Yes	No	No	No	No	No	No	No	No	Yes	No	Yes	No	No	No	No	No	No	No	No	No	No	No	No	Admit	Yes	training	yes	0
1580	1039	no	not_reported	negative	negative	clear	yellow	small	negative	negative	negative	negative	6.0	small	negative	1.028	not_reported	small	not_reported	0	1	not_reported	not_reported	not_reported	not_reported	not_reported	not_reported	0	0	not_reported	not_reported	not_reported	0	1	not_reported	1	0	0	1	not_reported	not_reported	not_reported	not_reported	not_reported	not_reported	not_reported	other	28	Female	White or Caucasian	Non-Hispanic	English	Married	Not Employed	Medicaid	Discharge	Car	2	2	2	2	2	3	3	3	3	3	4	4	4	4	4	5	5	5	5	5	3	3	3	3	3	3	3	3	3	3	not_reported	not_reported	not_reported	not_reported	not_reported	ROOM	ROOM	1	1	not_reported	not_reported	not_reported	3	not_reported	not_reported	1	not_reported	not_reported	not_reported	not_reported	not_reported	1	not_reported	4	3	3	4	3	1	2	4	5	5	not_reported	4	5	not_reported	3	No	No	No	No	No	No	No	No	No	No	No	No	No	No	No	No	No	No	No	No	No	No	No	No	No	No	No	No	No	No	No	No	No	No	No	No	No	No	No	No	No	No	No	No	No	No	No	No	No	No	No	No	No	No	No	No	No	No	No	No	No	No	No	No	No	No	Yes	No	No	No	No	No	No	No	No	No	No	No	No	No	No	No	No	No	No	No	No	No	No	Discharge	No	training	no	0
1581	1039	no	not_reported	negative	negative	clear	yellow	not_reported	negative	negative	negative	negative	6.0	negative	not_reported	1.027	not_reported	not_reported	not_reported	0	1	0	0	1	0	not_reported	0	not_reported	0	not_reported	not_reported	0	1	not_reported	not_reported	1	not_reported	not_reported	1	not_reported	not_reported	not_reported	not_reported	0	not_reported	not_reported	ABDOMINAL PAIN	43	Male	Black or African American	Non-Hispanic	English	Single	Full Time	Commercial	Discharge	Car	5	5	5	5	5	1	1	1	1	1	1	1	1	1	1	4	4	4	4	4	3	3	3	3	3	2	2	2	2	2	not_reported	not_reported	not_reported	not_reported	not_reported	ROOM	ROOM	1	1	not_reported	1	1	5	3	2	3	1	2	5	2	2	4	1	3	3	1	4	2	4	4	5	1	5	2	4	5	3	5	No	No	No	No	No	No	No	No	No	No	No	No	No	No	No	No	No	No	No	No	No	No	No	No	No	No	No	No	No	No	No	No	No	No	No	No	No	No	No	No	No	No	No	No	No	No	No	No	No	No	No	No	No	No	No	No	No	No	No	No	No	No	No	No	No	No	No	No	No	No	No	No	No	No	No	No	No	No	No	No	No	No	No	No	No	No	No	No	No	Discharge	No	training	no	0
1582	1039	no	not_reported	negative	negative	clear	yellow	not_reported	negative	negative	negative	negative	6.0	negative	not_reported	1.014	not_reported	not_reported	not_reported	1	1	0	0	not_reported	0	not_reported	not_reported	not_reported	0	not_reported	not_reported	0	0	not_reported	not_reported	1	not_reported	not_reported	1	not_reported	not_reported	not_reported	not_reported	not_reported	not_reported	not_reported	EMESIS	22	Female	White or Caucasian	Non-Hispanic	English	Single	Student - Full Time	Commercial	Discharge	Car	4	4	4	4	4	1	1	1	1	1	2	2	2	2	2	1	1	1	1	1	2	2	2	2	2	3	3	3	3	3	not_reported	not_reported	not_reported	not_reported	not_reported	ROOM	ROOM	1	1	not_reported	not_reported	not_reported	5	3	not_reported	3	1	5	5	4	3	2	1	3	4	1	1	5	3	4	5	1	5	1	3	5	3	5	No	No	No	No	No	No	No	No	No	No	No	No	No	No	No	No	No	No	No	No	No	No	No	No	No	No	No	No	No	No	No	No	No	No	No	No	No	No	No	No	No	No	No	No	No	No	No	No	No	No	No	No	No	Yes	No	No	No	No	No	No	No	No	No	No	No	No	No	No	No	No	No	No	No	No	No	No	Yes	No	No	No	No	No	No	No	No	No	No	No	No	Discharge	No	training	no	0
1583	1039	no	few	negative	negative	not_clear	yellow	small	negative	negative	small	negative	6.0	moderate	negative	1.027	not_reported	moderate	not_reported	0	1	0	not_reported	not_reported	0	not_reported	not_reported	not_reported	not_reported	not_reported	not_reported	not_reported	0	not_reported	not_reported	1	not_reported	not_reported	1	not_reported	1	not_reported	not_reported	not_reported	not_reported	not_reported	FLANK PAIN	67	Female	Patient Refused	Hispanic or Latino	Non-English	Single	Not Employed	Medicaid	Discharge	Car	1	1	1	1	1	3	3	3	3	3	5	5	5	5	5	1	1	1	1	1	3	3	3	3	3	4	4	4	4	4	not_reported	not_reported	not_reported	not_reported	not_reported	ROOM	ROOM	not_reported	not_reported	not_reported	not_reported	not_reported	not_reported	not_reported	not_reported	not_reported	not_reported	not_reported	not_reported	not_reported	not_reported	not_reported	not_reported	not_reported	not_reported	not_reported	not_reported	not_reported	not_reported	not_reported	not_reported	not_reported	not_reported	not_reported	not_reported	not_reported	not_reported	not_reported	No	No	No	No	No	No	No	No	No	No	No	No	No	No	No	No	No	No	No	No	No	No	No	No	No	No	No	No	No	No	No	No	No	No	No	No	No	No	No	No	No	No	No	Yes	No	No	No	No	No	No	No	No	No	No	No	No	No	No	No	No	No	No	No	No	No	Yes	No	No	No	No	Yes	No	No	No	No	No	No	No	No	No	Yes	No	No	No	Yes	No	No	No	No	Discharge	No	training	no	0
1584	1039	no	many	negative	negative	not_clear	yellow	not_reported	negative	negative	negative	positive	8.5	negative	negative	1.007	not_reported	negative	not_reported	0	1	0	not_reported	not_reported	0	not_reported	0	0	0	not_reported	not_reported	not_reported	1	not_reported	not_reported	1	not_reported	0	1	0	not_reported	not_reported	not_reported	0	0	not_reported	CHEST PAIN	54	Female	Black or African American	Non-Hispanic	English	Single	Not Employed	Medicaid	Discharge	EMS	5	5	5	5	5	2	2	2	2	2	1	1	1	1	1	5	5	5	5	5	1	1	1	1	1	2	2	2	2	2	not_reported	not_reported	not_reported	not_reported	not_reported	ROOM	ROOM	1	1	not_reported	2	1	5	2	1	3	3	1	1	2	3	2	2	1	1	1	3	1	3	4	3	1	5	4	1	3	1	2	Yes	Yes	No	No	No	No	No	No	Yes	No	No	No	Yes	No	No	No	No	No	No	No	No	No	No	No	No	No	No	No	No	No	No	No	No	No	No	No	Yes	No	No	No	No	No	Yes	No	No	No	No	Yes	Yes	No	No	No	No	No	Yes	No	No	No	No	No	No	No	No	No	Yes	Yes	Yes	No	No	No	No	No	No	No	No	No	No	No	No	No	No	No	Yes	No	No	No	No	No	No	Discharge	Yes	training	yes	0
1585	1039	no	few	not_reported	small	clear	yellow	small	negative	negative	negative	negative	6.0	negative	small	1.012	not_reported	small	not_reported	0	1	not_reported	0	not_reported	0	not_reported	0	not_reported	0	not_reported	not_reported	not_reported	0	not_reported	not_reported	1	not_reported	0	1	0	not_reported	not_reported	not_reported	not_reported	not_reported	not_reported	other	59	Female	White or Caucasian	Non-Hispanic	English	Married	Full Time	Commercial	Admit	EMS	5	5	5	5	5	3	3	3	3	3	2	2	2	2	2	2	2	2	2	2	3	3	3	3	3	2	2	2	2	2	not_reported	not_reported	not_reported	not_reported	not_reported	ROOM	ROOM	1	1	not_reported	2	2	5	2	1	4	1	1	5	3	1	2	2	1	1	1	1	5	3	2	5	1	5	4	1	5	3	1	No	No	No	No	No	No	No	No	No	No	No	No	No	No	No	No	No	No	No	No	No	No	No	No	No	No	No	No	No	No	No	No	No	No	No	No	No	No	No	No	No	No	No	No	No	No	No	No	No	No	No	No	No	No	No	No	No	No	No	No	No	No	No	No	No	No	No	No	No	No	No	No	No	No	No	No	No	No	No	No	No	No	No	No	No	No	No	No	No	Admit	No	training	no	0
1586	1039	no	few	negative	negative	clear	yellow	small	negative	negative	small	negative	7.0	negative	negative	1.01	not_reported	small	not_reported	0	1	0	not_reported	not_reported	not_reported	not_reported	not_reported	not_reported	not_reported	not_reported	not_reported	not_reported	not_reported	not_reported	not_reported	1	0	0	1	not_reported	not_reported	not_reported	not_reported	not_reported	not_reported	not_reported	DIZZINESS	87	Female	White or Caucasian	Non-Hispanic	English	Widowed	Retired	Medicare	Discharge	EMS	not_reported	not_reported	not_reported	not_reported	not_reported	5	5	5	5	5	4	4	4	4	4	5	5	5	5	5	3	3	3	3	3	3	3	3	3	3	1	1	1	1	1	NASAL	NASAL	1	1	not_reported	not_reported	not_reported	1	3	not_reported	3	2	2	5	2	2	3	1	3	3	3	3	2	3	4	4	3	3	4	3	5	2	1	No	No	No	No	No	No	No	No	No	No	No	No	No	No	No	No	No	No	No	No	No	No	No	No	No	No	No	No	No	No	No	No	No	No	No	No	No	No	No	No	No	No	Yes	No	No	No	No	No	No	No	No	No	No	No	No	No	No	No	No	Yes	No	No	No	No	Yes	Yes	No	No	No	No	No	Yes	No	No	Yes	No	No	No	No	No	No	No	No	No	No	No	No	Yes	No	Discharge	No	training	no	0
1587	1039	no	marked	negative	negative	not_clear	yellow	not_reported	negative	negative	moderate	positive	5.5	negative	not_reported	1.013	negative	large	not_reported	1	1	0	0	0	0	not_reported	0	not_reported	0	1	not_reported	0	1	not_reported	1	1	not_reported	0	1	0	0	not_reported	0	0	0	not_reported	ABDOMINAL PAIN	42	Female	White or Caucasian	Non-Hispanic	English	Married	Not Employed	Commercial	Discharge	Walk-in	4	4	4	4	4	3	3	3	3	3	2	2	2	2	2	1	1	1	1	1	1	1	1	1	1	4	4	4	4	4	1	1	1	1	1	ROOM	ROOM	not_reported	not_reported	not_reported	1	5	2	2	1	not_reported	3	1	1	4	3	not_reported	2	1	2	not_reported	3	3	1	not_reported	3	not_reported	5	1	2	1	2	2	Yes	No	No	No	No	No	No	No	No	No	No	No	No	No	No	No	No	No	No	No	No	No	No	No	No	No	No	No	No	No	No	No	No	No	No	No	No	No	No	No	No	No	No	No	No	No	No	No	No	No	No	No	No	No	No	No	No	No	No	No	No	No	No	No	No	No	No	No	No	No	No	No	No	No	No	No	No	No	No	No	No	No	Yes	No	No	No	No	No	No	Discharge	Yes	training	yes	0
1588	1040	no	few	negative	negative	not_clear	yellow	small	negative	negative	negative	negative	8.5	negative	negative	1.021	not_reported	small	not_reported	0	1	0	0	not_reported	0	not_reported	not_reported	not_reported	1	not_reported	not_reported	not_reported	not_reported	1	not_reported	1	not_reported	not_reported	1	not_reported	not_reported	not_reported	not_reported	not_reported	not_reported	not_reported	SHORTNESS OF BREATH	65	Male	White or Caucasian	Non-Hispanic	English	Married	Disabled	Medicare	Admit	EMS	2	2	2	2	2	3	3	3	3	3	4	4	4	4	4	4	4	4	4	4	3	3	3	3	3	1	1	1	1	1	1	1	1	1	1	NASAL	NASAL	1	1	not_reported	not_reported	not_reported	2	3	not_reported	1	2	5	5	1	1	3	1	4	4	4	5	2	5	3	5	4	1	2	1	5	1	2	Yes	No	No	No	No	No	No	No	No	No	No	No	Yes	No	No	No	No	No	No	No	No	No	No	No	No	No	No	No	No	No	No	No	No	No	No	No	No	No	No	No	No	No	Yes	No	No	No	Yes	No	No	No	No	No	No	No	No	No	No	No	No	Yes	No	No	No	No	No	Yes	Yes	No	No	No	No	Yes	No	No	Yes	No	No	No	No	No	No	No	Yes	No	No	No	No	No	No	Admit	Yes	training	yes	0
1589	1041	no	few	negative	negative	not_clear	yellow	moderate	negative	negative	negative	negative	6.0	negative	small	1.013	not_reported	small	0	1	1	not_reported	0	not_reported	0	0	0	1	0	0	0	not_reported	1	not_reported	not_reported	1	not_reported	not_reported	1	not_reported	not_reported	not_reported	not_reported	0	0	not_reported	ABDOMINAL PAIN	49	Female	White or Caucasian	Non-Hispanic	English	Married	Full Time	Commercial	Discharge	Car	4	4	4	4	4	5	5	5	5	5	2	2	2	2	2	1	1	1	1	1	2	2	2	2	2	4	4	4	4	4	not_reported	not_reported	not_reported	not_reported	not_reported	ROOM	ROOM	1	1	not_reported	not_reported	not_reported	5	2	not_reported	3	3	5	1	2	1	4	1	1	1	5	4	2	4	2	3	5	4	2	1	1	2	5	No	No	No	No	No	No	No	No	No	No	No	No	No	No	No	No	No	No	No	No	No	No	No	No	No	No	No	No	No	No	No	No	No	No	No	Yes	No	No	No	No	No	No	No	No	No	No	No	Yes	No	No	No	No	No	No	No	No	No	No	No	No	No	No	No	No	No	No	No	No	No	No	No	No	No	No	Yes	No	No	No	No	No	No	No	Yes	No	No	No	No	No	No	Discharge	No	training	no	0
1590	1042	no	few	negative	large	clear	yellow	small	negative	negative	negative	negative	6.5	negative	moderate	1.009	not_reported	small	not_reported	1	1	0	0	0	0	not_reported	0	1	1	0	0	not_reported	1	not_reported	not_reported	1	not_reported	not_reported	1	not_reported	not_reported	not_reported	not_reported	0	0	not_reported	ABDOMINAL PAIN	25	Female	White or Caucasian	Non-Hispanic	English	Single	Not Employed	Commercial	Discharge	Car	1	1	1	1	1	2	2	2	2	2	2	2	2	2	2	4	4	4	4	4	2	2	2	2	2	4	4	4	4	4	not_reported	not_reported	not_reported	not_reported	not_reported	ROOM	ROOM	1	1	not_reported	2	1	4	5	1	1	3	2	2	2	3	1	2	3	3	4	5	5	1	2	2	4	4	2	1	5	3	4	Yes	No	No	No	No	No	No	No	No	No	No	No	No	No	No	No	No	No	No	No	No	No	No	No	No	No	No	No	No	No	No	No	No	No	No	No	No	No	No	No	No	No	No	No	No	No	No	No	No	No	No	No	No	No	No	No	No	No	No	No	No	No	No	No	No	No	No	No	No	No	No	No	No	No	No	No	No	No	No	No	No	No	No	No	No	No	No	No	No	Discharge	Yes	training	yes	0
1591	1043	no	not_reported	negative	negative	not_clear	yellow	moderate	negative	negative	small	negative	7.5	small	negative	1.025	not_reported	small	not_reported	1	1	not_reported	0	not_reported	0	not_reported	not_reported	1	1	not_reported	not_reported	not_reported	1	not_reported	not_reported	1	not_reported	not_reported	1	not_reported	not_reported	not_reported	not_reported	0	not_reported	not_reported	other	38	Male	White or Caucasian	Non-Hispanic	English	Married	Not Employed	Commercial	Discharge	Car	5	5	5	5	5	3	3	3	3	3	1	1	1	1	1	4	4	4	4	4	2	2	2	2	2	4	4	4	4	4	not_reported	not_reported	not_reported	not_reported	not_reported	ROOM	ROOM	1	1	not_reported	4	2	2	2	2	1	3	1	5	2	1	3	2	4	4	2	3	4	4	2	4	2	4	2	4	5	3	2	No	No	No	No	No	No	No	No	No	No	No	No	No	No	No	No	No	No	No	No	No	No	No	No	No	No	No	No	No	No	No	No	No	No	No	No	No	No	No	No	No	No	Yes	No	No	No	No	No	No	No	No	No	No	No	No	No	No	No	No	No	No	No	No	No	No	Yes	No	No	No	No	No	Yes	No	No	No	No	Yes	No	No	No	Yes	No	Yes	Yes	No	No	Yes	No	No	Discharge	No	training	no	0
1592	1043	no	many	negative	moderate	clear	yellow	large	negative	negative	negative	negative	7.0	negative	moderate	1.028	not_reported	small	not_reported	1	1	0	not_reported	not_reported	not_reported	not_reported	0	0	0	0	0	0	1	not_reported	0	1	not_reported	not_reported	1	not_reported	1	0	0	1	0	not_reported	ABDOMINAL PAIN	24	Female	Other	Hispanic or Latino	Non-English	Single	Full Time	Other	Discharge	Car	1	1	1	1	1	5	5	5	5	5	2	2	2	2	2	3	3	3	3	3	2	2	2	2	2	3	3	3	3	3	not_reported	not_reported	not_reported	not_reported	not_reported	ROOM	ROOM	not_reported	not_reported	not_reported	2	2	5	1	1	3	3	5	1	2	1	3	1	1	1	3	4	2	4	3	5	3	2	1	1	5	2	5	No	No	No	No	No	No	No	No	No	No	No	No	No	No	No	No	No	No	No	No	No	No	No	No	No	No	No	No	No	No	No	No	No	No	No	No	No	No	No	No	No	No	No	No	No	No	No	No	No	No	No	No	No	No	No	No	No	No	No	No	No	No	No	No	No	No	No	No	No	No	No	No	No	No	No	No	No	No	No	No	No	No	No	No	No	No	No	No	No	Discharge	No	training	no	0
1593	1044	no	not_reported	not_reported	negative	clear	yellow	not_reported	negative	negative	negative	negative	7.0	negative	not_reported	1.014	not_reported	not_reported	not_reported	1	1	not_reported	0	0	0	not_reported	not_reported	not_reported	not_reported	not_reported	not_reported	not_reported	1	not_reported	not_reported	1	not_reported	not_reported	1	not_reported	not_reported	not_reported	not_reported	not_reported	not_reported	not_reported	ABDOMINAL PAIN	66	Female	White or Caucasian	Non-Hispanic	English	Single	Retired	Commercial	Discharge	Car	5	5	5	5	5	1	1	1	1	1	5	5	5	5	5	4	4	4	4	4	2	2	2	2	2	4	4	4	4	4	not_reported	not_reported	not_reported	not_reported	not_reported	ROOM	ROOM	not_reported	not_reported	not_reported	2	5	1	1	1	3	1	2	2	1	1	3	2	3	4	2	5	5	3	4	5	2	5	2	3	5	3	1	No	No	No	No	No	No	Yes	No	No	No	No	No	No	No	No	No	No	No	No	No	No	No	No	No	No	No	No	No	No	No	No	No	No	No	No	No	No	No	No	No	No	No	Yes	No	No	No	No	No	No	No	No	No	No	No	No	No	No	No	No	No	No	No	No	No	No	Yes	No	No	No	No	No	Yes	No	No	No	No	No	No	No	No	No	No	No	Yes	No	No	No	No	No	Discharge	No	training	no	0
1594	1045	no	not_reported	not_reported	large	clear	yellow	not_reported	large	negative	small	negative	6.5	small	moderate	1.009	not_reported	moderate	not_reported	0	1	1	0	not_reported	0	not_reported	not_reported	not_reported	not_reported	not_reported	not_reported	not_reported	not_reported	not_reported	not_reported	1	not_reported	not_reported	1	not_reported	not_reported	not_reported	not_reported	not_reported	1	not_reported	HEMATURIA	61	Male	White or Caucasian	Non-Hispanic	English	Married	Self Employed	Commercial	Discharge	Car	5	5	5	5	5	2	2	2	2	2	4	4	4	4	4	5	5	5	5	5	3	3	3	3	3	4	4	4	4	4	not_reported	not_reported	not_reported	not_reported	not_reported	ROOM	ROOM	not_reported	not_reported	not_reported	not_reported	not_reported	2	1	not_reported	3	1	3	2	1	3	3	4	4	4	5	5	5	1	2	5	5	3	3	3	5	5	2	Yes	No	No	No	No	No	No	No	No	No	No	No	No	No	No	No	No	No	No	No	No	No	No	No	No	No	No	No	No	No	No	No	No	No	No	No	No	No	No	No	No	No	Yes	No	No	No	No	No	No	No	No	No	No	No	Yes	No	No	No	No	No	No	No	No	No	No	Yes	No	No	No	No	No	No	No	No	Yes	No	No	No	No	No	No	No	No	No	No	No	No	No	Yes	Discharge	Yes	training	yes	0
1595	1046	no	few	negative	negative	not_clear	yellow	moderate	negative	negative	negative	negative	7.0	negative	small	1.018	not_reported	small	not_reported	not_reported	not_reported	not_reported	not_reported	not_reported	not_reported	not_reported	not_reported	not_reported	1	not_reported	not_reported	not_reported	not_reported	not_reported	not_reported	not_reported	not_reported	not_reported	not_reported	not_reported	not_reported	not_reported	not_reported	not_reported	not_reported	not_reported	SHORTNESS OF BREATH	33	Female	Asian	Non-Hispanic	English	Married	Not Employed	Commercial	Admit	Car	not_reported	not_reported	not_reported	not_reported	not_reported	2	2	2	2	2	3	3	3	3	3	2	2	2	2	2	3	3	3	3	3	1	1	1	1	1	2	2	2	2	2	NASAL	NASAL	1	1	not_reported	not_reported	not_reported	5	1	not_reported	1	3	4	1	3	1	3	1	3	1	2	2	1	2	3	1	2	4	2	4	4	2	5	Yes	No	No	No	No	No	Yes	No	No	No	No	No	No	No	No	No	No	No	No	No	No	No	No	No	No	No	No	No	No	No	No	No	No	No	No	No	No	No	No	No	No	No	Yes	Yes	No	No	No	Yes	No	No	No	No	No	No	No	Yes	No	Yes	No	No	Yes	No	No	No	No	No	No	No	No	Yes	No	No	No	No	Yes	No	Yes	No	No	No	No	No	Yes	No	No	No	No	No	No	Admit	Yes	training	yes	0
1596	1047	no	few	negative	negative	clear	yellow	small	negative	negative	negative	negative	6.0	moderate	small	1.022	not_reported	small	not_reported	1	1	1	0	0	0	not_reported	not_reported	1	not_reported	not_reported	not_reported	not_reported	1	not_reported	not_reported	1	1	not_reported	1	not_reported	not_reported	not_reported	not_reported	not_reported	not_reported	not_reported	ALTERED MENTAL STATUS	84	Female	White or Caucasian	Non-Hispanic	English	Widowed	Retired	Medicare	Admit	EMS	2	2	2	2	2	2	2	2	2	2	4	4	4	4	4	2	2	2	2	2	3	3	3	3	3	2	2	2	2	2	1	1	1	1	1	ROOM	ROOM	2	2	not_reported	not_reported	not_reported	3	4	not_reported	1	3	1	4	2	1	1	4	2	2	2	5	4	5	3	2	2	4	2	2	5	4	3	Yes	No	No	No	No	No	Yes	No	No	No	No	No	Yes	No	No	No	No	No	No	No	No	No	No	No	No	No	No	No	No	No	No	No	No	No	No	No	No	No	No	No	No	No	Yes	No	No	No	No	No	No	No	No	No	No	No	Yes	No	No	Yes	No	No	No	No	No	No	Yes	Yes	No	No	No	No	No	Yes	No	No	Yes	No	No	No	No	No	Yes	No	Yes	No	Yes	No	No	Yes	No	Admit	Yes	training	yes	0
1597	1047	no	not_reported	negative	large	not_clear	red	not_reported	negative	small	large	negative	7.0	moderate	large	1.005	negative	moderate	not_reported	0	1	0	0	1	0	not_reported	not_reported	1	not_reported	1	not_reported	not_reported	0	not_reported	1	1	not_reported	1	1	not_reported	not_reported	not_reported	not_reported	not_reported	not_reported	not_reported	DIZZINESS	43	Female	Other	Hispanic or Latino	Non-English	Married	Not Employed	Other	Discharge	Taxi	5	5	5	5	5	3	3	3	3	3	1	1	1	1	1	1	1	1	1	1	3	3	3	3	3	3	3	3	3	3	not_reported	not_reported	not_reported	not_reported	not_reported	ROOM	ROOM	1	1	not_reported	2	1	1	3	1	not_reported	3	4	1	5	1	not_reported	1	5	5	not_reported	4	4	4	not_reported	not_reported	not_reported	1	4	5	4	2	5	No	No	No	No	No	No	No	No	No	No	No	No	No	No	No	No	No	No	No	No	No	No	No	No	No	No	No	No	No	No	No	No	No	No	No	No	No	No	No	No	No	No	No	No	No	No	No	No	No	No	No	No	No	No	No	No	No	No	No	No	No	No	No	No	No	No	No	No	No	No	No	No	No	No	No	No	No	No	No	No	No	No	No	No	No	No	No	No	No	Discharge	No	training	no	0
1598	1047	no	not_reported	negative	negative	clear	yellow	not_reported	negative	negative	negative	negative	7.0	negative	not_reported	1.02	not_reported	not_reported	not_reported	1	1	0	0	1	0	not_reported	not_reported	not_reported	not_reported	not_reported	not_reported	not_reported	1	1	not_reported	1	1	not_reported	not_reported	1	not_reported	not_reported	not_reported	not_reported	not_reported	not_reported	ALTERED MENTAL STATUS	62	Male	Black or African American	Non-Hispanic	English	Divorced	Not Employed	Medicaid	Admit	EMS	4	4	4	4	4	1	1	1	1	1	2	2	2	2	2	4	4	4	4	4	3	3	3	3	3	3	3	3	3	3	not_reported	not_reported	not_reported	not_reported	not_reported	ROOM	ROOM	1	1	not_reported	3	2	5	1	3	3	3	5	3	2	2	5	2	3	3	3	1	4	3	3	2	1	1	1	1	1	5	5	Yes	Yes	No	No	No	No	No	No	No	No	No	No	No	No	No	No	No	Yes	No	No	No	No	No	No	No	Yes	No	No	No	No	No	No	No	No	No	No	No	No	No	No	No	No	Yes	No	No	No	No	No	Yes	No	No	No	No	No	No	No	No	No	No	No	No	No	No	No	No	Yes	Yes	No	No	No	No	No	No	No	Yes	No	No	No	No	No	No	No	No	No	No	No	No	No	No	Admit	Yes	training	yes	0
1599	1048	no	few	negative	small	clear	yellow	small	negative	negative	negative	negative	6.0	negative	small	1.023	not_reported	small	not_reported	not_reported	not_reported	not_reported	not_reported	not_reported	not_reported	not_reported	not_reported	not_reported	not_reported	not_reported	not_reported	not_reported	not_reported	not_reported	not_reported	1	0	not_reported	1	not_reported	not_reported	not_reported	not_reported	not_reported	not_reported	not_reported	DIZZINESS	40	Female	Other	Hispanic or Latino	English	Legally Separated	Full Time	Other	Discharge	Car	1	1	1	1	1	1	1	1	1	1	3	3	3	3	3	1	1	1	1	1	2	2	2	2	2	2	2	2	2	2	not_reported	not_reported	not_reported	not_reported	not_reported	ROOM	ROOM	1	1	not_reported	not_reported	not_reported	1	2	not_reported	1	3	5	3	3	3	3	1	1	1	5	4	1	4	2	2	5	4	4	3	5	2	1	No	No	No	No	No	No	No	No	No	No	No	No	No	No	No	No	No	No	No	No	No	No	No	No	No	No	No	No	No	No	No	No	No	No	No	No	No	No	No	No	No	No	No	No	No	No	No	No	No	No	No	No	No	No	No	No	No	No	No	No	No	No	No	No	No	No	No	No	No	No	No	No	No	No	No	No	No	No	No	No	No	No	No	No	No	No	No	No	No	Discharge	No	training	no	0
1600	1048	no	not_reported	not_reported	negative	clear	yellow	not_reported	negative	negative	negative	negative	6.5	negative	not_reported	1.003	not_reported	not_reported	not_reported	1	1	0	0	0	0	not_reported	0	not_reported	not_reported	not_reported	not_reported	0	1	not_reported	not_reported	1	not_reported	0	1	not_reported	0	not_reported	not_reported	0	0	not_reported	ABDOMINAL PAIN	23	Female	White or Caucasian	Non-Hispanic	English	Single	Not Employed	Commercial	Admit	Car	5	5	5	5	5	5	5	5	5	5	3	3	3	3	3	2	2	2	2	2	2	2	2	2	2	4	4	4	4	4	not_reported	not_reported	not_reported	not_reported	not_reported	ROOM	ROOM	not_reported	not_reported	not_reported	2	2	5	1	1	1	3	1	5	1	3	5	2	1	1	3	1	2	3	2	5	1	5	4	1	5	3	5	No	No	No	No	No	No	No	No	No	No	No	No	No	No	No	No	No	No	No	No	No	No	No	No	No	No	No	No	No	No	No	No	No	No	No	No	No	No	No	No	No	No	No	No	No	No	No	No	No	No	No	No	No	No	No	No	No	No	No	No	No	No	No	No	No	No	No	No	No	No	No	No	No	No	Yes	No	No	No	No	No	No	No	No	No	No	No	No	No	No	Admit	No	training	no	0
1601	1048	no	moderate	negative	negative	not_clear	yellow	small	negative	negative	negative	negative	6.0	small	negative	1.021	not_reported	small	not_reported	1	1	0	0	1	0	not_reported	0	0	0	not_reported	not_reported	not_reported	1	1	not_reported	1	not_reported	not_reported	not_reported	not_reported	not_reported	not_reported	not_reported	not_reported	0	not_reported	other	67	Male	White or Caucasian	Non-Hispanic	English	Married	Retired	Medicare	Admit	Car	4	4	4	4	4	3	3	3	3	3	2	2	2	2	2	2	2	2	2	2	2	2	2	2	2	1	1	1	1	1	1	1	1	1	1	ROOM	ROOM	1	1	not_reported	1	3	4	2	5	1	2	4	2	3	1	1	2	2	2	4	3	1	3	4	5	4	1	1	2	1	5	4	No	Yes	No	No	No	No	Yes	No	No	No	No	No	No	No	No	No	No	No	No	Yes	No	No	No	No	No	No	No	No	No	No	No	No	No	No	No	No	No	No	No	No	No	No	Yes	Yes	No	No	No	No	No	Yes	No	No	No	Yes	No	No	No	No	No	No	No	No	No	No	Yes	Yes	No	No	No	No	No	No	No	Yes	Yes	No	Yes	No	No	No	Yes	No	Yes	No	No	No	No	Yes	No	Admit	No	training	no	0
1602	1048	no	many	negative	negative	not_clear	yellow	large	negative	negative	small	negative	6.0	negative	small	1.015	not_reported	moderate	not_reported	1	not_reported	1	1	0	0	not_reported	1	0	0	0	0	1	1	1	not_reported	1	not_reported	not_reported	1	not_reported	not_reported	not_reported	not_reported	0	not_reported	not_reported	ABDOMINAL PAIN	47	Female	White or Caucasian	Non-Hispanic	English	Divorced	Full Time	Commercial	Discharge	Car	5	5	5	5	5	2	2	2	2	2	3	3	3	3	3	1	1	1	1	1	3	3	3	3	3	4	4	4	4	4	not_reported	not_reported	not_reported	not_reported	not_reported	ROOM	ROOM	1	1	not_reported	1	5	2	2	1	1	3	2	5	3	3	2	1	3	1	1	4	2	2	2	3	3	2	3	4	4	2	2	Yes	No	No	No	No	No	No	No	No	No	No	No	Yes	No	No	No	No	No	No	No	No	No	No	No	No	No	No	No	No	No	No	No	No	No	No	No	No	No	No	No	No	No	Yes	No	No	No	No	No	No	No	No	No	No	No	No	No	No	No	No	No	No	No	No	No	No	Yes	Yes	No	No	No	No	No	No	No	Yes	No	No	No	No	No	No	No	Yes	No	No	No	No	No	No	Discharge	Yes	training	yes	0
1603	1049	no	not_reported	negative	negative	clear	yellow	not_reported	negative	negative	negative	negative	7.0	negative	not_reported	1.011	not_reported	not_reported	not_reported	0	1	0	not_reported	0	0	not_reported	0	1	0	not_reported	not_reported	not_reported	0	1	not_reported	1	not_reported	0	1	0	0	0	0	0	0	not_reported	FATIGUE	77	Male	White or Caucasian	Non-Hispanic	English	Married	Retired	Medicare	Admit	Car	4	4	4	4	4	3	3	3	3	3	2	2	2	2	2	3	3	3	3	3	3	3	3	3	3	1	1	1	1	1	not_reported	not_reported	not_reported	not_reported	not_reported	ROOM	ROOM	not_reported	not_reported	not_reported	1	5	4	2	1	1	2	2	2	3	1	3	2	5	5	4	1	4	3	5	5	4	3	3	5	2	5	3	No	No	No	No	No	No	No	No	No	No	No	No	No	No	No	No	No	No	No	No	No	No	No	No	No	No	No	No	No	No	No	No	No	No	No	No	No	No	No	No	No	No	No	No	No	No	No	No	No	No	No	No	No	No	No	No	No	No	No	No	No	No	No	No	No	No	No	No	No	No	No	No	No	No	No	No	Yes	No	No	No	No	No	No	No	No	No	No	No	No	Admit	No	training	no	0
1604	1050	no	few	negative	negative	not_clear	yellow	small	small	negative	small	negative	8.0	negative	small	1.015	not_reported	small	not_reported	0	1	1	0	0	0	not_reported	not_reported	not_reported	0	not_reported	not_reported	1	not_reported	not_reported	not_reported	1	0	1	1	0	not_reported	not_reported	not_reported	not_reported	not_reported	1	DIZZINESS	95	Female	White or Caucasian	Non-Hispanic	English	Widowed	Retired	Other	Admit	EMS	not_reported	not_reported	not_reported	not_reported	not_reported	5	5	5	5	5	4	4	4	4	4	2	2	2	2	2	3	3	3	3	3	4	4	4	4	4	not_reported	not_reported	not_reported	not_reported	not_reported	ROOM	ROOM	1	1	not_reported	2	5	1	2	2	1	2	1	3	4	3	4	3	4	4	2	1	4	1	4	5	2	3	2	4	5	3	5	No	No	No	No	No	No	No	No	No	No	No	No	No	No	No	No	No	No	No	No	No	No	No	No	No	No	No	No	No	No	No	No	No	No	No	No	No	No	No	No	No	No	No	No	No	No	No	No	No	No	No	No	No	No	No	No	No	No	No	No	No	No	No	No	Yes	No	No	No	No	No	No	No	No	No	No	No	No	No	No	No	No	No	No	No	No	No	No	No	No	Admit	No	training	no	0
1605	1051	no	moderate	negative	small	clear	yellow	moderate	negative	negative	negative	negative	6.0	negative	small	1.026	not_reported	small	not_reported	1	1	0	0	not_reported	0	0	not_reported	0	1	1	not_reported	0	1	not_reported	not_reported	not_reported	not_reported	not_reported	not_reported	not_reported	0	not_reported	not_reported	0	0	not_reported	ABDOMINAL PAIN	35	Female	White or Caucasian	Non-Hispanic	English	Married	Full Time	Commercial	Discharge	Car	4	4	4	4	4	1	1	1	1	1	1	1	1	1	1	4	4	4	4	4	3	3	3	3	3	3	3	3	3	3	not_reported	not_reported	not_reported	not_reported	not_reported	ROOM	ROOM	1	1	not_reported	2	1	1	1	1	1	3	2	3	2	1	4	1	3	3	3	1	1	1	4	3	3	4	2	1	5	3	1	No	No	No	No	No	No	No	No	No	No	No	No	No	No	No	No	No	No	No	No	No	No	No	No	No	No	No	No	No	No	No	No	No	No	No	No	No	No	No	No	No	No	No	No	No	No	No	No	No	No	No	No	No	No	No	No	No	No	No	No	No	No	No	No	No	No	No	No	No	No	No	No	No	No	No	No	No	No	No	No	No	No	No	No	No	No	No	No	No	Discharge	No	training	no	0
1606	1051	no	not_reported	negative	negative	clear	yellow	small	negative	negative	small	negative	6.0	negative	negative	1.014	not_reported	small	1	not_reported	1	0	0	not_reported	0	0	1	0	0	not_reported	not_reported	not_reported	1	not_reported	not_reported	not_reported	not_reported	not_reported	not_reported	not_reported	1	not_reported	not_reported	0	0	not_reported	ABDOMINAL PAIN	51	Female	Other	Hispanic or Latino	Non-English	Married	Not Employed	Other	Discharge	Car	4	4	4	4	4	5	5	5	5	5	1	1	1	1	1	3	3	3	3	3	3	3	3	3	3	3	3	3	3	3	not_reported	not_reported	not_reported	not_reported	not_reported	ROOM	ROOM	1	1	not_reported	2	1	5	2	1	3	1	3	5	1	3	2	1	3	3	1	3	2	3	4	4	1	4	3	1	5	3	5	No	No	No	No	No	No	No	No	No	No	No	No	No	No	No	No	No	No	No	No	No	No	No	No	No	No	No	No	No	No	No	No	No	No	No	No	No	No	No	No	No	No	No	No	No	No	No	No	No	No	No	No	No	No	No	No	No	No	No	No	No	No	No	No	No	No	No	No	No	No	No	No	No	No	No	No	No	No	No	No	No	No	No	No	No	No	No	No	No	Discharge	No	training	no	0
1607	1052	no	few	small	negative	clear	amber	small	negative	negative	small	negative	6.0	small	small	1.035	not_reported	small	not_reported	0	not_reported	1	not_reported	not_reported	0	not_reported	not_reported	not_reported	0	not_reported	not_reported	not_reported	1	1	not_reported	1	not_reported	not_reported	1	not_reported	not_reported	not_reported	not_reported	not_reported	not_reported	not_reported	ABDOMINAL PAIN	55	Male	Black or African American	Non-Hispanic	English	Single	Not Employed	Medicare	Discharge	EMS	4	4	4	4	4	3	3	3	3	3	1	1	1	1	1	4	4	4	4	4	3	3	3	3	3	4	4	4	4	4	not_reported	not_reported	not_reported	not_reported	not_reported	ROOM	ROOM	1	1	not_reported	not_reported	not_reported	5	3	not_reported	3	3	1	5	2	3	1	2	2	2	1	2	3	4	1	4	1	1	1	1	2	3	5	Yes	No	No	No	Yes	No	No	No	No	No	No	No	No	No	No	No	No	No	No	No	No	No	No	No	No	No	No	No	No	No	No	No	No	No	No	No	No	No	No	No	No	No	Yes	No	No	No	No	No	Yes	No	No	No	No	No	No	No	No	No	No	No	No	No	No	No	No	No	No	No	No	No	No	No	No	No	Yes	No	No	No	No	No	No	No	Yes	No	No	No	No	No	Yes	Discharge	Yes	training	yes	0
1608	1053	no	few	moderate	large	not_clear	amber	moderate	negative	negative	small	negative	6.0	small	moderate	1.018	not_reported	small	not_reported	not_reported	1	not_reported	not_reported	not_reported	not_reported	not_reported	not_reported	1	1	not_reported	not_reported	not_reported	not_reported	not_reported	not_reported	1	not_reported	not_reported	1	not_reported	not_reported	not_reported	not_reported	not_reported	not_reported	not_reported	ABDOMINAL PAIN	23	Female	White or Caucasian	Non-Hispanic	English	Single	Full Time	Commercial	Admit	Car	3	3	3	3	3	4	4	4	4	4	1	1	1	1	1	4	4	4	4	4	3	3	3	3	3	4	4	4	4	4	not_reported	not_reported	not_reported	not_reported	not_reported	ROOM	ROOM	1	1	not_reported	3	4	5	2	3	1	3	4	5	4	3	1	2	2	2	3	4	4	2	5	2	1	1	4	1	1	5	5	No	No	No	No	No	No	No	No	No	No	No	No	No	No	No	No	No	No	No	No	No	No	No	No	No	No	No	No	No	No	No	No	No	No	No	No	No	No	No	No	No	No	No	No	No	No	No	No	No	No	No	No	No	No	No	No	No	No	No	No	No	No	No	No	No	No	No	No	No	No	No	No	No	No	No	No	No	No	No	No	No	No	No	No	No	No	No	No	No	Admit	No	training	no	0
1609	1054	no	not_reported	negative	negative	clear	yellow	not_reported	negative	negative	negative	negative	7.5	negative	not_reported	1.019	not_reported	not_reported	not_reported	0	1	0	not_reported	not_reported	0	not_reported	not_reported	not_reported	1	not_reported	not_reported	not_reported	not_reported	not_reported	not_reported	not_reported	not_reported	not_reported	not_reported	not_reported	not_reported	not_reported	not_reported	not_reported	not_reported	not_reported	FEVER	84	Female	White or Caucasian	Non-Hispanic	English	Divorced	Retired	Medicare	Admit	Car	3	3	3	3	3	3	3	3	3	3	1	1	1	1	1	3	3	3	3	3	3	3	3	3	3	4	4	4	4	4	not_reported	not_reported	not_reported	not_reported	not_reported	ROOM	ROOM	1	1	not_reported	not_reported	not_reported	5	2	not_reported	not_reported	1	4	4	2	3	not_reported	2	2	2	not_reported	5	5	1	not_reported	3	not_reported	1	4	2	5	4	5	Yes	No	No	No	No	No	Yes	No	No	No	No	No	No	No	No	No	No	No	No	No	No	No	No	No	No	No	Yes	No	No	Yes	No	No	No	No	No	No	No	No	No	No	No	No	No	No	No	No	Yes	No	No	Yes	No	No	No	No	No	No	No	No	No	No	No	Yes	No	No	No	Yes	No	No	No	No	No	Yes	No	Yes	Yes	No	Yes	No	No	No	No	No	No	No	No	No	Yes	No	Yes	Admit	Yes	training	yes	0
1610	1055	no	few	negative	large	clear	yellow	not_reported	negative	negative	negative	negative	8.0	negative	moderate	1.011	not_reported	small	not_reported	0	1	1	0	0	0	not_reported	1	0	0	not_reported	not_reported	0	1	not_reported	not_reported	1	not_reported	not_reported	1	0	1	not_reported	not_reported	1	0	not_reported	ABDOMINAL PAIN	40	Male	Black or African American	Non-Hispanic	English	Single	Not Employed	Medicaid	Admit	EMS	5	5	5	5	5	1	1	1	1	1	5	5	5	5	5	5	5	5	5	5	2	2	2	2	2	2	2	2	2	2	not_reported	not_reported	not_reported	not_reported	not_reported	ROOM	ROOM	1	1	not_reported	1	1	3	3	2	1	3	1	5	3	2	1	2	4	4	2	4	2	4	2	4	4	3	2	4	3	2	3	Yes	No	No	No	No	No	No	No	No	No	No	No	No	No	No	No	No	No	No	No	No	No	No	No	No	No	No	No	No	No	No	No	No	No	No	No	No	No	No	No	No	No	No	No	No	No	No	No	No	No	No	No	No	No	No	No	No	No	No	No	No	No	No	No	No	No	No	No	No	No	No	No	No	No	No	No	No	No	No	No	No	No	No	No	No	No	No	No	No	Admit	Yes	training	yes	0
1611	1056	no	not_reported	negative	negative	clear	yellow	not_reported	negative	negative	negative	negative	6.0	negative	not_reported	1.011	not_reported	not_reported	not_reported	1	1	not_reported	0	not_reported	not_reported	0	not_reported	not_reported	0	not_reported	not_reported	not_reported	not_reported	not_reported	not_reported	1	not_reported	not_reported	1	not_reported	0	not_reported	1	1	not_reported	not_reported	ABDOMINAL PAIN	76	Male	Other	Hispanic or Latino	English	Married	Retired	Commercial	Admit	Car	4	4	4	4	4	1	1	1	1	1	5	5	5	5	5	5	5	5	5	5	2	2	2	2	2	2	2	2	2	2	not_reported	not_reported	not_reported	not_reported	not_reported	ROOM	ROOM	1	1	not_reported	not_reported	not_reported	1	4	not_reported	1	5	1	1	4	5	4	1	3	1	2	1	2	1	3	2	5	4	2	1	5	1	1	No	No	No	No	No	No	No	No	No	No	No	No	No	No	No	No	No	No	No	No	No	No	No	No	No	No	No	No	No	No	No	No	No	No	No	No	No	No	No	No	No	No	No	No	No	No	No	No	No	No	No	No	No	Yes	No	No	No	No	No	No	No	No	No	No	No	Yes	No	No	No	No	No	No	No	No	No	No	No	No	No	No	No	No	No	No	No	No	No	Yes	No	Admit	No	training	no	0
1612	1057	no	few	negative	small	clear	yellow	small	negative	negative	small	negative	7.0	small	moderate	1.033	not_reported	small	not_reported	1	1	0	0	not_reported	0	not_reported	0	0	0	not_reported	not_reported	not_reported	1	not_reported	not_reported	1	not_reported	not_reported	1	0	not_reported	not_reported	not_reported	0	0	0	ABDOMINAL PAIN	66	Male	Patient Refused	Hispanic or Latino	English	Married	Not Employed	Medicare	Admit	EMS	5	5	5	5	5	5	5	5	5	5	3	3	3	3	3	2	2	2	2	2	3	3	3	3	3	4	4	4	4	4	not_reported	not_reported	not_reported	not_reported	not_reported	ROOM	ROOM	1	1	not_reported	not_reported	not_reported	5	1	not_reported	1	3	4	3	4	1	1	2	2	2	2	5	4	5	3	5	2	1	1	5	3	4	5	No	No	No	No	No	No	No	No	No	No	No	No	No	No	No	No	No	No	No	No	No	No	No	No	No	No	No	No	No	No	No	No	No	No	No	No	No	No	No	No	No	No	No	No	No	No	No	No	No	No	No	No	No	No	No	No	No	No	No	No	No	No	No	No	No	No	No	No	No	No	No	Yes	No	No	Yes	No	No	No	No	No	No	No	No	No	No	No	No	No	No	Admit	No	training	no	0
1613	1058	no	few	negative	small	clear	yellow	small	negative	negative	small	negative	7.0	small	moderate	1.033	not_reported	small	not_reported	1	1	0	0	not_reported	0	not_reported	0	0	0	not_reported	not_reported	not_reported	1	not_reported	not_reported	1	not_reported	not_reported	1	0	not_reported	not_reported	not_reported	0	0	0	ABDOMINAL PAIN	66	Male	Patient Refused	Hispanic or Latino	English	Married	Not Employed	Medicare	Admit	EMS	5	5	5	5	5	5	5	5	5	5	3	3	3	3	3	2	2	2	2	2	3	3	3	3	3	4	4	4	4	4	not_reported	not_reported	not_reported	not_reported	not_reported	ROOM	ROOM	1	1	not_reported	not_reported	not_reported	5	1	not_reported	1	3	4	3	4	1	1	2	2	2	2	5	4	5	3	5	2	1	1	5	3	4	5	No	No	No	No	No	No	No	No	No	No	No	No	No	No	No	No	No	No	No	No	No	No	No	No	No	No	No	No	No	No	No	No	No	No	No	No	No	No	No	No	No	No	No	No	No	No	No	No	No	No	No	No	No	No	No	No	No	No	No	No	No	No	No	No	No	No	No	No	No	No	No	Yes	No	No	Yes	No	No	No	No	No	No	No	No	No	No	No	No	No	No	Admit	No	training	no	0
1614	1059	no	not_reported	negative	negative	clear	yellow	not_reported	large	negative	negative	negative	6.0	negative	not_reported	1.03	not_reported	not_reported	not_reported	not_reported	not_reported	not_reported	not_reported	not_reported	not_reported	not_reported	not_reported	not_reported	1	not_reported	not_reported	not_reported	not_reported	not_reported	not_reported	not_reported	not_reported	not_reported	not_reported	not_reported	not_reported	not_reported	not_reported	not_reported	not_reported	not_reported	other	24	Male	Hispanic/Latino	Hispanic or Latino	English	Single	Full Time	Commercial	Discharge	EMS	4	4	4	4	4	4	4	4	4	4	1	1	1	1	1	4	4	4	4	4	2	2	2	2	2	1	1	1	1	1	not_reported	not_reported	not_reported	not_reported	not_reported	ROOM	ROOM	1	1	not_reported	not_reported	not_reported	5	not_reported	not_reported	3	not_reported	not_reported	not_reported	not_reported	not_reported	3	not_reported	4	3	1	4	2	4	2	5	1	3	not_reported	4	3	not_reported	5	No	No	No	No	No	No	No	No	No	No	No	No	Yes	No	No	No	No	No	No	No	No	No	No	No	No	No	No	No	No	No	No	No	No	No	No	No	No	No	No	Yes	No	No	No	No	No	No	No	No	No	No	No	Yes	No	No	Yes	No	No	No	No	No	No	No	No	No	No	Yes	No	No	No	No	No	No	No	No	No	No	No	No	No	No	No	No	No	No	No	No	No	No	No	Discharge	No	training	no	0
1615	1060	no	few	negative	negative	not_clear	yellow	small	negative	negative	small	negative	6.5	small	small	1.017	not_reported	small	not_reported	0	1	not_reported	not_reported	not_reported	not_reported	not_reported	1	1	0	not_reported	not_reported	not_reported	0	not_reported	0	1	not_reported	1	1	not_reported	1	1	1	1	0	not_reported	BACK PAIN	49	Male	Black or African American	Non-Hispanic	English	Divorced	Not Employed	Other	Admit	Walk-in	1	1	1	1	1	3	3	3	3	3	1	1	1	1	1	4	4	4	4	4	2	2	2	2	2	3	3	3	3	3	not_reported	not_reported	not_reported	not_reported	not_reported	ROOM	ROOM	1	1	not_reported	3	1	5	not_reported	3	1	not_reported	not_reported	not_reported	not_reported	not_reported	2	not_reported	4	4	5	5	5	1	1	1	3	1	not_reported	3	3	not_reported	5	No	No	No	No	No	No	No	No	No	No	No	No	No	No	No	No	No	No	No	No	No	No	No	No	No	No	No	No	No	No	No	No	No	No	No	No	No	No	No	No	No	No	No	No	No	No	No	No	No	No	No	No	No	No	No	No	No	No	No	No	No	No	No	No	No	No	No	No	No	No	No	No	No	No	No	No	No	No	No	No	No	No	No	No	No	No	No	No	No	Admit	No	training	no	0
1616	1061	no	few	negative	small	clear	yellow	small	negative	negative	negative	negative	7.0	negative	moderate	1.017	not_reported	small	not_reported	0	1	0	not_reported	not_reported	not_reported	not_reported	not_reported	0	0	0	0	not_reported	1	not_reported	not_reported	1	not_reported	not_reported	1	not_reported	not_reported	not_reported	not_reported	0	not_reported	not_reported	ABDOMINAL PAIN	38	Female	White or Caucasian	Non-Hispanic	English	Married	Full Time	Commercial	Admit	Car	5	5	5	5	5	2	2	2	2	2	4	4	4	4	4	5	5	5	5	5	3	3	3	3	3	4	4	4	4	4	not_reported	not_reported	not_reported	not_reported	not_reported	ROOM	ROOM	not_reported	not_reported	not_reported	1	5	1	3	not_reported	3	3	5	1	2	1	3	1	4	4	3	1	4	1	4	4	3	3	not_reported	3	5	1	1	No	No	No	No	No	Yes	No	No	No	No	No	No	No	No	No	No	No	No	No	No	No	No	No	No	No	No	No	No	No	No	Yes	No	No	No	No	No	No	No	No	No	No	No	Yes	No	No	No	No	No	No	No	No	No	No	No	No	No	No	No	No	No	No	No	No	No	No	No	No	No	No	No	No	No	No	No	Yes	No	No	No	No	No	No	No	Yes	Yes	No	No	No	No	No	Admit	No	training	no	0
1617	1062	no	few	negative	small	clear	yellow	small	negative	negative	negative	negative	6.5	negative	small	1.024	not_reported	small	not_reported	1	1	1	0	0	0	not_reported	not_reported	not_reported	not_reported	not_reported	not_reported	not_reported	not_reported	not_reported	not_reported	1	not_reported	not_reported	not_reported	not_reported	not_reported	not_reported	not_reported	not_reported	not_reported	not_reported	FALL	94	Female	White or Caucasian	Non-Hispanic	English	Other	Retired	Medicare	Admit	EMS	5	5	5	5	5	1	1	1	1	1	4	4	4	4	4	4	4	4	4	4	1	1	1	1	1	1	1	1	1	1	not_reported	not_reported	not_reported	not_reported	not_reported	ROOM	ROOM	1	1	not_reported	not_reported	not_reported	4	2	not_reported	1	2	1	3	2	3	1	2	1	1	2	1	1	1	2	3	2	3	3	2	2	2	4	No	No	No	No	No	No	No	No	No	No	No	No	No	No	No	No	No	No	No	No	No	No	No	No	No	No	No	No	No	No	No	No	No	No	No	No	No	No	No	No	No	No	Yes	No	No	No	No	No	No	No	No	No	No	No	No	No	No	No	No	No	No	No	No	No	No	Yes	No	No	No	No	No	No	Yes	No	No	No	No	No	No	No	No	No	Yes	No	No	No	No	No	No	Admit	No	training	no	0
1618	1063	no	marked	negative	negative	clear	yellow	small	negative	negative	small	negative	6.0	negative	not_reported	1.012	negative	moderate	not_reported	not_reported	not_reported	not_reported	not_reported	not_reported	not_reported	not_reported	not_reported	not_reported	not_reported	not_reported	not_reported	not_reported	not_reported	not_reported	not_reported	not_reported	not_reported	not_reported	not_reported	not_reported	not_reported	not_reported	not_reported	not_reported	not_reported	not_reported	ABDOMINAL PAIN	42	Female	White or Caucasian	Non-Hispanic	English	Married	Not Employed	Commercial	Discharge	Car	5	5	5	5	5	1	1	1	1	1	1	1	1	1	1	1	1	1	1	1	2	2	2	2	2	4	4	4	4	4	not_reported	not_reported	not_reported	not_reported	not_reported	ROOM	ROOM	1	1	not_reported	1	5	1	1	1	not_reported	3	1	1	3	3	not_reported	2	2	2	not_reported	3	3	1	not_reported	3	not_reported	5	1	2	1	1	1	No	No	No	No	No	No	No	No	No	No	No	No	No	No	No	No	No	No	No	No	No	No	No	No	No	No	No	No	No	No	No	No	No	No	No	No	No	No	No	No	No	No	No	No	No	No	No	No	No	No	No	No	No	No	No	No	No	No	No	No	No	No	No	No	No	No	No	No	No	No	No	No	No	No	No	No	No	No	No	No	No	No	Yes	No	No	No	No	No	No	Discharge	No	training	no	0
1619	1064	no	few	negative	small	not_clear	yellow	small	negative	negative	small	negative	6.5	negative	small	1.029	not_reported	moderate	0	1	1	0	0	0	0	not_reported	not_reported	not_reported	not_reported	not_reported	not_reported	not_reported	1	1	not_reported	1	not_reported	not_reported	1	not_reported	not_reported	not_reported	not_reported	0	not_reported	not_reported	ABDOMINAL PAIN	37	Female	Black or African American	Non-Hispanic	English	Divorced	Full Time	Medicaid	Discharge	Walk-in	1	1	1	1	1	1	1	1	1	1	1	1	1	1	1	5	5	5	5	5	2	2	2	2	2	2	2	2	2	2	not_reported	not_reported	not_reported	not_reported	not_reported	ROOM	ROOM	1	1	not_reported	not_reported	not_reported	not_reported	not_reported	not_reported	not_reported	not_reported	not_reported	not_reported	not_reported	not_reported	not_reported	not_reported	not_reported	not_reported	not_reported	not_reported	not_reported	not_reported	not_reported	not_reported	not_reported	not_reported	not_reported	not_reported	not_reported	not_reported	not_reported	Yes	No	No	No	No	No	No	No	No	No	No	No	No	No	No	No	No	No	No	No	No	No	No	No	No	No	No	Yes	No	No	No	No	No	No	No	No	No	No	No	No	No	No	No	No	No	No	No	No	No	No	No	No	No	No	No	No	No	No	No	No	No	No	No	No	No	Yes	No	No	No	No	No	No	No	No	No	No	No	No	No	No	No	No	No	No	No	No	No	No	No	Discharge	Yes	training	yes	0
1620	1065	no	few	negative	negative	clear	yellow	small	negative	negative	negative	negative	7.0	small	negative	1.015	not_reported	small	not_reported	not_reported	1	not_reported	not_reported	not_reported	not_reported	not_reported	not_reported	not_reported	0	not_reported	not_reported	not_reported	not_reported	not_reported	not_reported	1	0	0	1	1	not_reported	not_reported	1	not_reported	not_reported	not_reported	NEUROLOGIC PROBLEM	78	Female	White or Caucasian	Non-Hispanic	English	Married	Retired	Commercial	Admit	EMS	not_reported	not_reported	not_reported	not_reported	not_reported	5	5	5	5	5	5	5	5	5	5	3	3	3	3	3	2	2	2	2	2	2	2	2	2	2	not_reported	not_reported	not_reported	not_reported	not_reported	ROOM	ROOM	not_reported	not_reported	not_reported	not_reported	not_reported	5	3	not_reported	3	4	3	5	3	2	2	2	3	3	2	1	4	1	3	3	2	1	3	1	5	2	5	Yes	No	No	No	No	No	No	No	Yes	No	No	No	No	No	Yes	No	No	No	No	No	No	No	No	No	No	No	No	No	No	No	No	No	No	No	No	No	No	No	No	No	No	No	Yes	Yes	No	No	No	No	Yes	No	No	Yes	No	No	No	No	No	No	No	No	No	No	Yes	No	Yes	Yes	Yes	No	No	No	No	Yes	No	No	Yes	No	No	No	No	No	Yes	No	No	Yes	Yes	No	No	Yes	No	Admit	Yes	training	yes	0
1621	1066	no	few	negative	moderate	clear	yellow	small	large	large	negative	negative	6.0	moderate	small	1.016	not_reported	small	not_reported	not_reported	1	0	0	not_reported	0	not_reported	0	not_reported	0	not_reported	not_reported	not_reported	1	not_reported	not_reported	1	not_reported	not_reported	1	not_reported	not_reported	not_reported	not_reported	0	0	not_reported	other	49	Male	Other	Hispanic or Latino	English	Married	Disabled	Medicaid	Admit	EMS	5	5	5	5	5	3	3	3	3	3	4	4	4	4	4	4	4	4	4	4	2	2	2	2	2	2	2	2	2	2	not_reported	not_reported	not_reported	not_reported	not_reported	ROOM	ROOM	1	1	not_reported	4	3	1	5	1	3	5	4	4	5	4	1	5	5	5	2	4	2	2	1	2	5	3	5	2	2	4	1	No	No	No	No	No	No	No	No	No	No	No	No	Yes	No	No	No	No	No	No	No	No	No	No	No	No	No	No	No	No	No	Yes	No	No	No	No	No	No	No	No	No	No	No	Yes	No	No	No	No	No	No	Yes	No	No	No	No	Yes	No	No	No	No	No	No	No	No	No	No	Yes	Yes	No	No	No	Yes	Yes	No	Yes	Yes	No	Yes	No	No	No	No	No	No	No	No	No	No	Yes	No	Admit	No	training	no	0
1622	1067	no	marked	negative	small	not_clear	yellow	moderate	negative	small	large	negative	6.5	negative	small	1.006	negative	large	not_reported	not_reported	1	not_reported	not_reported	not_reported	not_reported	not_reported	not_reported	1	not_reported	not_reported	not_reported	not_reported	not_reported	not_reported	not_reported	1	not_reported	not_reported	1	not_reported	not_reported	not_reported	not_reported	not_reported	not_reported	not_reported	other	73	Female	Other	Hispanic or Latino	Non-English	Single	Full Time	Commercial	Discharge	Car	4	4	4	4	4	3	3	3	3	3	2	2	2	2	2	3	3	3	3	3	1	1	1	1	1	1	1	1	1	1	not_reported	not_reported	not_reported	not_reported	not_reported	ROOM	ROOM	1	1	not_reported	1	2	4	2	1	not_reported	3	4	4	1	1	not_reported	4	1	1	not_reported	3	4	3	not_reported	2	not_reported	3	4	1	5	4	3	Yes	No	No	No	No	No	No	No	No	No	No	No	No	No	No	No	No	No	No	No	No	No	No	No	No	No	No	No	No	No	No	No	No	No	No	No	No	No	No	No	No	No	No	No	No	No	No	No	No	No	No	No	No	No	No	No	No	No	No	No	No	No	No	No	No	No	No	No	No	No	No	No	No	Yes	No	No	No	No	No	No	No	No	No	No	No	No	No	No	No	Discharge	Yes	training	yes	0
1623	1067	no	marked	negative	small	not_clear	yellow	moderate	negative	small	large	negative	6.5	small	moderate	1.021	negative	moderate	not_reported	not_reported	1	not_reported	not_reported	not_reported	not_reported	not_reported	not_reported	1	not_reported	not_reported	not_reported	not_reported	not_reported	not_reported	not_reported	1	not_reported	not_reported	1	not_reported	not_reported	not_reported	not_reported	not_reported	not_reported	not_reported	NEUROLOGIC PROBLEM	91	Female	White or Caucasian	Non-Hispanic	English	Widowed	Retired	Medicare	Admit	EMS	5	5	5	5	5	4	4	4	4	4	1	1	1	1	1	5	5	5	5	5	1	1	1	1	1	4	4	4	4	4	not_reported	not_reported	not_reported	not_reported	not_reported	ROOM	ROOM	1	1	not_reported	5	2	3	4	4	not_reported	5	1	3	4	4	not_reported	1	1	2	not_reported	2	3	2	not_reported	2	not_reported	4	3	3	4	1	2	Yes	No	No	No	No	No	No	No	Yes	Yes	No	No	No	No	No	No	No	No	No	No	No	No	No	No	No	No	No	No	No	No	No	No	No	No	No	No	No	No	No	No	No	No	No	No	No	No	Yes	No	No	Yes	No	No	No	No	No	No	No	No	No	No	No	No	No	No	Yes	Yes	No	No	No	No	No	Yes	No	Yes	Yes	No	No	No	No	No	No	No	Yes	No	No	No	Yes	No	Yes	Admit	Yes	training	yes	0
1624	1068	no	not_reported	negative	negative	clear	yellow	not_reported	negative	small	negative	negative	6.0	negative	not_reported	1.081	not_reported	not_reported	not_reported	1	1	0	0	0	0	not_reported	0	0	0	not_reported	not_reported	0	1	1	not_reported	1	not_reported	0	1	not_reported	0	0	0	0	0	not_reported	ABDOMINAL PAIN	77	Male	White or Caucasian	Non-Hispanic	English	Married	Retired	Medicare	Admit	EMS	5	5	5	5	5	5	5	5	5	5	3	3	3	3	3	2	2	2	2	2	2	2	2	2	2	4	4	4	4	4	not_reported	not_reported	not_reported	not_reported	not_reported	ROOM	ROOM	1	1	not_reported	1	1	3	3	2	1	2	1	3	4	3	1	3	3	3	4	5	5	1	5	4	4	4	1	1	5	3	2	No	No	No	No	No	No	No	No	No	No	No	No	No	No	No	No	No	No	No	No	No	No	No	No	No	No	No	No	No	No	No	No	No	No	No	No	No	No	No	No	No	No	No	No	No	No	No	No	No	No	No	No	No	No	No	No	No	No	No	No	No	No	No	No	No	No	No	No	No	No	No	No	No	No	No	No	No	No	No	No	No	No	No	No	No	No	No	Yes	No	Admit	No	training	no	0
1625	1069	no	moderate	negative	negative	not_clear	yellow	moderate	negative	negative	small	negative	7.5	small	small	1.022	not_reported	small	not_reported	0	1	0	0	0	not_reported	not_reported	not_reported	1	0	not_reported	not_reported	not_reported	0	1	not_reported	1	not_reported	1	1	not_reported	not_reported	not_reported	not_reported	not_reported	not_reported	not_reported	FATIGUE	87	Female	Black or African American	Non-Hispanic	English	Divorced	Retired	Medicare	Discharge	EMS	4	4	4	4	4	1	1	1	1	1	4	4	4	4	4	1	1	1	1	1	3	3	3	3	3	2	2	2	2	2	not_reported	not_reported	not_reported	not_reported	not_reported	ROOM	ROOM	not_reported	not_reported	not_reported	not_reported	not_reported	5	2	not_reported	3	3	2	3	2	3	5	2	5	2	3	5	2	5	4	5	3	5	2	5	5	2	5	No	No	No	No	No	No	No	No	No	No	No	No	No	No	No	No	No	No	No	No	No	No	No	No	No	No	No	No	No	No	No	No	No	No	No	No	No	No	No	No	No	No	No	No	No	No	No	No	No	No	No	No	No	No	No	No	No	No	No	No	No	No	No	No	No	Yes	No	No	No	No	No	No	No	No	No	No	No	No	No	No	No	No	No	No	No	No	No	No	No	Discharge	No	training	no	0
1626	1070	no	moderate	negative	negative	not_clear	yellow	small	negative	negative	large	negative	6.0	small	small	1.02	negative	small	not_reported	not_reported	1	not_reported	not_reported	not_reported	not_reported	not_reported	not_reported	1	0	not_reported	not_reported	not_reported	0	1	not_reported	1	not_reported	0	1	not_reported	not_reported	not_reported	not_reported	not_reported	not_reported	not_reported	DIZZINESS	68	Female	White or Caucasian	Non-Hispanic	English	Married	Self Employed	Medicare	Discharge	Car	4	4	4	4	4	3	3	3	3	3	4	4	4	4	4	1	1	1	1	1	2	2	2	2	2	5	5	5	5	5	not_reported	not_reported	not_reported	not_reported	not_reported	ROOM	ROOM	1	1	not_reported	not_reported	not_reported	5	1	not_reported	not_reported	5	4	2	1	3	not_reported	1	5	5	not_reported	1	2	1	not_reported	2	not_reported	1	2	5	2	5	5	No	No	No	No	No	No	No	No	No	No	No	No	No	No	No	No	No	No	No	No	No	No	No	No	No	No	No	No	No	No	No	No	No	No	No	No	No	No	No	No	No	No	No	No	No	No	No	No	No	No	No	No	No	No	No	No	No	No	No	No	No	No	No	No	No	Yes	No	No	No	No	No	No	No	No	Yes	No	No	No	No	No	No	No	Yes	No	No	No	No	No	No	Discharge	No	training	no	0
1627	1070	no	not_reported	negative	negative	clear	yellow	not_reported	negative	negative	negative	negative	6.5	negative	not_reported	1.029	not_reported	not_reported	not_reported	1	1	0	0	0	0	not_reported	0	0	0	0	0	not_reported	1	not_reported	not_reported	1	not_reported	not_reported	1	not_reported	not_reported	not_reported	not_reported	0	0	not_reported	ABDOMINAL PAIN	33	Female	Black or African American	Non-Hispanic	English	Legally Separated	Not Employed	Other	Discharge	Car	not_reported	not_reported	not_reported	not_reported	not_reported	3	3	3	3	3	3	3	3	3	3	2	2	2	2	2	3	3	3	3	3	5	5	5	5	5	not_reported	not_reported	not_reported	not_reported	not_reported	ROOM	ROOM	1	1	not_reported	not_reported	not_reported	not_reported	not_reported	not_reported	not_reported	not_reported	not_reported	not_reported	not_reported	not_reported	not_reported	not_reported	not_reported	not_reported	not_reported	not_reported	not_reported	not_reported	not_reported	not_reported	not_reported	not_reported	not_reported	not_reported	not_reported	not_reported	not_reported	No	No	No	No	No	No	No	No	No	No	No	No	No	No	No	No	No	No	No	No	No	No	No	No	No	No	No	No	No	No	No	No	No	No	No	No	No	No	No	No	No	No	No	No	No	No	No	No	No	No	No	No	No	No	No	No	No	No	No	No	No	No	No	No	No	No	No	No	No	No	No	No	No	No	No	No	No	No	No	No	No	No	No	No	No	No	No	No	No	Discharge	No	training	no	0
1628	1070	no	not_reported	negative	negative	clear	yellow	not_reported	negative	negative	negative	negative	6.5	negative	not_reported	1.029	not_reported	not_reported	not_reported	1	1	0	0	0	0	not_reported	0	0	0	0	0	not_reported	1	not_reported	not_reported	1	not_reported	not_reported	1	not_reported	not_reported	not_reported	not_reported	0	0	not_reported	ABDOMINAL PAIN	33	Female	Black or African American	Non-Hispanic	English	Legally Separated	Not Employed	Other	Discharge	Car	not_reported	not_reported	not_reported	not_reported	not_reported	3	3	3	3	3	3	3	3	3	3	2	2	2	2	2	3	3	3	3	3	5	5	5	5	5	not_reported	not_reported	not_reported	not_reported	not_reported	ROOM	ROOM	1	1	not_reported	not_reported	not_reported	not_reported	not_reported	not_reported	not_reported	not_reported	not_reported	not_reported	not_reported	not_reported	not_reported	not_reported	not_reported	not_reported	not_reported	not_reported	not_reported	not_reported	not_reported	not_reported	not_reported	not_reported	not_reported	not_reported	not_reported	not_reported	not_reported	No	No	No	No	No	No	No	No	No	No	No	No	No	No	No	No	No	No	No	No	No	No	No	No	No	No	No	No	No	No	No	No	No	No	No	No	No	No	No	No	No	No	No	No	No	No	No	No	No	No	No	No	No	No	No	No	No	No	No	No	No	No	No	No	No	No	No	No	No	No	No	No	No	No	No	No	No	No	No	No	No	No	No	No	No	No	No	No	No	Discharge	No	training	no	0
1629	1070	no	not_reported	negative	small	clear	yellow	not_reported	negative	negative	negative	negative	6.0	negative	small	1.026	not_reported	small	0	1	1	not_reported	1	not_reported	not_reported	not_reported	0	1	0	not_reported	0	not_reported	1	not_reported	not_reported	1	not_reported	not_reported	not_reported	not_reported	not_reported	not_reported	0	0	0	not_reported	ABDOMINAL PAIN	54	Male	White or Caucasian	Non-Hispanic	English	Single	Full Time	Commercial	Admit	EMS	1	1	1	1	1	3	3	3	3	3	2	2	2	2	2	4	4	4	4	4	2	2	2	2	2	3	3	3	3	3	2	2	2	2	2	NASAL	NASAL	not_reported	not_reported	not_reported	2	1	4	2	1	3	1	4	1	5	3	3	2	4	4	4	1	4	1	5	4	5	3	5	4	5	3	3	Yes	No	No	No	No	No	No	No	No	No	No	No	No	No	No	No	No	No	No	No	No	No	No	No	No	No	No	No	No	No	No	No	No	No	No	No	No	No	No	No	No	No	No	No	No	No	No	No	No	No	No	No	No	No	No	No	No	No	No	No	No	No	No	No	No	No	No	No	No	No	No	No	No	No	No	No	No	No	No	No	No	No	No	No	No	No	No	No	No	Admit	Yes	training	yes	0
1630	1071	no	moderate	not_reported	large	clear	yellow	not_reported	negative	negative	negative	negative	6.0	negative	large	1.016	not_reported	moderate	0	1	1	not_reported	0	0	0	not_reported	not_reported	not_reported	0	not_reported	not_reported	not_reported	not_reported	not_reported	not_reported	1	not_reported	not_reported	not_reported	not_reported	1	not_reported	0	0	not_reported	not_reported	FLANK PAIN	59	Male	White or Caucasian	Non-Hispanic	English	Married	Full Time	Commercial	Discharge	Car	5	5	5	5	5	3	3	3	3	3	4	4	4	4	4	4	4	4	4	4	2	2	2	2	2	3	3	3	3	3	not_reported	not_reported	not_reported	not_reported	not_reported	ROOM	ROOM	not_reported	not_reported	not_reported	not_reported	not_reported	2	1	not_reported	1	2	1	5	3	2	1	1	4	4	2	1	4	3	4	3	2	4	2	4	5	3	2	Yes	No	No	No	No	No	No	No	No	No	No	No	No	No	No	No	No	No	No	No	No	No	No	No	No	No	No	No	No	No	No	No	No	No	No	No	No	No	No	No	No	No	No	No	No	No	No	No	No	No	No	No	No	No	No	No	No	No	No	No	No	No	No	No	No	No	No	No	No	No	No	No	No	No	No	No	No	No	No	No	No	No	No	No	No	No	No	No	No	Discharge	Yes	training	yes	0
1631	1072	no	few	small	negative	not_clear	yellow	small	negative	negative	negative	negative	6.0	small	negative	1.027	not_reported	small	not_reported	1	1	0	0	0	not_reported	not_reported	0	1	0	0	0	not_reported	1	not_reported	0	1	not_reported	0	1	not_reported	not_reported	not_reported	0	0	0	not_reported	ABDOMINAL PAIN	19	Female	White or Caucasian	Non-Hispanic	English	Single	Part Time	Commercial	Discharge	Car	4	4	4	4	4	1	1	1	1	1	2	2	2	2	2	2	2	2	2	2	2	2	2	2	2	2	2	2	2	2	not_reported	not_reported	not_reported	not_reported	not_reported	ROOM	ROOM	not_reported	not_reported	not_reported	3	4	5	1	3	1	3	1	3	1	3	1	2	3	3	1	1	1	1	5	4	1	3	1	1	3	2	3	No	No	No	No	No	No	No	No	No	No	No	No	No	No	No	No	No	No	No	No	No	No	No	No	No	No	No	No	No	No	No	No	No	No	No	No	No	No	No	No	No	No	No	No	No	No	No	No	No	No	No	No	No	No	No	No	No	No	No	No	No	No	No	No	No	No	No	No	No	No	No	No	No	No	No	No	No	No	No	No	No	No	No	No	No	No	No	No	No	Discharge	No	training	no	0
1632	1073	no	not_reported	negative	negative	clear	yellow	not_reported	negative	negative	negative	negative	6.0	negative	not_reported	1.029	not_reported	not_reported	not_reported	1	1	0	0	not_reported	0	not_reported	0	0	0	0	1	not_reported	1	not_reported	0	1	not_reported	not_reported	1	not_reported	0	0	0	1	0	not_reported	other	28	Female	Black or African American	Non-Hispanic	English	Single	Not Employed	Medicaid	Discharge	Walk-in	1	1	1	1	1	3	3	3	3	3	2	2	2	2	2	1	1	1	1	1	2	2	2	2	2	2	2	2	2	2	not_reported	not_reported	not_reported	not_reported	not_reported	ROOM	ROOM	1	1	not_reported	not_reported	not_reported	not_reported	not_reported	not_reported	not_reported	not_reported	not_reported	not_reported	not_reported	not_reported	not_reported	not_reported	not_reported	not_reported	not_reported	not_reported	not_reported	not_reported	not_reported	not_reported	not_reported	not_reported	not_reported	not_reported	not_reported	not_reported	not_reported	No	No	No	No	No	No	No	No	No	No	No	No	No	No	No	No	No	No	No	No	No	No	No	No	No	No	No	No	No	No	No	No	No	No	No	No	No	No	No	No	No	No	No	No	No	No	No	No	No	No	No	Yes	No	No	No	No	No	No	No	No	No	No	No	No	No	No	No	No	No	No	No	No	No	No	Yes	No	No	No	No	No	No	No	No	No	No	No	No	No	No	Discharge	No	training	no	0
1633	1074	no	few	negative	small	clear	yellow	small	negative	negative	small	negative	6.5	large	moderate	1.016	not_reported	moderate	0	1	not_reported	0	0	0	0	not_reported	not_reported	0	0	not_reported	not_reported	1	1	not_reported	not_reported	not_reported	not_reported	not_reported	not_reported	not_reported	0	not_reported	0	not_reported	0	not_reported	ABDOMINAL PAIN	67	Female	White or Caucasian	Non-Hispanic	English	Married	Retired	Commercial	Discharge	EMS	5	5	5	5	5	1	1	1	1	1	4	4	4	4	4	1	1	1	1	1	3	3	3	3	3	5	5	5	5	5	1	1	1	1	1	NASAL	NASAL	not_reported	not_reported	not_reported	2	5	3	3	1	1	5	2	3	4	2	4	2	3	3	4	4	2	4	2	4	4	3	5	3	2	2	2	Yes	No	No	No	No	Yes	No	No	No	Yes	No	No	Yes	No	No	No	No	No	No	No	No	No	No	No	No	No	No	Yes	No	No	No	No	No	No	No	No	No	No	No	No	No	No	Yes	No	No	No	No	No	Yes	No	No	No	No	No	Yes	No	No	No	No	No	No	No	No	No	Yes	Yes	No	No	No	No	No	No	No	Yes	Yes	No	No	No	No	No	No	No	No	No	No	No	No	No	Yes	Discharge	Yes	training	yes	0
1634	1075	no	few	negative	negative	not_clear	yellow	large	negative	negative	small	negative	6.0	small	negative	1.029	not_reported	moderate	not_reported	not_reported	1	not_reported	not_reported	not_reported	not_reported	not_reported	0	0	0	0	0	not_reported	1	1	not_reported	1	not_reported	not_reported	1	not_reported	not_reported	not_reported	not_reported	0	0	not_reported	DIZZINESS	21	Female	Black or African American	Non-Hispanic	English	Single	Not Employed	Medicaid	Discharge	Walk-in	1	1	1	1	1	2	2	2	2	2	1	1	1	1	1	1	1	1	1	1	1	1	1	1	1	2	2	2	2	2	not_reported	not_reported	not_reported	not_reported	not_reported	ROOM	ROOM	1	1	not_reported	not_reported	not_reported	not_reported	not_reported	not_reported	not_reported	not_reported	not_reported	not_reported	not_reported	not_reported	not_reported	not_reported	not_reported	not_reported	not_reported	not_reported	not_reported	not_reported	not_reported	not_reported	not_reported	not_reported	not_reported	not_reported	not_reported	not_reported	not_reported	No	No	No	No	No	No	No	No	No	No	No	No	No	No	No	No	No	No	No	No	No	No	No	No	No	No	No	No	No	No	No	No	No	No	No	No	No	No	No	No	No	No	No	No	No	No	No	No	No	No	No	No	No	No	No	No	No	No	No	No	No	No	No	No	No	No	No	No	No	No	No	No	No	No	No	No	No	No	No	No	No	No	No	No	No	No	No	No	No	Discharge	No	training	no	0
1635	1076	no	not_reported	not_reported	negative	clear	yellow	not_reported	negative	small	negative	negative	6.0	negative	not_reported	1.021	not_reported	not_reported	not_reported	not_reported	1	0	0	0	0	not_reported	0	1	0	not_reported	not_reported	1	1	not_reported	not_reported	1	not_reported	not_reported	1	not_reported	not_reported	not_reported	not_reported	not_reported	0	not_reported	other	65	Male	White or Caucasian	Non-Hispanic	English	Married	Retired	Commercial	Admit	Car	5	5	5	5	5	2	2	2	2	2	4	4	4	4	4	4	4	4	4	4	2	2	2	2	2	5	5	5	5	5	not_reported	not_reported	not_reported	not_reported	not_reported	ROOM	ROOM	1	1	not_reported	not_reported	3	1	2	not_reported	4	2	1	4	2	3	3	2	4	4	2	5	2	5	3	4	2	5	5	1	3	4	1	No	No	No	No	No	No	No	No	No	No	No	No	No	No	No	No	No	No	No	No	No	No	No	No	No	No	No	No	No	No	No	No	No	No	No	No	No	No	No	No	No	No	Yes	No	No	No	No	No	No	No	No	No	No	No	No	No	No	No	No	No	No	No	No	No	Yes	Yes	No	No	No	No	No	Yes	No	No	Yes	No	No	No	No	No	No	No	No	No	No	No	No	No	No	Admit	No	training	no	0
1636	1077	no	not_reported	negative	negative	clear	yellow	not_reported	negative	negative	negative	negative	6.0	negative	not_reported	1.012	not_reported	not_reported	not_reported	0	1	0	0	not_reported	not_reported	not_reported	not_reported	not_reported	0	0	0	not_reported	0	not_reported	not_reported	1	0	1	1	not_reported	0	not_reported	not_reported	0	0	not_reported	DIZZINESS	54	Female	White or Caucasian	Non-Hispanic	English	Divorced	Disabled	Commercial	Admit	Car	5	5	5	5	5	5	5	5	5	5	2	2	2	2	2	1	1	1	1	1	2	2	2	2	2	2	2	2	2	2	not_reported	not_reported	not_reported	not_reported	not_reported	ROOM	ROOM	not_reported	not_reported	not_reported	3	2	5	1	3	3	1	4	5	2	1	5	1	1	3	1	5	5	5	1	3	1	1	4	2	1	5	5	No	No	No	No	No	No	No	No	No	No	No	No	No	No	No	No	No	No	No	No	No	No	No	No	No	No	No	No	No	No	No	No	No	No	No	No	No	No	No	No	No	No	No	No	No	No	No	No	No	No	No	No	No	No	No	No	No	No	No	No	No	No	No	No	No	Yes	No	No	No	No	No	Yes	No	No	Yes	No	No	No	No	No	No	No	No	No	No	No	No	No	Yes	Admit	No	training	no	0
1637	1077	no	few	negative	moderate	not_clear	yellow	large	negative	large	negative	negative	6.0	negative	small	1.023	not_reported	small	not_reported	1	1	not_reported	not_reported	not_reported	not_reported	not_reported	0	0	1	0	0	not_reported	1	1	0	1	not_reported	0	1	not_reported	0	0	0	0	0	not_reported	ABDOMINAL PAIN	40	Female	White or Caucasian	Non-Hispanic	English	Married	Not Employed	Commercial	Admit	Car	1	1	1	1	1	3	3	3	3	3	3	3	3	3	3	3	3	3	3	3	3	3	3	3	3	2	2	2	2	2	not_reported	not_reported	not_reported	not_reported	not_reported	ROOM	ROOM	1	1	not_reported	2	1	3	2	1	1	1	5	3	2	1	3	1	3	3	4	5	4	5	2	5	4	3	4	1	5	3	2	No	No	No	No	No	No	No	No	No	No	No	No	No	No	No	No	No	No	No	No	No	No	No	No	No	No	No	No	No	No	No	No	No	No	No	No	No	No	No	No	No	No	No	No	No	No	No	No	No	No	No	No	No	No	No	No	No	No	No	No	No	No	No	No	No	No	No	No	No	No	No	No	No	No	No	No	No	No	No	No	No	No	No	No	No	No	No	No	No	Admit	No	training	no	0
1638	1078	no	not_reported	negative	negative	not_clear	yellow	not_reported	negative	negative	small	negative	6.0	negative	negative	1.018	not_reported	small	not_reported	0	1	1	not_reported	not_reported	not_reported	not_reported	not_reported	not_reported	0	not_reported	not_reported	not_reported	0	not_reported	not_reported	1	not_reported	not_reported	1	not_reported	not_reported	not_reported	not_reported	not_reported	not_reported	not_reported	EMESIS	52	Male	White or Caucasian	Non-Hispanic	English	Divorced	Not Employed	Medicaid	Admit	Taxi	1	1	1	1	1	3	3	3	3	3	1	1	1	1	1	4	4	4	4	4	1	1	1	1	1	3	3	3	3	3	not_reported	not_reported	not_reported	not_reported	not_reported	ROOM	ROOM	1	1	not_reported	4	5	5	1	3	3	2	4	1	2	4	5	2	5	5	2	5	5	5	1	5	3	1	1	5	2	3	5	Yes	No	No	No	No	No	No	No	No	No	No	No	No	No	No	No	No	No	No	No	No	No	No	No	No	No	No	No	No	No	No	No	No	No	No	No	No	No	No	Yes	No	No	Yes	No	No	No	Yes	Yes	Yes	No	No	No	No	Yes	No	No	No	No	No	No	No	No	No	No	No	No	No	No	No	No	No	Yes	No	Yes	Yes	No	No	No	No	No	No	No	Yes	No	No	No	No	No	Yes	Admit	Yes	training	yes	0
1639	1079	no	moderate	negative	negative	not_clear	yellow	moderate	negative	negative	small	negative	6.5	negative	negative	1.017	not_reported	small	not_reported	1	1	0	0	0	0	not_reported	not_reported	not_reported	not_reported	not_reported	not_reported	not_reported	1	1	not_reported	1	not_reported	not_reported	1	not_reported	not_reported	not_reported	not_reported	not_reported	not_reported	not_reported	ABDOMINAL PAIN	22	Female	Black or African American	Non-Hispanic	English	Single	Part Time	Medicaid	Discharge	Public Transportation	4	4	4	4	4	3	3	3	3	3	3	3	3	3	3	2	2	2	2	2	2	2	2	2	2	3	3	3	3	3	not_reported	not_reported	not_reported	not_reported	not_reported	ROOM	ROOM	1	1	not_reported	4	2	5	1	2	1	3	5	3	1	1	4	2	2	1	3	3	4	4	3	4	3	3	4	1	3	2	5	Yes	No	No	No	No	No	No	No	No	No	No	No	No	No	No	No	No	No	No	No	No	No	No	No	No	No	No	No	No	No	No	No	No	No	No	No	No	No	No	No	No	No	No	No	No	No	No	No	Yes	No	No	No	No	No	No	No	No	No	No	No	No	No	No	No	No	No	No	No	No	Yes	No	No	No	No	No	No	No	No	No	No	No	No	No	No	No	No	No	No	No	Discharge	Yes	training	yes	0
1640	1079	no	not_reported	not_reported	negative	clear	yellow	not_reported	negative	negative	negative	negative	6.0	negative	not_reported	1.012	not_reported	not_reported	not_reported	0	1	not_reported	0	0	0	not_reported	0	0	0	not_reported	not_reported	not_reported	1	not_reported	not_reported	1	not_reported	not_reported	1	not_reported	not_reported	not_reported	not_reported	not_reported	0	not_reported	ABDOMINAL PAIN	79	Female	White or Caucasian	Non-Hispanic	English	Widowed	Retired	Commercial	Admit	Car	5	5	5	5	5	1	1	1	1	1	1	1	1	1	1	4	4	4	4	4	1	1	1	1	1	1	1	1	1	1	1	1	1	1	1	ROOM	ROOM	not_reported	not_reported	not_reported	2	2	4	3	1	1	1	1	2	2	3	1	3	3	4	2	5	5	1	4	4	4	3	4	3	5	3	4	Yes	No	No	No	No	No	No	No	No	No	No	No	No	No	No	No	No	No	No	No	No	No	No	No	No	No	No	No	No	No	No	No	No	No	No	No	No	No	No	No	No	No	Yes	No	No	No	No	Yes	No	Yes	No	No	No	No	No	No	No	No	No	No	No	No	No	No	No	Yes	No	No	No	No	No	Yes	No	No	No	No	Yes	No	No	No	No	No	No	No	No	No	Yes	No	No	Admit	Yes	training	yes	0
1641	1079	no	not_reported	negative	moderate	clear	yellow	not_reported	negative	negative	negative	negative	7.5	small	moderate	1.014	not_reported	small	not_reported	1	1	1	not_reported	not_reported	not_reported	not_reported	0	0	0	0	0	not_reported	1	not_reported	not_reported	1	not_reported	not_reported	1	not_reported	not_reported	not_reported	not_reported	1	0	not_reported	other	49	Female	Other	Hispanic or Latino	Non-English	Divorced	Disabled	Medicaid	Discharge	EMS	not_reported	not_reported	not_reported	not_reported	not_reported	not_reported	not_reported	not_reported	not_reported	not_reported	not_reported	not_reported	not_reported	not_reported	not_reported	not_reported	not_reported	not_reported	not_reported	not_reported	not_reported	not_reported	not_reported	not_reported	not_reported	not_reported	not_reported	not_reported	not_reported	not_reported	not_reported	not_reported	not_reported	not_reported	not_reported	not_reported	not_reported	not_reported	not_reported	not_reported	2	1	2	2	1	1	3	1	5	3	1	3	1	2	2	3	3	2	3	3	5	3	2	1	1	1	3	2	No	No	No	No	No	No	Yes	No	No	No	No	No	No	No	No	No	No	No	No	No	No	No	No	No	No	No	No	No	No	No	No	No	No	No	No	No	No	No	No	No	No	No	No	No	No	No	No	No	No	No	No	No	No	No	No	No	No	No	Yes	No	No	No	No	No	No	No	Yes	No	No	No	No	No	No	No	No	No	No	No	No	No	No	No	Yes	Yes	No	No	No	No	No	Discharge	No	training	no	0
1642	1080	no	few	negative	negative	clear	yellow	large	negative	negative	small	negative	7.0	negative	negative	1.013	not_reported	moderate	0	1	1	0	0	0	0	0	1	0	0	0	0	not_reported	1	not_reported	not_reported	1	not_reported	not_reported	1	not_reported	not_reported	not_reported	not_reported	0	0	not_reported	ABDOMINAL PAIN	52	Female	Patient Refused	Hispanic or Latino	English	Married	Not Employed	Medicare	Discharge	Car	not_reported	not_reported	not_reported	not_reported	not_reported	not_reported	not_reported	not_reported	not_reported	not_reported	not_reported	not_reported	not_reported	not_reported	not_reported	not_reported	not_reported	not_reported	not_reported	not_reported	not_reported	not_reported	not_reported	not_reported	not_reported	not_reported	not_reported	not_reported	not_reported	not_reported	not_reported	not_reported	not_reported	not_reported	not_reported	not_reported	not_reported	not_reported	not_reported	not_reported	2	5	5	1	1	1	1	2	5	1	1	2	1	3	3	3	1	5	3	4	4	3	3	2	3	5	2	1	No	No	No	No	No	No	Yes	No	No	No	No	No	No	No	No	No	No	No	No	No	No	No	No	No	No	No	No	No	No	No	No	No	No	No	No	No	No	No	No	No	No	No	Yes	No	No	No	No	No	No	No	No	No	No	Yes	No	No	No	No	No	No	No	No	No	No	No	Yes	No	No	No	No	No	Yes	Yes	No	No	No	No	No	No	No	No	No	Yes	Yes	No	No	No	No	No	Discharge	No	training	no	0
1643	1080	no	not_reported	negative	negative	clear	yellow	not_reported	negative	negative	negative	negative	6.0	negative	not_reported	1.014	not_reported	not_reported	not_reported	1	1	0	not_reported	not_reported	not_reported	not_reported	0	0	0	0	0	not_reported	1	not_reported	not_reported	1	not_reported	not_reported	1	not_reported	not_reported	not_reported	not_reported	0	0	not_reported	ABDOMINAL PAIN	57	Male	White or Caucasian	Non-Hispanic	English	Single	Disabled	Medicare	Discharge	EMS	5	5	5	5	5	1	1	1	1	1	2	2	2	2	2	4	4	4	4	4	2	2	2	2	2	3	3	3	3	3	not_reported	not_reported	not_reported	not_reported	not_reported	ROOM	ROOM	1	1	not_reported	2	2	2	2	1	1	3	1	1	4	3	2	2	1	3	2	1	4	3	5	3	2	1	2	1	1	2	1	No	No	No	No	No	Yes	No	No	No	No	No	No	No	No	No	No	No	No	No	No	No	No	No	No	No	No	No	No	No	No	No	No	No	No	No	Yes	No	No	No	Yes	No	No	Yes	No	No	No	No	No	No	Yes	No	No	No	No	Yes	No	No	No	No	No	No	No	No	No	No	Yes	Yes	No	No	No	Yes	No	No	No	Yes	No	Yes	No	No	No	Yes	No	Yes	Yes	Yes	No	No	No	Yes	Discharge	No	training	no	0
1644	1081	no	not_reported	negative	negative	clear	yellow	not_reported	negative	negative	negative	negative	6.5	small	negative	1.025	not_reported	negative	not_reported	1	not_reported	not_reported	not_reported	not_reported	not_reported	not_reported	not_reported	not_reported	not_reported	not_reported	not_reported	not_reported	not_reported	not_reported	not_reported	1	not_reported	not_reported	1	not_reported	not_reported	not_reported	not_reported	not_reported	not_reported	not_reported	ALTERED MENTAL STATUS	71	Male	White or Caucasian	Non-Hispanic	English	Married	Retired	Commercial	Discharge	Car	4	4	4	4	4	1	1	1	1	1	3	3	3	3	3	3	3	3	3	3	1	1	1	1	1	3	3	3	3	3	not_reported	not_reported	not_reported	not_reported	not_reported	ROOM	ROOM	not_reported	not_reported	not_reported	2	3	2	3	5	1	1	5	4	2	3	1	3	1	1	4	3	1	1	3	4	4	2	3	1	2	4	1	No	No	No	No	No	No	Yes	No	No	No	No	No	No	No	No	No	No	No	No	No	No	No	No	No	No	No	No	No	No	Yes	No	No	No	No	No	No	No	No	No	No	No	No	No	No	No	No	No	No	No	No	No	No	No	No	No	No	No	No	No	No	No	No	No	No	No	No	No	No	No	No	No	No	No	No	No	No	No	No	No	No	No	No	No	No	No	No	No	No	No	Discharge	No	training	no	0
1645	1081	no	moderate	negative	negative	clear	yellow	large	negative	negative	small	negative	6.0	negative	not_reported	1.03	negative	moderate	not_reported	0	1	not_reported	0	not_reported	0	not_reported	not_reported	not_reported	0	not_reported	not_reported	not_reported	0	1	not_reported	1	0	0	1	not_reported	not_reported	not_reported	not_reported	not_reported	not_reported	not_reported	other	20	Female	Other	Hispanic or Latino	English	Married	Full Time	Medicaid	Discharge	Car	4	4	4	4	4	1	1	1	1	1	1	1	1	1	1	1	1	1	1	1	2	2	2	2	2	3	3	3	3	3	not_reported	not_reported	not_reported	not_reported	not_reported	ROOM	ROOM	1	1	not_reported	1	2	1	2	1	not_reported	3	1	5	3	1	not_reported	1	3	1	not_reported	4	2	4	not_reported	2	not_reported	3	4	3	2	2	1	No	No	No	No	No	No	No	No	No	No	No	No	No	No	No	No	No	No	No	No	No	No	No	No	No	No	No	No	No	No	No	No	No	No	No	No	No	No	No	No	No	No	No	No	No	No	No	No	No	No	No	No	No	No	No	No	No	No	No	No	No	No	No	No	No	No	No	No	No	No	No	No	No	No	No	No	No	No	No	No	No	Yes	No	No	No	No	No	No	No	Discharge	No	training	no	0
1646	1081	no	not_reported	negative	negative	clear	yellow	not_reported	negative	negative	negative	negative	6.5	negative	not_reported	1.02	not_reported	not_reported	0	1	1	0	0	0	0	not_reported	not_reported	not_reported	not_reported	not_reported	not_reported	not_reported	1	not_reported	not_reported	1	not_reported	not_reported	1	not_reported	1	not_reported	not_reported	not_reported	not_reported	not_reported	FLANK PAIN	44	Female	Other	Hispanic or Latino	English	Divorced	Not Employed	Medicaid	Admit	Car	4	4	4	4	4	1	1	1	1	1	1	1	1	1	1	1	1	1	1	1	1	1	1	1	1	3	3	3	3	3	not_reported	not_reported	not_reported	not_reported	not_reported	ROOM	ROOM	1	1	not_reported	not_reported	not_reported	1	1	not_reported	3	3	4	3	3	3	3	3	3	3	5	1	4	3	4	3	5	3	4	3	5	2	1	No	No	No	No	No	No	No	No	No	No	No	No	No	No	No	No	No	No	No	No	No	No	No	No	No	No	No	No	No	No	No	No	No	No	No	No	No	No	No	No	No	No	No	No	No	No	No	No	No	No	No	No	No	No	No	No	No	No	No	No	No	No	No	No	No	Yes	No	No	No	No	No	No	No	No	No	No	No	No	No	No	No	No	No	No	No	No	No	No	No	Admit	No	training	no	0
1647	1081	no	few	not_reported	small	clear	yellow	small	negative	negative	negative	negative	6.0	negative	small	1.029	not_reported	small	not_reported	0	1	not_reported	not_reported	not_reported	not_reported	not_reported	not_reported	not_reported	not_reported	not_reported	not_reported	not_reported	1	1	not_reported	1	not_reported	not_reported	1	not_reported	not_reported	not_reported	not_reported	0	not_reported	not_reported	ABDOMINAL PAIN	31	Female	Black or African American	Non-Hispanic	English	Single	Full Time	Other	Discharge	Car	4	4	4	4	4	1	1	1	1	1	1	1	1	1	1	4	4	4	4	4	2	2	2	2	2	3	3	3	3	3	not_reported	not_reported	not_reported	not_reported	not_reported	ROOM	ROOM	not_reported	not_reported	not_reported	2	1	3	1	1	3	3	4	3	4	1	1	2	3	3	5	3	1	3	4	2	5	3	4	3	5	5	3	No	No	No	No	No	No	No	No	No	No	No	No	No	No	No	No	No	No	No	No	No	No	No	No	No	No	No	No	No	No	No	No	No	No	No	No	No	No	No	No	No	No	No	No	No	No	No	No	No	No	No	No	No	No	No	No	No	No	No	No	No	No	No	No	No	No	No	No	No	No	No	No	No	No	Yes	No	No	No	No	No	No	No	No	No	No	No	No	No	No	Discharge	No	training	no	0
1648	1082	no	not_reported	negative	large	clear	yellow	not_reported	negative	negative	negative	negative	6.5	moderate	moderate	1.072	not_reported	small	not_reported	0	1	0	0	not_reported	0	not_reported	not_reported	not_reported	not_reported	not_reported	not_reported	not_reported	0	not_reported	not_reported	not_reported	1	not_reported	not_reported	not_reported	not_reported	not_reported	not_reported	not_reported	not_reported	not_reported	ALTERED MENTAL STATUS	59	Female	White or Caucasian	Non-Hispanic	English	Married	Not Employed	Commercial	Admit	Other	4	4	4	4	4	3	3	3	3	3	4	4	4	4	4	5	5	5	5	5	2	2	2	2	2	3	3	3	3	3	2	2	2	2	2	NONREB	NONREB	5	5	not_reported	2	2	4	4	1	1	2	4	5	4	3	1	4	1	1	2	3	1	3	1	5	2	3	4	1	1	3	4	No	No	No	No	No	No	No	No	No	No	No	No	No	No	No	No	No	No	No	No	No	No	No	No	No	No	No	No	No	No	No	No	No	No	No	No	No	No	No	No	No	No	Yes	No	No	No	No	No	No	Yes	No	No	No	No	No	No	No	No	No	No	No	Yes	No	No	No	Yes	Yes	No	No	No	No	No	No	No	Yes	No	No	No	No	No	No	No	Yes	No	No	No	No	No	Yes	Admit	No	training	no	0
1649	1083	no	not_reported	negative	negative	clear	yellow	not_reported	negative	negative	small	negative	7.0	negative	small	1.02	not_reported	small	not_reported	0	1	0	0	0	0	not_reported	1	0	0	0	0	not_reported	1	not_reported	not_reported	1	not_reported	not_reported	1	not_reported	not_reported	not_reported	not_reported	0	0	not_reported	FLANK PAIN	42	Male	White or Caucasian	Non-Hispanic	English	Single	Disabled	Medicare	Discharge	EMS	4	4	4	4	4	1	1	1	1	1	2	2	2	2	2	4	4	4	4	4	3	3	3	3	3	5	5	5	5	5	not_reported	not_reported	not_reported	not_reported	not_reported	ROOM	ROOM	1	1	not_reported	not_reported	not_reported	2	2	not_reported	3	2	5	3	2	3	3	2	3	3	5	1	4	3	4	3	5	5	2	3	3	3	2	No	No	No	No	No	Yes	No	No	No	No	No	No	No	No	No	No	No	No	No	No	No	No	No	No	No	No	No	No	No	No	No	No	No	No	No	No	No	No	No	No	No	No	No	No	No	No	No	No	No	No	No	No	No	No	No	No	No	No	No	No	No	No	No	No	No	No	No	No	No	No	No	No	No	No	No	No	No	No	No	No	No	No	Yes	No	No	No	No	Yes	No	Discharge	No	training	no	0
1650	1083	no	few	not_reported	small	clear	yellow	small	negative	negative	negative	negative	6.0	negative	small	1.01	not_reported	negative	not_reported	1	1	not_reported	0	not_reported	0	not_reported	not_reported	not_reported	0	not_reported	not_reported	0	1	not_reported	1	1	not_reported	not_reported	not_reported	not_reported	1	not_reported	0	0	not_reported	not_reported	FLANK PAIN	37	Female	White or Caucasian	Non-Hispanic	English	Divorced	Full Time	Other	Discharge	Car	4	4	4	4	4	1	1	1	1	1	4	4	4	4	4	1	1	1	1	1	2	2	2	2	2	3	3	3	3	3	not_reported	not_reported	not_reported	not_reported	not_reported	ROOM	ROOM	not_reported	not_reported	not_reported	not_reported	not_reported	1	2	not_reported	4	1	1	3	4	3	2	1	1	1	3	4	2	4	4	3	3	3	4	3	1	3	2	Yes	No	No	No	No	No	No	No	No	No	No	No	No	No	No	No	No	No	No	No	No	No	No	No	No	No	No	No	No	No	No	No	No	No	No	No	No	No	No	No	No	No	No	No	No	No	No	No	Yes	No	No	No	No	No	No	No	No	No	No	No	No	No	No	No	No	No	Yes	No	No	No	No	No	No	No	No	No	No	No	No	No	No	No	No	No	No	No	Yes	No	No	Discharge	Yes	training	yes	0
1651	1084	no	moderate	negative	moderate	not_clear	yellow	moderate	negative	negative	small	negative	8.0	small	small	1.016	not_reported	small	not_reported	0	1	0	not_reported	0	not_reported	not_reported	not_reported	not_reported	not_reported	not_reported	not_reported	not_reported	1	not_reported	not_reported	1	not_reported	not_reported	1	not_reported	not_reported	not_reported	0	0	not_reported	not_reported	other	19	Female	White or Caucasian	Non-Hispanic	English	Single	Not Employed	Medicaid	Discharge	Car	5	5	5	5	5	2	2	2	2	2	3	3	3	3	3	1	1	1	1	1	5	5	5	5	5	3	3	3	3	3	not_reported	not_reported	not_reported	not_reported	not_reported	ROOM	ROOM	1	1	not_reported	not_reported	not_reported	not_reported	not_reported	not_reported	not_reported	not_reported	not_reported	not_reported	not_reported	not_reported	not_reported	not_reported	not_reported	not_reported	not_reported	not_reported	not_reported	not_reported	not_reported	not_reported	not_reported	not_reported	not_reported	not_reported	not_reported	not_reported	not_reported	Yes	No	No	No	No	No	No	No	No	No	No	No	No	No	No	No	No	No	No	No	No	No	No	No	No	No	No	No	No	No	No	No	No	No	No	No	No	No	No	No	Yes	No	Yes	No	No	No	Yes	Yes	Yes	No	No	No	No	No	No	No	No	No	No	No	No	No	No	No	No	No	Yes	No	Yes	No	No	No	No	No	Yes	No	No	No	No	No	No	No	Yes	No	No	No	No	No	No	Discharge	Yes	training	yes	0
1652	1085	no	few	negative	moderate	not_clear	yellow	not_reported	large	negative	small	negative	6.0	moderate	moderate	1.024	not_reported	large	0	0	1	0	0	0	0	0	not_reported	1	0	not_reported	not_reported	0	0	not_reported	not_reported	1	not_reported	0	1	not_reported	0	1	0	0	0	not_reported	other	72	Male	White or Caucasian	Non-Hispanic	English	Divorced	Retired	Commercial	Admit	EMS	4	4	4	4	4	3	3	3	3	3	1	1	1	1	1	3	3	3	3	3	1	1	1	1	1	1	1	1	1	1	not_reported	not_reported	not_reported	not_reported	not_reported	ROOM	ROOM	1	1	not_reported	2	2	2	3	1	1	4	1	4	4	4	3	5	4	4	2	1	5	3	1	4	2	3	5	4	3	4	2	Yes	No	No	No	No	No	No	No	No	No	No	No	No	No	No	No	No	No	No	No	No	No	No	No	No	No	No	No	No	No	No	No	No	No	No	No	No	No	No	No	No	No	Yes	No	No	No	Yes	No	Yes	No	No	No	No	No	Yes	No	No	No	No	No	No	No	No	No	No	Yes	No	No	No	No	No	Yes	No	Yes	No	No	No	No	No	No	No	No	No	No	No	No	No	Yes	No	Admit	Yes	training	yes	0
1653	1086	no	few	negative	negative	not_clear	yellow	large	negative	negative	small	negative	6.5	negative	small	1.014	not_reported	small	not_reported	not_reported	1	not_reported	not_reported	not_reported	not_reported	not_reported	not_reported	0	0	not_reported	not_reported	not_reported	0	1	not_reported	1	0	0	1	not_reported	not_reported	not_reported	not_reported	not_reported	not_reported	not_reported	other	52	Female	Other	Hispanic or Latino	Non-English	Divorced	Not Employed	Medicaid	Discharge	EMS	4	4	4	4	4	5	5	5	5	5	1	1	1	1	1	5	5	5	5	5	3	3	3	3	3	5	5	5	5	5	not_reported	not_reported	not_reported	not_reported	not_reported	ROOM	ROOM	1	1	not_reported	not_reported	not_reported	5	not_reported	not_reported	3	not_reported	not_reported	not_reported	not_reported	not_reported	5	not_reported	3	4	1	3	4	4	5	4	1	3	not_reported	4	3	not_reported	5	Yes	No	No	No	No	No	No	No	No	No	No	No	No	No	No	No	No	No	No	No	No	No	No	No	No	No	No	No	No	No	No	No	No	No	No	No	No	No	No	No	No	No	Yes	No	No	No	Yes	Yes	No	No	No	No	No	No	No	No	No	No	Yes	No	No	No	No	No	No	No	No	No	No	No	No	No	No	No	Yes	No	No	No	No	No	Yes	No	Yes	No	No	No	No	No	No	Discharge	Yes	training	yes	0
1654	1087	no	few	negative	negative	clear	yellow	not_reported	negative	small	small	negative	8.0	moderate	small	1.028	not_reported	small	not_reported	1	1	not_reported	not_reported	not_reported	not_reported	not_reported	not_reported	not_reported	not_reported	not_reported	not_reported	not_reported	1	not_reported	not_reported	1	not_reported	not_reported	1	not_reported	1	not_reported	not_reported	not_reported	not_reported	not_reported	FLANK PAIN	38	Male	Black or African American	Non-Hispanic	English	Single	Not Employed	Medicaid	Admit	EMS	5	5	5	5	5	3	3	3	3	3	4	4	4	4	4	5	5	5	5	5	5	5	5	5	5	2	2	2	2	2	4	4	4	4	4	ROOM	ROOM	1	1	not_reported	not_reported	not_reported	1	3	not_reported	1	1	5	2	3	3	3	2	4	4	5	1	4	1	3	3	5	4	1	3	3	5	1	Yes	No	No	No	No	No	No	No	Yes	No	No	No	No	No	No	No	No	No	No	No	No	No	No	No	No	No	No	No	No	No	No	No	No	No	No	No	No	No	No	No	No	No	No	No	No	No	No	No	Yes	No	No	No	No	No	No	No	No	No	No	No	No	No	No	No	No	Yes	No	No	No	No	No	Yes	No	No	Yes	No	Yes	No	No	No	No	No	No	No	No	No	No	No	No	Admit	Yes	training	yes	0
1655	1087	no	not_reported	negative	negative	clear	yellow	not_reported	negative	negative	negative	negative	6.5	negative	not_reported	1.011	not_reported	not_reported	not_reported	1	1	0	0	0	0	not_reported	not_reported	not_reported	0	not_reported	not_reported	not_reported	1	1	not_reported	1	0	0	1	not_reported	not_reported	not_reported	not_reported	not_reported	not_reported	not_reported	other	53	Male	Other	Non-Hispanic	Non-English	Married	Not Employed	Other	Admit	EMS	1	1	1	1	1	3	3	3	3	3	2	2	2	2	2	1	1	1	1	1	3	3	3	3	3	5	5	5	5	5	not_reported	not_reported	not_reported	not_reported	not_reported	ROOM	ROOM	not_reported	not_reported	not_reported	4	1	5	4	5	3	3	4	1	5	3	2	2	1	2	1	2	3	2	3	4	1	5	4	3	2	1	5	No	No	No	No	No	No	No	No	No	No	No	No	No	No	No	No	No	No	No	No	No	No	No	No	No	No	No	No	No	No	No	No	No	No	No	No	No	No	No	No	No	No	No	No	No	No	No	No	No	No	No	No	No	No	No	No	No	No	No	No	No	No	No	No	No	No	No	No	No	No	No	No	No	No	No	No	No	No	No	No	No	No	No	No	No	No	No	No	No	Admit	No	training	no	0
1656	1087	no	not_reported	negative	negative	clear	yellow	not_reported	negative	negative	negative	negative	6.0	negative	not_reported	1.02	not_reported	not_reported	not_reported	0	1	0	not_reported	not_reported	not_reported	not_reported	not_reported	not_reported	0	not_reported	not_reported	not_reported	0	not_reported	not_reported	1	0	not_reported	1	not_reported	not_reported	not_reported	not_reported	0	not_reported	not_reported	NEUROLOGIC PROBLEM	84	Male	White or Caucasian	Non-Hispanic	English	Married	Retired	Medicare	Admit	EMS	1	1	1	1	1	3	3	3	3	3	4	4	4	4	4	5	5	5	5	5	3	3	3	3	3	2	2	2	2	2	1	1	1	1	1	NASAL	NASAL	1	1	not_reported	1	1	1	2	2	1	1	1	3	2	2	2	2	4	4	5	2	1	2	4	4	5	4	2	4	1	3	1	No	No	No	No	No	No	No	No	No	No	No	No	No	No	No	No	No	No	No	No	No	No	No	No	No	No	No	No	No	No	No	No	No	No	No	No	No	No	No	No	No	No	No	No	No	No	No	No	No	No	No	No	No	No	No	No	No	No	No	No	No	No	No	No	No	Yes	No	No	No	No	No	No	No	No	Yes	No	No	No	No	No	No	No	No	No	No	No	No	Yes	No	Admit	No	training	no	0
1657	1087	no	few	negative	negative	not_clear	yellow	large	negative	small	small	negative	8.0	small	not_reported	1.03	negative	small	not_reported	not_reported	1	not_reported	not_reported	not_reported	not_reported	not_reported	0	not_reported	0	not_reported	not_reported	0	0	not_reported	not_reported	1	not_reported	0	1	0	0	not_reported	0	0	not_reported	not_reported	EMESIS	36	Female	White or Caucasian	Non-Hispanic	English	Divorced	Self Employed	Medicaid	Discharge	Car	4	4	4	4	4	2	2	2	2	2	2	2	2	2	2	3	3	3	3	3	2	2	2	2	2	2	2	2	2	2	not_reported	not_reported	not_reported	not_reported	not_reported	ROOM	ROOM	1	1	not_reported	4	1	2	4	2	not_reported	3	1	2	3	1	not_reported	1	1	1	not_reported	3	1	3	not_reported	2	not_reported	4	2	1	1	2	1	No	No	No	No	No	No	No	No	No	No	No	No	No	No	No	No	No	No	No	No	No	No	No	No	No	No	No	No	No	No	No	No	No	No	No	No	No	No	No	Yes	No	No	No	No	No	No	No	No	No	No	No	No	No	No	No	No	No	No	No	No	No	No	No	No	No	No	No	No	No	No	No	No	No	No	No	No	No	No	No	No	No	No	Yes	No	No	No	No	Yes	No	Discharge	No	training	no	0
1658	1088	no	not_reported	negative	negative	clear	yellow	not_reported	negative	negative	negative	negative	6.5	negative	not_reported	1.013	not_reported	not_reported	not_reported	not_reported	1	not_reported	not_reported	not_reported	not_reported	not_reported	not_reported	not_reported	not_reported	not_reported	not_reported	not_reported	not_reported	not_reported	not_reported	1	not_reported	not_reported	not_reported	not_reported	not_reported	not_reported	not_reported	0	not_reported	not_reported	MALE GU PROBLEM	64	Male	Black or African American	Non-Hispanic	English	Divorced	Not Employed	Medicare	Discharge	Car	4	4	4	4	4	2	2	2	2	2	4	4	4	4	4	5	5	5	5	5	3	3	3	3	3	5	5	5	5	5	not_reported	not_reported	not_reported	not_reported	not_reported	ROOM	ROOM	not_reported	not_reported	not_reported	not_reported	not_reported	not_reported	not_reported	not_reported	not_reported	not_reported	not_reported	not_reported	not_reported	not_reported	not_reported	not_reported	not_reported	not_reported	not_reported	not_reported	not_reported	not_reported	not_reported	not_reported	not_reported	not_reported	not_reported	not_reported	not_reported	not_reported	not_reported	No	No	No	No	No	No	No	No	No	No	No	No	No	No	No	No	No	No	No	No	No	No	No	No	No	No	No	No	No	No	No	No	No	No	No	No	No	No	No	No	No	No	No	No	No	No	No	No	No	No	No	No	No	No	No	No	No	No	No	No	No	No	No	No	No	No	No	No	No	No	No	No	No	No	No	No	No	No	No	No	No	No	No	No	No	No	No	No	No	Discharge	No	training	no	0
1659	1089	no	few	negative	moderate	clear	yellow	not_reported	negative	negative	negative	negative	7.0	negative	small	1.009	not_reported	small	0	1	not_reported	not_reported	not_reported	not_reported	not_reported	not_reported	not_reported	0	0	not_reported	not_reported	not_reported	0	not_reported	not_reported	not_reported	not_reported	not_reported	not_reported	not_reported	1	not_reported	not_reported	1	0	not_reported	FLANK PAIN	40	Male	White or Caucasian	Non-Hispanic	English	Married	Full Time	Commercial	Discharge	Car	4	4	4	4	4	1	1	1	1	1	2	2	2	2	2	4	4	4	4	4	3	3	3	3	3	4	4	4	4	4	not_reported	not_reported	not_reported	not_reported	not_reported	ROOM	ROOM	1	1	not_reported	not_reported	not_reported	1	2	not_reported	1	1	1	5	3	3	2	2	4	4	2	1	2	1	4	4	2	5	2	4	5	2	1	No	No	No	No	No	No	No	No	No	No	No	No	No	No	No	No	No	No	No	No	No	No	No	No	No	No	No	No	No	No	No	No	No	No	No	No	No	No	No	No	No	No	No	No	No	No	No	No	No	No	No	No	No	No	No	No	No	No	No	No	No	No	No	No	No	No	No	No	No	No	No	No	No	No	No	No	No	No	No	No	No	No	No	No	No	No	No	No	No	Discharge	No	training	no	0
1660	1090	no	few	negative	moderate	clear	yellow	not_reported	negative	negative	negative	negative	7.0	negative	small	1.009	not_reported	small	0	1	not_reported	not_reported	not_reported	not_reported	not_reported	not_reported	not_reported	0	0	not_reported	not_reported	not_reported	0	not_reported	not_reported	not_reported	not_reported	not_reported	not_reported	not_reported	1	not_reported	not_reported	1	0	not_reported	FLANK PAIN	40	Male	White or Caucasian	Non-Hispanic	English	Married	Full Time	Commercial	Discharge	Car	4	4	4	4	4	1	1	1	1	1	2	2	2	2	2	4	4	4	4	4	3	3	3	3	3	4	4	4	4	4	not_reported	not_reported	not_reported	not_reported	not_reported	ROOM	ROOM	1	1	not_reported	not_reported	not_reported	1	2	not_reported	1	1	1	5	3	3	2	2	4	4	2	1	2	1	4	4	2	5	2	4	5	2	1	No	No	No	No	No	No	No	No	No	No	No	No	No	No	No	No	No	No	No	No	No	No	No	No	No	No	No	No	No	No	No	No	No	No	No	No	No	No	No	No	No	No	No	No	No	No	No	No	No	No	No	No	No	No	No	No	No	No	No	No	No	No	No	No	No	No	No	No	No	No	No	No	No	No	No	No	No	No	No	No	No	No	No	No	No	No	No	No	No	Discharge	No	training	no	0
1661	1091	no	not_reported	not_reported	negative	clear	yellow	not_reported	negative	negative	negative	negative	6.0	negative	not_reported	1.022	not_reported	not_reported	not_reported	1	1	0	0	0	0	not_reported	0	not_reported	0	0	0	0	1	not_reported	not_reported	1	not_reported	not_reported	1	not_reported	not_reported	not_reported	not_reported	0	0	not_reported	ABDOMINAL PAIN	24	Female	White or Caucasian	Non-Hispanic	English	Single	Part Time	Commercial	Discharge	Car	1	1	1	1	1	5	5	5	5	5	2	2	2	2	2	2	2	2	2	2	2	2	2	2	2	3	3	3	3	3	not_reported	not_reported	not_reported	not_reported	not_reported	ROOM	ROOM	not_reported	not_reported	not_reported	2	1	5	2	1	3	1	5	3	2	3	1	1	3	3	3	3	2	3	4	3	3	4	2	3	5	3	5	No	No	No	No	No	No	No	No	No	No	No	No	No	No	No	No	No	No	No	No	No	No	No	No	No	No	No	No	No	No	No	No	No	No	No	No	No	No	No	No	No	No	No	No	No	No	No	No	No	No	No	No	No	No	No	No	No	No	No	No	No	No	No	No	No	No	Yes	No	No	No	No	No	No	No	No	No	No	No	No	No	No	No	Yes	No	No	No	No	No	No	Discharge	No	training	no	0
1662	1091	no	not_reported	negative	negative	clear	yellow	not_reported	negative	negative	negative	negative	7.0	negative	not_reported	1.011	not_reported	not_reported	not_reported	0	1	0	not_reported	not_reported	not_reported	not_reported	not_reported	not_reported	0	not_reported	not_reported	not_reported	0	not_reported	not_reported	1	1	not_reported	1	1	not_reported	not_reported	not_reported	0	not_reported	not_reported	ALTERED MENTAL STATUS	61	Female	White or Caucasian	Non-Hispanic	English	Divorced	Not Employed	Medicaid	Admit	EMS	5	5	5	5	5	5	5	5	5	5	4	4	4	4	4	5	5	5	5	5	3	3	3	3	3	4	4	4	4	4	not_reported	not_reported	not_reported	not_reported	not_reported	ROOM	ROOM	2	2	not_reported	3	3	not_reported	2	3	not_reported	3	1	2	2	1	not_reported	2	3	3	not_reported	5	4	5	not_reported	2	not_reported	1	2	1	3	5	1	Yes	No	No	No	No	No	No	No	No	No	No	No	No	No	No	No	No	No	No	No	No	No	No	No	No	No	No	No	No	No	No	No	No	No	No	No	No	No	No	No	No	No	No	No	No	No	No	No	No	No	No	No	No	No	No	No	No	No	No	No	No	No	No	No	No	No	No	No	No	No	No	No	No	No	No	No	No	No	No	No	No	No	No	No	No	No	No	No	No	Admit	Yes	training	yes	0
1663	1092	no	moderate	negative	negative	not_clear	yellow	moderate	negative	negative	small	negative	7.0	negative	small	1.015	negative	small	0	1	1	not_reported	0	0	0	not_reported	1	not_reported	not_reported	not_reported	not_reported	not_reported	1	1	not_reported	1	not_reported	not_reported	1	not_reported	not_reported	not_reported	not_reported	not_reported	not_reported	not_reported	FALL	47	Female	Other	Hispanic or Latino	Non-English	Married	Not Employed	Commercial	Discharge	Car	4	4	4	4	4	5	5	5	5	5	2	2	2	2	2	1	1	1	1	1	2	2	2	2	2	5	5	5	5	5	not_reported	not_reported	not_reported	not_reported	not_reported	ROOM	ROOM	1	1	not_reported	not_reported	not_reported	5	2	not_reported	not_reported	1	1	1	3	1	not_reported	1	1	1	not_reported	3	4	4	not_reported	1	not_reported	4	2	1	3	1	5	Yes	No	Yes	No	No	No	No	No	No	No	No	No	No	No	No	No	No	No	No	No	No	No	No	No	No	No	No	No	No	No	No	No	No	No	No	No	No	No	No	No	Yes	No	No	No	No	No	No	No	Yes	No	No	No	No	No	No	No	No	No	No	No	No	No	No	No	No	No	No	No	No	Yes	No	No	No	No	No	No	No	No	No	No	No	No	No	No	No	No	No	No	No	Discharge	Yes	training	yes	0
1664	1092	no	moderate	negative	negative	not_clear	yellow	moderate	negative	negative	moderate	negative	7.0	negative	not_reported	1.009	negative	moderate	not_reported	not_reported	not_reported	not_reported	not_reported	not_reported	not_reported	not_reported	not_reported	not_reported	not_reported	not_reported	not_reported	not_reported	not_reported	not_reported	not_reported	not_reported	not_reported	not_reported	not_reported	not_reported	not_reported	not_reported	not_reported	not_reported	not_reported	not_reported	FLANK PAIN	85	Female	White or Caucasian	Non-Hispanic	English	Widowed	Retired	Medicare	Discharge	Car	5	5	5	5	5	5	5	5	5	5	5	5	5	5	5	3	3	3	3	3	3	3	3	3	3	2	2	2	2	2	not_reported	not_reported	not_reported	not_reported	not_reported	ROOM	ROOM	1	1	not_reported	2	2	1	1	1	not_reported	2	1	5	1	3	not_reported	1	1	2	not_reported	3	3	1	not_reported	2	not_reported	4	1	2	2	2	1	Yes	No	Yes	No	No	Yes	No	No	No	No	No	No	No	No	No	No	No	No	No	No	No	No	No	No	No	No	No	No	No	No	No	No	No	No	No	No	No	No	No	No	No	No	No	No	No	No	No	No	No	No	No	No	No	No	No	No	No	No	No	No	No	No	No	No	No	Yes	No	No	No	No	No	Yes	No	No	Yes	Yes	No	No	No	No	No	No	No	No	No	No	Yes	No	Yes	Discharge	Yes	training	yes	0
1665	1092	no	few	negative	large	not_clear	yellow	small	negative	negative	small	negative	6.0	small	moderate	1.023	not_reported	moderate	not_reported	0	1	0	0	not_reported	0	not_reported	0	0	0	not_reported	not_reported	not_reported	0	not_reported	not_reported	1	not_reported	0	not_reported	not_reported	1	0	0	0	not_reported	not_reported	FLANK PAIN	63	Male	White or Caucasian	Non-Hispanic	English	Married	Full Time	Commercial	Admit	Car	1	1	1	1	1	5	5	5	5	5	1	1	1	1	1	1	1	1	1	1	3	3	3	3	3	2	2	2	2	2	not_reported	not_reported	not_reported	not_reported	not_reported	ROOM	ROOM	not_reported	not_reported	not_reported	2	2	1	2	1	1	2	5	5	3	3	3	1	3	3	5	3	2	3	3	4	5	1	4	3	5	3	1	Yes	No	No	No	No	No	No	No	No	No	No	No	No	No	No	No	No	No	No	No	No	No	No	No	No	No	No	No	No	No	No	No	No	No	No	No	No	No	No	No	No	No	Yes	No	No	No	No	No	No	No	No	No	No	No	Yes	No	No	No	No	No	No	No	No	No	No	Yes	No	No	No	No	No	No	No	No	Yes	No	No	No	No	No	No	No	No	No	No	No	No	No	Yes	Admit	Yes	training	yes	0
1666	1092	no	few	negative	negative	not_clear	yellow	small	negative	negative	negative	negative	7.0	negative	negative	1.027	not_reported	small	1	0	1	0	0	not_reported	0	not_reported	1	0	0	not_reported	not_reported	not_reported	0	not_reported	0	1	not_reported	0	1	not_reported	1	not_reported	not_reported	1	0	not_reported	CHEST PAIN	57	Female	Black or African American	Non-Hispanic	English	Legally Separated	Disabled	Commercial	Discharge	Car	1	1	1	1	1	2	2	2	2	2	1	1	1	1	1	1	1	1	1	1	5	5	5	5	5	1	1	1	1	1	1	1	1	1	1	NASAL	NASAL	not_reported	not_reported	not_reported	2	5	1	3	1	1	1	5	3	2	3	2	1	1	1	2	3	2	3	4	4	2	5	1	1	1	2	5	Yes	No	No	No	No	No	No	No	No	No	No	No	Yes	No	No	No	No	No	No	No	No	No	No	No	No	No	No	No	No	No	No	No	No	No	No	No	No	No	No	No	No	No	Yes	No	No	No	No	Yes	Yes	No	No	No	No	No	Yes	No	No	No	No	No	No	No	No	No	No	Yes	No	No	No	No	No	Yes	No	No	Yes	No	No	No	No	No	No	No	Yes	Yes	No	No	No	No	No	Discharge	Yes	training	yes	0
1667	1093	no	not_reported	moderate	negative	not_clear	amber	small	negative	small	small	negative	6.5	small	negative	1.023	not_reported	small	0	1	1	1	1	0	0	not_reported	not_reported	not_reported	0	0	not_reported	not_reported	not_reported	not_reported	not_reported	1	not_reported	not_reported	1	not_reported	not_reported	not_reported	not_reported	not_reported	0	not_reported	other	50	Male	White or Caucasian	Non-Hispanic	English	Divorced	Full Time	Medicaid	Admit	Car	4	4	4	4	4	2	2	2	2	2	1	1	1	1	1	4	4	4	4	4	3	3	3	3	3	1	1	1	1	1	not_reported	not_reported	not_reported	not_reported	not_reported	ROOM	ROOM	not_reported	not_reported	not_reported	4	4	5	5	3	3	3	2	2	4	1	3	1	3	4	3	5	5	5	4	2	3	1	2	1	1	2	5	No	No	No	No	No	No	No	No	No	No	No	No	No	No	No	No	No	No	No	No	No	No	No	No	No	No	No	No	No	No	No	No	No	No	No	No	No	No	No	No	No	No	No	No	No	No	No	No	No	No	No	No	No	No	No	No	No	No	No	No	No	No	No	No	No	No	No	No	No	No	No	No	No	No	No	No	No	No	No	No	No	No	No	No	No	No	No	No	No	Admit	No	training	no	0
1668	1094	no	few	negative	small	clear	yellow	small	negative	negative	negative	negative	6.5	negative	small	1.011	not_reported	small	not_reported	1	1	0	0	0	0	not_reported	0	0	0	0	0	0	1	1	0	1	not_reported	0	1	not_reported	0	not_reported	0	0	0	not_reported	ABDOMINAL PAIN	79	Female	Black or African American	Non-Hispanic	English	Widowed	Retired	Medicare	Admit	Car	5	5	5	5	5	1	1	1	1	1	4	4	4	4	4	3	3	3	3	3	1	1	1	1	1	1	1	1	1	1	not_reported	not_reported	not_reported	not_reported	not_reported	ROOM	ROOM	1	1	not_reported	2	2	5	3	not_reported	1	1	1	4	2	1	1	2	3	3	3	3	2	3	4	5	3	3	2	3	5	4	1	No	No	No	No	No	No	No	No	No	No	No	No	No	No	No	No	No	No	No	No	No	No	No	No	No	No	No	No	No	No	No	No	No	No	No	No	No	No	No	No	No	No	Yes	No	No	No	No	No	No	No	No	Yes	No	No	No	No	No	No	No	No	No	No	No	No	Yes	Yes	Yes	No	No	No	No	No	No	No	Yes	No	No	No	No	No	No	No	Yes	Yes	Yes	No	Yes	No	No	Admit	No	training	no	0
1669	1095	no	not_reported	not_reported	negative	clear	yellow	not_reported	negative	negative	negative	negative	6.0	negative	not_reported	1.017	not_reported	not_reported	not_reported	not_reported	1	not_reported	not_reported	not_reported	not_reported	not_reported	not_reported	not_reported	1	not_reported	not_reported	not_reported	0	not_reported	not_reported	1	not_reported	not_reported	not_reported	not_reported	not_reported	not_reported	not_reported	not_reported	not_reported	not_reported	other	67	Female	White or Caucasian	Non-Hispanic	English	Married	Retired	Medicare	Discharge	Car	1	1	1	1	1	1	1	1	1	1	1	1	1	1	1	3	3	3	3	3	2	2	2	2	2	5	5	5	5	5	not_reported	not_reported	not_reported	not_reported	not_reported	ROOM	ROOM	not_reported	not_reported	not_reported	4	5	1	2	2	3	3	5	5	2	1	2	1	1	1	2	5	4	1	3	5	5	5	1	2	5	5	5	No	No	No	No	No	No	No	No	No	No	No	No	No	No	No	No	No	No	No	No	No	No	No	No	No	No	No	No	No	No	No	No	No	No	No	No	No	No	No	No	No	No	No	No	No	No	No	No	No	No	No	No	No	No	No	No	No	No	No	No	No	No	No	No	No	No	No	No	No	No	No	No	No	No	No	No	No	No	No	No	No	No	No	No	No	No	No	No	No	Discharge	No	training	no	0
1670	1096	no	not_reported	not_reported	negative	clear	yellow	not_reported	negative	negative	negative	negative	6.0	negative	not_reported	1.005	not_reported	not_reported	not_reported	0	not_reported	not_reported	not_reported	not_reported	not_reported	not_reported	1	not_reported	0	not_reported	not_reported	not_reported	0	not_reported	not_reported	1	not_reported	not_reported	1	not_reported	1	not_reported	0	0	0	0	FLANK PAIN	44	Female	Other	Hispanic or Latino	Non-English	Married	Not Employed	Other	Discharge	Car	5	5	5	5	5	5	5	5	5	5	1	1	1	1	1	5	5	5	5	5	1	1	1	1	1	5	5	5	5	5	not_reported	not_reported	not_reported	not_reported	not_reported	ROOM	ROOM	not_reported	not_reported	not_reported	not_reported	not_reported	5	1	not_reported	3	3	2	5	1	1	4	1	3	3	1	1	4	1	5	3	1	3	4	1	5	3	1	No	No	No	No	No	No	No	No	No	No	No	No	No	No	No	No	No	No	No	No	No	No	No	No	No	No	No	No	No	No	No	No	No	No	No	No	No	No	No	No	No	No	Yes	Yes	No	No	Yes	No	No	No	No	No	No	No	No	No	No	No	No	No	No	No	No	No	No	No	No	No	No	No	No	No	No	Yes	No	No	Yes	No	No	No	No	No	No	No	Yes	No	No	No	No	Discharge	No	training	no	0
1671	1097	no	not_reported	small	large	not_clear	red	moderate	small	negative	small	negative	6.0	large	large	1.033	not_reported	moderate	not_reported	1	1	1	0	0	0	not_reported	1	0	0	0	0	1	1	1	not_reported	1	not_reported	not_reported	1	not_reported	not_reported	not_reported	not_reported	0	not_reported	not_reported	ABDOMINAL PAIN	35	Female	White or Caucasian	Non-Hispanic	English	Married	Not Employed	Medicaid	Discharge	Car	1	1	1	1	1	1	1	1	1	1	2	2	2	2	2	1	1	1	1	1	1	1	1	1	1	3	3	3	3	3	not_reported	not_reported	not_reported	not_reported	not_reported	ROOM	ROOM	not_reported	not_reported	not_reported	not_reported	not_reported	not_reported	not_reported	not_reported	not_reported	not_reported	not_reported	not_reported	not_reported	not_reported	not_reported	not_reported	not_reported	not_reported	not_reported	not_reported	not_reported	not_reported	not_reported	not_reported	not_reported	not_reported	not_reported	not_reported	not_reported	not_reported	not_reported	No	No	Yes	No	No	No	No	No	No	No	No	No	No	No	No	No	No	No	No	No	No	No	No	No	No	No	No	No	No	No	No	No	No	No	No	No	No	No	No	No	No	No	Yes	No	No	No	No	No	No	No	No	No	No	No	No	No	No	No	No	No	No	No	No	No	No	No	No	No	No	No	No	No	No	No	No	No	No	No	No	No	No	No	Yes	No	No	No	No	No	Yes	Discharge	No	training	no	0
1672	1097	no	few	negative	large	clear	yellow	small	negative	negative	negative	negative	6.5	negative	moderate	1.024	not_reported	small	not_reported	1	1	1	0	0	0	not_reported	not_reported	not_reported	0	0	0	not_reported	1	not_reported	not_reported	1	not_reported	not_reported	1	not_reported	not_reported	not_reported	not_reported	0	not_reported	not_reported	ABDOMINAL PAIN	46	Female	Hispanic/Latino	Hispanic or Latino	English	Divorced	Part Time	Medicaid	Discharge	Car	4	4	4	4	4	5	5	5	5	5	4	4	4	4	4	4	4	4	4	4	2	2	2	2	2	3	3	3	3	3	not_reported	not_reported	not_reported	not_reported	not_reported	ROOM	ROOM	1	1	not_reported	2	2	3	1	1	1	1	1	1	3	1	4	1	1	2	5	3	1	1	4	3	5	5	2	2	3	2	3	No	No	No	No	No	No	No	No	No	No	No	No	No	No	No	No	No	No	No	No	No	No	No	No	No	No	No	No	No	No	No	No	No	No	No	No	No	No	No	No	No	No	No	No	No	No	No	No	No	No	No	No	No	No	No	No	No	No	No	No	No	No	No	No	No	No	No	No	No	No	No	No	Yes	Yes	No	No	No	No	No	No	No	No	No	No	No	No	No	No	No	Discharge	No	training	no	0
1673	1098	no	few	negative	moderate	clear	yellow	small	negative	negative	negative	negative	6.0	moderate	small	1.016	not_reported	small	not_reported	1	1	0	0	not_reported	0	not_reported	not_reported	not_reported	0	0	not_reported	0	0	not_reported	1	1	not_reported	not_reported	1	not_reported	not_reported	not_reported	not_reported	1	not_reported	not_reported	other	40	Female	Black or African American	Non-Hispanic	English	Married	Part Time	Medicaid	Discharge	Car	1	1	1	1	1	2	2	2	2	2	4	4	4	4	4	5	5	5	5	5	3	3	3	3	3	5	5	5	5	5	not_reported	not_reported	not_reported	not_reported	not_reported	ROOM	ROOM	not_reported	not_reported	not_reported	not_reported	not_reported	1	not_reported	not_reported	3	not_reported	not_reported	not_reported	not_reported	not_reported	2	not_reported	5	5	1	3	2	3	2	4	1	5	not_reported	2	1	not_reported	2	No	No	No	No	No	No	No	No	No	No	No	No	Yes	No	No	No	No	No	No	No	No	No	No	No	No	No	No	No	No	No	No	No	No	No	No	No	No	No	No	No	No	No	Yes	No	No	No	No	Yes	No	No	No	No	No	No	No	No	No	No	No	No	No	No	No	No	Yes	Yes	No	No	No	No	No	No	No	No	No	No	No	No	No	Yes	No	No	No	No	No	No	No	No	No	Discharge	No	training	no	0
1674	1099	no	not_reported	negative	negative	clear	yellow	not_reported	negative	negative	negative	negative	7.5	negative	not_reported	1.014	not_reported	not_reported	not_reported	1	1	0	0	0	0	not_reported	not_reported	not_reported	0	not_reported	not_reported	not_reported	1	not_reported	1	1	not_reported	not_reported	1	not_reported	not_reported	not_reported	not_reported	not_reported	not_reported	not_reported	ABDOMINAL PAIN	26	Female	White or Caucasian	Non-Hispanic	English	Married	Full Time	Commercial	Discharge	Car	1	1	1	1	1	4	4	4	4	4	4	4	4	4	4	5	5	5	5	5	3	3	3	3	3	5	5	5	5	5	not_reported	not_reported	not_reported	not_reported	not_reported	ROOM	ROOM	1	1	not_reported	not_reported	not_reported	2	2	not_reported	1	3	5	3	2	1	1	1	1	1	5	3	4	3	2	3	2	4	2	1	5	3	2	No	No	No	No	No	No	No	No	No	No	No	No	No	No	No	No	No	No	No	No	No	No	No	No	No	No	No	No	No	No	No	No	No	No	No	No	No	No	No	No	No	No	No	No	No	No	No	No	No	No	No	No	No	No	No	No	No	No	No	No	No	No	No	No	No	No	No	No	No	No	No	No	No	No	Yes	No	Yes	No	No	No	No	No	No	No	No	No	No	No	No	Discharge	No	training	no	0
1675	1100	no	few	negative	large	not_clear	red	not_reported	negative	negative	small	negative	6.0	moderate	moderate	1.023	not_reported	moderate	not_reported	0	1	0	0	not_reported	0	not_reported	not_reported	not_reported	1	not_reported	not_reported	not_reported	not_reported	not_reported	not_reported	not_reported	not_reported	not_reported	not_reported	not_reported	not_reported	not_reported	not_reported	not_reported	not_reported	not_reported	other	91	Male	White or Caucasian	Non-Hispanic	English	Divorced	Retired	Medicare	Admit	EMS	2	2	2	2	2	2	2	2	2	2	1	1	1	1	1	5	5	5	5	5	5	5	5	5	5	3	3	3	3	3	not_reported	not_reported	not_reported	not_reported	not_reported	NONREB	NONREB	not_reported	not_reported	not_reported	2	2	3	2	1	1	4	5	1	2	4	1	3	1	2	2	2	3	3	5	1	4	3	4	3	2	1	2	Yes	No	No	No	No	No	No	No	No	No	Yes	No	No	No	No	No	No	No	No	No	No	No	No	No	Yes	No	No	No	No	No	No	No	No	No	No	No	No	No	No	No	No	No	Yes	No	No	No	No	No	No	No	No	Yes	No	No	No	No	No	No	No	No	No	Yes	No	No	No	No	No	No	No	No	No	No	No	Yes	Yes	No	No	No	No	No	No	No	Yes	No	No	No	Yes	Yes	Yes	Admit	Yes	training	yes	0
1676	1100	no	few	negative	small	clear	yellow	small	negative	small	negative	negative	6.5	moderate	small	1.013	not_reported	small	not_reported	1	1	0	0	not_reported	0	not_reported	0	0	1	not_reported	not_reported	not_reported	1	not_reported	not_reported	1	not_reported	not_reported	1	not_reported	not_reported	not_reported	not_reported	0	0	not_reported	ABDOMINAL PAIN	34	Female	Black or African American	Non-Hispanic	English	Single	Not Employed	Medicaid	Admit	Walk-in	4	4	4	4	4	2	2	2	2	2	5	5	5	5	5	5	5	5	5	5	3	3	3	3	3	3	3	3	3	3	not_reported	not_reported	not_reported	not_reported	not_reported	ROOM	ROOM	1	1	not_reported	2	1	3	4	1	1	5	5	4	1	4	1	2	4	4	2	4	1	4	3	1	2	3	4	4	4	5	3	No	No	No	No	No	No	No	Yes	No	Yes	No	No	No	No	No	No	No	No	No	No	No	No	No	No	No	No	No	No	No	No	No	No	No	No	No	No	No	No	No	No	No	No	No	No	No	No	No	No	No	No	No	No	No	No	No	No	No	No	No	No	No	No	No	No	Yes	Yes	Yes	No	No	No	No	No	No	Yes	Yes	No	No	No	No	No	No	No	No	No	No	No	No	No	Yes	Admit	No	training	no	0
1677	1100	no	not_reported	not_reported	negative	clear	yellow	not_reported	negative	negative	negative	negative	7.5	negative	not_reported	1.01	not_reported	not_reported	not_reported	1	1	not_reported	not_reported	not_reported	not_reported	not_reported	not_reported	not_reported	not_reported	not_reported	not_reported	not_reported	1	1	not_reported	not_reported	not_reported	not_reported	not_reported	not_reported	not_reported	not_reported	not_reported	not_reported	not_reported	not_reported	ABDOMINAL PAIN	65	Female	White or Caucasian	Non-Hispanic	English	Married	Part Time	Commercial	Discharge	Car	2	2	2	2	2	3	3	3	3	3	4	4	4	4	4	3	3	3	3	3	2	2	2	2	2	1	1	1	1	1	not_reported	not_reported	not_reported	not_reported	not_reported	ROOM	ROOM	not_reported	not_reported	not_reported	not_reported	not_reported	2	1	not_reported	3	1	1	4	1	1	3	3	3	1	2	3	1	3	3	3	5	3	2	1	1	5	2	Yes	No	No	No	No	No	Yes	No	No	No	No	Yes	No	No	No	No	No	No	No	No	No	No	No	No	No	No	No	No	No	No	No	No	No	No	No	No	No	No	No	No	No	No	Yes	No	No	No	No	No	No	No	No	No	No	No	Yes	No	No	No	No	No	No	No	No	No	No	Yes	No	No	No	No	Yes	No	No	No	Yes	No	No	No	No	No	No	No	No	No	No	No	No	No	Yes	Discharge	Yes	training	yes	0
1678	1100	no	few	not_reported	large	not_clear	yellow	not_reported	negative	negative	small	negative	6.5	moderate	large	1.016	not_reported	small	not_reported	1	1	not_reported	not_reported	not_reported	not_reported	not_reported	1	not_reported	0	not_reported	not_reported	not_reported	1	not_reported	not_reported	1	not_reported	0	1	not_reported	not_reported	not_reported	1	1	not_reported	not_reported	ABDOMINAL PAIN	25	Male	White or Caucasian	Non-Hispanic	English	Single	Not Employed	Medicaid	Discharge	Car	1	1	1	1	1	2	2	2	2	2	4	4	4	4	4	1	1	1	1	1	3	3	3	3	3	2	2	2	2	2	not_reported	not_reported	not_reported	not_reported	not_reported	ROOM	ROOM	not_reported	not_reported	not_reported	not_reported	not_reported	1	1	not_reported	3	1	3	5	3	3	4	1	4	4	5	1	4	1	2	4	5	2	3	4	5	5	1	Yes	No	No	No	No	No	No	No	No	No	No	No	No	No	No	Yes	No	No	No	No	No	No	No	No	No	No	No	No	No	No	No	No	No	No	No	No	No	No	No	No	No	No	Yes	No	No	No	No	No	Yes	No	No	No	No	No	No	No	No	No	No	No	No	No	No	No	No	No	No	No	No	No	No	No	Yes	No	Yes	No	No	No	No	No	No	No	No	No	No	No	No	Yes	No	Discharge	Yes	training	yes	0
1679	1101	no	few	negative	small	clear	yellow	small	large	negative	negative	negative	6.5	large	small	1.027	not_reported	small	not_reported	1	1	not_reported	not_reported	not_reported	not_reported	not_reported	not_reported	not_reported	not_reported	not_reported	not_reported	not_reported	not_reported	not_reported	not_reported	not_reported	not_reported	not_reported	not_reported	not_reported	not_reported	not_reported	not_reported	not_reported	not_reported	not_reported	FALL	54	Female	Black or African American	Non-Hispanic	English	Single	Disabled	Medicaid	Admit	EMS	4	4	4	4	4	5	5	5	5	5	5	5	5	5	5	4	4	4	4	4	3	3	3	3	3	4	4	4	4	4	not_reported	not_reported	not_reported	not_reported	not_reported	ROOM	ROOM	1	1	not_reported	1	5	5	3	2	1	1	4	3	2	2	3	5	1	1	1	1	5	3	2	3	1	4	4	1	5	2	1	No	No	No	No	No	No	No	No	No	Yes	No	No	Yes	No	No	No	No	No	No	No	No	No	No	No	No	No	No	No	No	No	No	No	No	No	No	No	No	No	No	Yes	No	No	Yes	No	No	No	No	No	No	No	No	No	No	No	No	No	No	No	No	No	No	No	No	No	Yes	Yes	Yes	No	No	No	No	No	No	No	Yes	No	No	No	No	No	No	No	No	No	No	No	No	No	No	Admit	No	training	no	0
1680	1102	no	moderate	negative	large	not_clear	yellow	moderate	negative	large	small	negative	6.0	small	moderate	1.019	not_reported	moderate	1	not_reported	1	not_reported	not_reported	not_reported	not_reported	not_reported	not_reported	0	1	not_reported	not_reported	not_reported	0	not_reported	not_reported	1	0	not_reported	1	not_reported	not_reported	not_reported	not_reported	1	not_reported	not_reported	FEVER	20	Female	Black or African American	Non-Hispanic	English	Single	Not Employed	Medicaid	Admit	EMS	2	2	2	2	2	2	2	2	2	2	2	2	2	2	2	3	3	3	3	3	3	3	3	3	3	2	2	2	2	2	not_reported	not_reported	not_reported	not_reported	not_reported	ROOM	ROOM	1	1	not_reported	not_reported	not_reported	not_reported	4	not_reported	not_reported	3	5	2	4	3	not_reported	1	3	1	not_reported	2	2	2	not_reported	5	not_reported	3	2	4	5	5	1	Yes	No	No	No	No	No	No	No	No	No	No	No	No	No	No	No	No	No	No	No	No	No	No	No	No	No	No	No	No	No	No	No	No	No	No	No	No	No	No	No	No	No	No	No	No	No	No	No	No	No	No	No	No	No	No	No	No	No	No	No	No	No	No	No	No	No	No	No	No	No	No	No	No	No	No	No	No	No	No	No	No	No	No	No	No	No	No	No	No	Admit	Yes	training	yes	0
1681	1103	no	not_reported	negative	large	clear	yellow	small	negative	negative	small	negative	5.5	moderate	moderate	1.025	negative	moderate	not_reported	0	1	0	0	0	0	not_reported	not_reported	1	1	not_reported	not_reported	not_reported	0	not_reported	not_reported	1	not_reported	1	1	not_reported	not_reported	not_reported	not_reported	0	not_reported	not_reported	FEVER	81	Female	White or Caucasian	Non-Hispanic	Non-English	Widowed	Retired	Medicare	Admit	Car	3	3	3	3	3	2	2	2	2	2	4	4	4	4	4	4	4	4	4	4	1	1	1	1	1	1	1	1	1	1	4	4	4	4	4	ROOM	ROOM	1	1	not_reported	1	2	1	2	1	not_reported	5	1	2	1	2	not_reported	2	1	1	not_reported	1	2	1	not_reported	2	not_reported	3	1	2	3	3	1	Yes	No	No	No	No	No	No	No	No	No	No	No	No	No	No	No	No	No	No	No	No	No	No	No	No	No	No	No	No	No	No	No	No	No	No	No	No	No	No	No	No	No	No	No	No	No	No	No	No	Yes	No	No	No	No	No	No	No	No	No	No	No	No	No	No	No	Yes	No	No	No	No	No	No	No	Yes	No	No	No	No	No	No	No	No	No	No	No	No	No	No	Yes	Admit	Yes	training	yes	0
1682	1104	no	few	not_reported	large	clear	yellow	large	negative	negative	negative	negative	6.0	small	moderate	1.033	not_reported	small	1	1	1	0	0	0	0	not_reported	1	1	1	not_reported	not_reported	not_reported	0	not_reported	not_reported	1	not_reported	not_reported	1	not_reported	not_reported	not_reported	not_reported	not_reported	not_reported	not_reported	FEVER	70	Female	White or Caucasian	Non-Hispanic	English	Married	Retired	Medicare	Discharge	Car	2	2	2	2	2	1	1	1	1	1	4	4	4	4	4	5	5	5	5	5	2	2	2	2	2	4	4	4	4	4	not_reported	not_reported	not_reported	not_reported	not_reported	ROOM	ROOM	not_reported	not_reported	not_reported	2	1	2	1	1	1	2	4	3	2	3	1	3	3	3	2	1	2	1	3	3	2	4	2	3	3	3	2	Yes	No	No	No	No	No	No	No	No	No	No	No	No	No	No	No	No	No	No	No	No	No	No	No	No	No	No	No	No	No	No	No	No	No	No	No	No	No	No	No	No	No	No	No	No	No	No	No	Yes	No	No	No	No	No	No	No	No	No	No	No	No	No	No	No	No	No	No	No	No	No	No	No	No	No	No	No	No	No	No	No	No	No	No	No	No	No	No	No	No	Discharge	Yes	training	yes	0
1683	1105	no	few	negative	negative	not_clear	yellow	small	negative	negative	negative	negative	6.5	negative	small	1.019	not_reported	small	not_reported	0	1	1	0	0	0	not_reported	not_reported	not_reported	not_reported	not_reported	not_reported	1	0	1	not_reported	1	1	not_reported	not_reported	1	not_reported	not_reported	not_reported	not_reported	not_reported	not_reported	ALTERED MENTAL STATUS	67	Female	White or Caucasian	Non-Hispanic	English	Married	Retired	Medicare	Admit	Car	5	5	5	5	5	3	3	3	3	3	1	1	1	1	1	4	4	4	4	4	2	2	2	2	2	4	4	4	4	4	not_reported	not_reported	not_reported	not_reported	not_reported	ROOM	ROOM	2	2	not_reported	1	3	5	3	2	4	3	3	3	2	3	3	3	4	4	1	5	4	5	4	3	1	1	4	1	3	2	5	Yes	No	No	No	No	No	No	No	No	No	No	No	No	No	No	No	No	No	No	No	No	No	No	No	No	No	No	No	No	No	No	No	No	No	No	No	No	No	No	No	No	No	No	No	No	No	No	No	Yes	No	No	No	No	No	Yes	No	No	No	No	No	No	No	No	No	No	No	No	No	No	No	Yes	Yes	Yes	Yes	Yes	No	Yes	No	No	Yes	No	No	No	No	Yes	No	No	No	Yes	Admit	Yes	training	yes	0
1684	1106	no	few	negative	small	clear	yellow	not_reported	negative	negative	small	negative	6.5	negative	small	1.006	negative	small	not_reported	1	1	0	0	not_reported	0	not_reported	1	not_reported	0	not_reported	not_reported	0	1	1	not_reported	1	not_reported	not_reported	1	not_reported	0	not_reported	0	not_reported	0	not_reported	ABDOMINAL PAIN	54	Female	Other	Hispanic or Latino	Non-English	Single	Self Employed	Medicaid	Admit	Car	4	4	4	4	4	5	5	5	5	5	1	1	1	1	1	4	4	4	4	4	1	1	1	1	1	2	2	2	2	2	not_reported	not_reported	not_reported	not_reported	not_reported	ROOM	ROOM	1	1	not_reported	3	2	1	2	3	not_reported	3	4	5	3	1	not_reported	1	3	3	not_reported	3	1	3	not_reported	2	not_reported	5	2	3	3	2	2	Yes	No	No	No	No	No	No	No	No	No	No	No	No	No	No	No	No	No	No	No	No	No	No	No	No	No	No	No	No	No	No	No	No	No	No	No	No	No	No	No	No	No	No	No	No	No	No	No	Yes	No	No	No	No	No	No	No	No	No	No	No	No	No	No	No	No	No	No	No	No	No	No	No	No	No	Yes	No	No	No	No	No	No	No	No	No	No	No	No	No	No	Admit	Yes	training	yes	0
1685	1107	no	many	moderate	large	not_clear	orange	not_reported	negative	small	large	positive	6.0	moderate	moderate	1.025	positive	large	not_reported	1	1	0	0	0	0	not_reported	1	1	1	0	0	0	1	not_reported	0	1	not_reported	1	1	not_reported	1	not_reported	not_reported	1	0	not_reported	FLANK PAIN	34	Female	Other	Hispanic or Latino	Non-English	Legally Separated	Part Time	Other	Admit	Car	2	2	2	2	2	3	3	3	3	3	2	2	2	2	2	3	3	3	3	3	1	1	1	1	1	4	4	4	4	4	not_reported	not_reported	not_reported	not_reported	not_reported	ROOM	ROOM	not_reported	not_reported	not_reported	3	4	4	3	5	not_reported	3	4	5	2	1	not_reported	2	5	5	not_reported	2	3	2	not_reported	2	not_reported	4	4	3	4	2	3	Yes	No	No	No	No	No	No	No	No	No	No	No	No	No	No	No	No	No	No	No	No	No	No	No	No	No	No	No	No	No	No	No	No	No	No	No	No	No	No	No	No	No	No	No	No	No	No	No	No	No	No	No	No	No	No	No	No	No	No	No	No	No	No	No	No	No	No	No	No	No	No	No	No	No	No	No	No	No	No	No	No	No	No	No	No	No	No	No	No	Admit	Yes	training	yes	0
1686	1108	no	few	negative	large	not_clear	yellow	small	negative	negative	negative	negative	6.0	small	moderate	1.028	not_reported	small	not_reported	1	1	0	not_reported	not_reported	not_reported	not_reported	1	not_reported	not_reported	not_reported	not_reported	not_reported	1	not_reported	not_reported	1	not_reported	not_reported	1	not_reported	not_reported	not_reported	not_reported	1	1	not_reported	MALE GU PROBLEM	76	Male	White or Caucasian	Non-Hispanic	English	Married	Retired	Medicare	Discharge	Car	5	5	5	5	5	5	5	5	5	5	4	4	4	4	4	3	3	3	3	3	2	2	2	2	2	2	2	2	2	2	not_reported	not_reported	not_reported	not_reported	not_reported	ROOM	ROOM	1	1	not_reported	not_reported	not_reported	not_reported	not_reported	not_reported	not_reported	not_reported	not_reported	not_reported	not_reported	not_reported	not_reported	not_reported	not_reported	not_reported	not_reported	not_reported	not_reported	not_reported	not_reported	not_reported	not_reported	not_reported	not_reported	not_reported	not_reported	not_reported	not_reported	No	No	No	No	No	No	Yes	No	No	No	No	No	No	No	No	No	No	No	No	No	No	No	No	No	No	No	No	No	No	No	No	No	No	No	No	No	No	No	No	No	No	No	Yes	No	No	No	No	No	No	No	No	No	No	No	No	No	No	No	No	No	No	No	No	No	Yes	Yes	No	No	No	No	No	Yes	No	Yes	Yes	No	No	No	No	No	No	No	Yes	No	No	No	No	Yes	Yes	Discharge	No	training	no	0
1687	1109	no	few	negative	negative	not_clear	yellow	large	negative	negative	negative	negative	6.0	negative	negative	1.034	not_reported	small	not_reported	0	1	0	not_reported	not_reported	not_reported	not_reported	0	1	0	0	0	not_reported	1	not_reported	not_reported	not_reported	not_reported	not_reported	not_reported	not_reported	not_reported	not_reported	not_reported	0	not_reported	not_reported	ABDOMINAL PAIN	18	Female	Other	Hispanic or Latino	English	Single	Part Time	Medicaid	Discharge	Walk-in	5	5	5	5	5	5	5	5	5	5	2	2	2	2	2	3	3	3	3	3	2	2	2	2	2	4	4	4	4	4	not_reported	not_reported	not_reported	not_reported	not_reported	ROOM	ROOM	1	1	not_reported	2	2	1	3	1	3	3	2	3	2	3	2	1	4	4	5	3	4	4	4	3	5	5	1	4	3	2	1	No	No	No	No	No	No	No	No	No	No	No	No	No	No	No	No	No	No	No	No	No	No	No	No	No	No	No	No	No	No	No	No	No	No	No	No	No	No	No	No	No	No	No	No	No	No	No	No	No	No	No	Yes	No	No	No	No	No	No	No	No	No	Yes	No	No	No	No	No	No	No	No	No	No	No	No	No	No	No	No	No	No	No	No	No	No	No	No	No	No	No	Discharge	No	training	no	0
1688	1110	no	not_reported	negative	negative	clear	yellow	not_reported	negative	negative	negative	negative	6.5	negative	not_reported	1.007	not_reported	not_reported	not_reported	0	1	0	0	0	0	not_reported	not_reported	0	1	not_reported	not_reported	not_reported	0	1	not_reported	1	0	not_reported	1	not_reported	not_reported	not_reported	not_reported	not_reported	not_reported	not_reported	FEVER	67	Female	Other	Hispanic or Latino	Non-English	Widowed	Not Employed	Medicare	Discharge	EMS	3	3	3	3	3	2	2	2	2	2	4	4	4	4	4	1	1	1	1	1	2	2	2	2	2	4	4	4	4	4	not_reported	not_reported	not_reported	not_reported	not_reported	ROOM	ROOM	1	1	not_reported	4	2	5	3	5	3	3	4	2	4	1	4	3	5	5	4	1	2	1	3	4	4	3	1	5	5	5	5	Yes	No	No	No	No	No	No	No	No	No	No	No	No	No	No	No	No	No	No	No	No	No	No	No	No	No	No	No	No	No	No	No	No	No	No	No	No	No	No	No	No	No	Yes	No	No	No	Yes	No	Yes	No	No	No	No	No	No	No	No	Yes	No	No	No	No	No	No	No	Yes	No	No	No	No	No	No	No	Yes	Yes	No	No	No	No	No	No	No	No	No	No	No	No	No	Yes	Discharge	Yes	training	yes	0
1689	1111	no	few	negative	moderate	clear	yellow	small	negative	negative	negative	negative	6.5	negative	negative	1.007	not_reported	small	not_reported	0	1	0	not_reported	not_reported	not_reported	not_reported	not_reported	not_reported	0	not_reported	not_reported	0	0	not_reported	not_reported	1	not_reported	not_reported	1	not_reported	1	not_reported	not_reported	0	0	not_reported	FLANK PAIN	41	Female	White or Caucasian	Hispanic or Latino	English	Married	Self Employed	Commercial	Discharge	Car	5	5	5	5	5	3	3	3	3	3	1	1	1	1	1	1	1	1	1	1	3	3	3	3	3	2	2	2	2	2	not_reported	not_reported	not_reported	not_reported	not_reported	ROOM	ROOM	1	1	not_reported	not_reported	not_reported	5	3	not_reported	3	2	2	3	4	1	4	2	3	1	3	1	2	1	4	3	3	4	1	1	5	2	1	No	No	No	No	No	No	No	No	No	No	No	No	No	No	No	No	No	No	No	No	No	No	No	No	No	No	No	No	No	No	No	No	No	No	No	No	No	No	No	No	No	No	No	No	No	No	No	No	No	No	No	No	No	No	No	No	No	No	No	No	No	No	No	No	No	No	No	No	No	No	No	No	No	Yes	Yes	No	No	No	No	No	No	No	No	No	No	No	No	No	No	Discharge	No	training	no	0
1690	1112	no	not_reported	negative	negative	clear	yellow	not_reported	negative	negative	negative	negative	6.5	negative	not_reported	1.013	not_reported	not_reported	not_reported	1	1	0	not_reported	not_reported	0	not_reported	not_reported	not_reported	not_reported	not_reported	not_reported	not_reported	not_reported	not_reported	not_reported	1	not_reported	not_reported	not_reported	not_reported	not_reported	not_reported	not_reported	not_reported	not_reported	not_reported	other	80	Female	Unknown	Non-Hispanic	English	Widowed	Retired	Medicare	Admit	not_reported	4	4	4	4	4	1	1	1	1	1	1	1	1	1	1	1	1	1	1	1	2	2	2	2	2	1	1	1	1	1	not_reported	not_reported	not_reported	not_reported	not_reported	ROOM	ROOM	not_reported	not_reported	not_reported	not_reported	not_reported	not_reported	not_reported	not_reported	not_reported	not_reported	not_reported	not_reported	not_reported	not_reported	not_reported	not_reported	not_reported	not_reported	not_reported	not_reported	not_reported	not_reported	not_reported	not_reported	not_reported	not_reported	not_reported	not_reported	not_reported	not_reported	not_reported	No	No	No	No	No	No	No	No	No	No	No	No	No	No	No	No	No	No	No	No	No	No	No	No	No	No	No	No	No	No	No	No	No	No	No	No	No	No	No	No	No	No	Yes	No	No	No	No	No	No	No	No	No	No	No	No	No	No	No	No	No	No	No	No	No	No	No	Yes	No	No	No	No	No	No	No	No	No	No	No	No	No	No	No	Yes	No	No	No	No	No	No	Admit	No	training	no	0
1691	1113	no	not_reported	negative	negative	clear	yellow	not_reported	negative	negative	negative	negative	6.5	negative	not_reported	1.013	not_reported	not_reported	not_reported	not_reported	1	0	0	0	0	not_reported	not_reported	not_reported	not_reported	not_reported	not_reported	0	1	not_reported	not_reported	1	not_reported	not_reported	1	not_reported	1	not_reported	not_reported	0	not_reported	not_reported	FLANK PAIN	59	Male	White or Caucasian	Non-Hispanic	English	Divorced	Full Time	Commercial	Discharge	EMS	5	5	5	5	5	1	1	1	1	1	4	4	4	4	4	5	5	5	5	5	1	1	1	1	1	4	4	4	4	4	not_reported	not_reported	not_reported	not_reported	not_reported	ROOM	ROOM	1	1	not_reported	2	1	1	2	2	1	2	5	3	2	3	4	2	4	4	3	5	5	5	4	2	3	1	1	1	5	2	1	No	No	No	No	No	No	No	No	No	No	No	No	No	No	No	No	No	No	No	No	No	No	No	No	No	No	No	No	No	No	No	No	No	No	No	No	No	No	No	No	No	No	No	No	No	No	No	No	No	No	No	No	No	No	No	No	No	No	No	No	No	No	No	No	No	No	No	No	No	No	No	No	No	No	No	No	No	No	No	No	No	No	No	No	No	No	No	No	No	Discharge	No	training	no	0
1692	1113	no	few	negative	small	clear	yellow	not_reported	negative	small	negative	negative	6.5	negative	small	1.029	not_reported	small	not_reported	1	1	1	1	0	1	not_reported	not_reported	not_reported	0	not_reported	not_reported	not_reported	1	not_reported	not_reported	1	not_reported	not_reported	1	not_reported	not_reported	not_reported	0	0	not_reported	not_reported	ABDOMINAL PAIN	86	Male	White or Caucasian	Non-Hispanic	English	Married	Retired	Medicare	Admit	EMS	4	4	4	4	4	1	1	1	1	1	5	5	5	5	5	5	5	5	5	5	3	3	3	3	3	5	5	5	5	5	1	1	1	1	1	ROOM	ROOM	not_reported	not_reported	not_reported	2	2	2	3	2	3	1	1	3	2	1	3	3	4	4	2	1	4	1	2	5	2	4	2	3	5	1	2	Yes	No	No	No	No	No	No	No	No	No	No	No	No	No	No	No	No	No	No	No	No	No	No	No	No	No	No	No	No	No	No	No	No	No	No	No	No	No	No	No	No	No	No	No	No	No	No	No	No	No	No	No	No	No	No	No	No	No	No	No	No	No	No	No	No	Yes	No	No	No	No	No	No	No	No	No	No	No	No	No	No	No	No	No	No	No	No	No	No	No	Admit	Yes	training	yes	0
1693	1113	no	not_reported	negative	negative	clear	yellow	not_reported	small	negative	negative	negative	6.5	negative	not_reported	1.018	not_reported	not_reported	not_reported	0	1	0	not_reported	not_reported	0	not_reported	not_reported	not_reported	0	not_reported	not_reported	not_reported	0	not_reported	not_reported	1	not_reported	1	1	0	0	not_reported	not_reported	not_reported	not_reported	not_reported	NEUROLOGIC PROBLEM	70	Male	White or Caucasian	Non-Hispanic	English	Married	Retired	Commercial	Admit	Car	not_reported	not_reported	not_reported	not_reported	not_reported	5	5	5	5	5	5	5	5	5	5	2	2	2	2	2	3	3	3	3	3	2	2	2	2	2	not_reported	not_reported	not_reported	not_reported	not_reported	ROOM	ROOM	1	1	not_reported	1	1	1	3	2	3	2	2	1	4	2	4	3	1	1	2	4	1	4	1	3	5	4	1	3	2	2	1	No	No	No	No	No	No	No	No	No	No	No	No	No	No	No	No	No	No	No	No	No	No	No	No	No	No	No	No	No	No	No	No	No	No	No	No	No	No	No	No	No	No	Yes	No	No	No	No	Yes	No	No	No	No	No	No	Yes	No	No	No	No	No	No	No	No	No	Yes	Yes	Yes	No	No	No	No	No	No	Yes	Yes	No	No	No	No	No	No	No	Yes	No	No	No	No	No	Yes	Admit	No	training	no	0
1694	1113	no	not_reported	negative	negative	clear	yellow	small	negative	negative	small	negative	6.0	small	negative	1.029	not_reported	small	not_reported	1	1	not_reported	not_reported	not_reported	not_reported	not_reported	not_reported	not_reported	not_reported	not_reported	not_reported	not_reported	1	not_reported	not_reported	not_reported	not_reported	not_reported	not_reported	not_reported	not_reported	not_reported	not_reported	0	not_reported	not_reported	ABDOMINAL PAIN	27	Male	White or Caucasian	Hispanic or Latino	English	Single	Not Employed	Medicaid	Discharge	Walk-in	4	4	4	4	4	3	3	3	3	3	1	1	1	1	1	4	4	4	4	4	3	3	3	3	3	4	4	4	4	4	not_reported	not_reported	not_reported	not_reported	not_reported	ROOM	ROOM	1	1	not_reported	1	2	5	2	1	3	1	5	1	2	3	2	1	4	4	1	3	2	3	3	3	1	4	1	4	3	1	2	No	No	No	No	No	No	No	No	No	No	No	No	No	No	No	No	No	No	No	No	No	No	No	No	No	No	No	No	No	No	Yes	No	No	No	No	No	No	No	No	No	No	No	No	No	No	No	No	No	No	No	No	No	No	No	No	No	No	No	No	No	No	No	No	No	No	No	No	No	No	No	No	No	No	No	Yes	No	No	No	No	No	No	No	No	No	No	No	No	No	No	Discharge	No	training	no	0
1695	1114	no	few	negative	negative	clear	yellow	small	moderate	negative	negative	negative	7.5	small	negative	1.018	not_reported	small	0	1	not_reported	0	0	0	0	0	not_reported	0	0	not_reported	not_reported	0	1	1	not_reported	1	not_reported	not_reported	1	not_reported	not_reported	not_reported	not_reported	not_reported	not_reported	not_reported	EMESIS	46	Male	Black or African American	Non-Hispanic	English	Single	Full Time	Commercial	Admit	Car	1	1	1	1	1	2	2	2	2	2	4	4	4	4	4	5	5	5	5	5	3	3	3	3	3	2	2	2	2	2	not_reported	not_reported	not_reported	not_reported	not_reported	ROOM	ROOM	not_reported	not_reported	not_reported	2	5	3	3	1	1	1	5	4	3	2	1	5	4	4	4	5	4	5	2	4	4	3	2	1	5	5	3	Yes	No	No	No	No	No	No	Yes	No	No	No	No	Yes	No	No	No	No	No	No	No	No	No	No	No	No	No	No	No	No	No	No	No	No	No	No	No	No	No	No	No	No	No	Yes	No	No	No	No	No	Yes	No	No	Yes	No	No	Yes	No	No	No	No	No	Yes	No	No	No	No	Yes	No	No	No	No	No	No	No	No	Yes	No	Yes	Yes	No	No	No	No	No	No	No	No	No	No	Yes	Admit	Yes	training	yes	0
1696	1114	no	moderate	negative	negative	clear	yellow	small	negative	negative	negative	negative	6.0	negative	small	1.009	not_reported	small	0	1	1	not_reported	not_reported	not_reported	not_reported	not_reported	0	0	0	not_reported	not_reported	not_reported	1	1	not_reported	1	not_reported	not_reported	1	not_reported	not_reported	not_reported	not_reported	not_reported	not_reported	not_reported	ABDOMINAL PAIN	28	Female	Black or African American	Non-Hispanic	English	Single	Self Employed	Medicaid	Discharge	Car	4	4	4	4	4	2	2	2	2	2	2	2	2	2	2	1	1	1	1	1	2	2	2	2	2	5	5	5	5	5	not_reported	not_reported	not_reported	not_reported	not_reported	ROOM	ROOM	1	1	not_reported	not_reported	not_reported	5	not_reported	not_reported	3	not_reported	not_reported	not_reported	not_reported	not_reported	2	not_reported	3	3	3	1	5	3	1	4	3	5	not_reported	1	5	not_reported	5	Yes	No	No	No	No	No	No	No	No	No	No	No	No	No	No	No	No	No	No	No	No	No	No	No	No	No	No	No	No	No	No	No	No	No	No	No	No	No	No	No	No	No	No	No	No	No	No	No	Yes	No	No	No	No	No	No	No	No	No	No	No	No	No	No	No	No	No	No	No	No	No	No	No	No	No	No	No	Yes	No	No	No	No	No	No	No	No	No	No	No	No	Discharge	Yes	training	yes	0
1697	1115	no	few	small	negative	not_clear	yellow	moderate	negative	small	small	negative	6.0	small	small	1.034	not_reported	small	not_reported	not_reported	1	not_reported	not_reported	not_reported	not_reported	not_reported	not_reported	not_reported	not_reported	not_reported	not_reported	not_reported	1	not_reported	not_reported	1	1	not_reported	1	not_reported	not_reported	not_reported	not_reported	not_reported	not_reported	not_reported	other	26	Male	Black or African American	Non-Hispanic	Non-English	Married	Not Employed	Self pay	Admit	EMS	5	5	5	5	5	5	5	5	5	5	2	2	2	2	2	3	3	3	3	3	3	3	3	3	3	3	3	3	3	3	not_reported	not_reported	not_reported	not_reported	not_reported	ROOM	ROOM	not_reported	not_reported	not_reported	1	3	1	3	2	1	3	2	5	2	3	5	1	4	4	2	4	1	4	4	5	1	5	5	4	5	3	2	No	No	No	No	No	No	No	No	No	No	No	No	No	No	No	No	No	No	No	No	No	No	No	No	No	No	No	No	No	No	No	No	No	No	No	No	No	No	No	No	No	No	No	No	No	No	No	No	No	No	No	No	No	No	No	No	No	No	No	No	No	No	No	No	No	No	No	No	No	No	No	No	No	No	No	No	No	No	No	No	No	No	No	No	No	No	No	No	No	Admit	No	training	no	0
1698	1116	no	marked	negative	negative	not_clear	yellow	large	negative	negative	large	negative	7.0	negative	small	1.014	negative	moderate	not_reported	not_reported	not_reported	not_reported	not_reported	not_reported	not_reported	not_reported	not_reported	not_reported	not_reported	not_reported	not_reported	not_reported	not_reported	not_reported	not_reported	not_reported	not_reported	not_reported	not_reported	not_reported	not_reported	not_reported	not_reported	not_reported	not_reported	not_reported	URINARY TRACT INFECTION	93	Female	White or Caucasian	Non-Hispanic	English	Married	Retired	Medicare	Admit	Car	1	1	1	1	1	1	1	1	1	1	2	2	2	2	2	2	2	2	2	2	1	1	1	1	1	2	2	2	2	2	not_reported	not_reported	not_reported	not_reported	not_reported	ROOM	ROOM	1	1	not_reported	3	5	not_reported	3	5	not_reported	2	4	4	2	2	not_reported	2	2	2	not_reported	4	1	4	not_reported	3	not_reported	3	1	1	1	4	1	Yes	No	No	No	No	No	No	No	No	No	No	No	No	No	No	No	No	No	No	No	No	No	No	No	No	No	No	No	No	No	No	No	No	No	No	Yes	No	No	No	No	Yes	No	Yes	No	No	No	No	No	Yes	No	No	No	No	No	No	No	No	No	No	No	No	Yes	No	No	No	Yes	Yes	No	No	No	No	Yes	No	No	Yes	No	No	No	No	No	No	No	Yes	Yes	No	No	Yes	No	Yes	Admit	Yes	training	yes	0
1699	1117	no	few	negative	large	not_clear	yellow	small	negative	negative	small	negative	7.0	small	large	1.012	not_reported	small	not_reported	1	1	not_reported	not_reported	not_reported	not_reported	not_reported	not_reported	1	0	not_reported	not_reported	not_reported	1	not_reported	1	1	not_reported	not_reported	1	not_reported	not_reported	not_reported	not_reported	not_reported	not_reported	not_reported	FLANK PAIN	41	Female	White or Caucasian	Non-Hispanic	English	Legally Separated	Not Employed	Medicaid	Discharge	EMS	1	1	1	1	1	1	1	1	1	1	5	5	5	5	5	5	5	5	5	5	1	1	1	1	1	2	2	2	2	2	not_reported	not_reported	not_reported	not_reported	not_reported	ROOM	ROOM	not_reported	not_reported	not_reported	not_reported	not_reported	1	4	not_reported	1	3	2	1	4	1	1	2	3	3	5	1	4	3	2	3	2	4	1	3	5	1	1	No	No	No	No	No	No	No	No	No	No	No	No	No	No	No	No	No	No	No	No	No	No	No	No	No	No	No	No	No	No	No	No	No	No	No	No	No	No	No	No	No	No	Yes	No	No	No	No	No	No	No	No	No	No	No	No	No	No	No	No	Yes	No	No	No	No	Yes	Yes	Yes	No	No	No	No	No	No	No	Yes	No	No	No	No	No	No	No	Yes	No	No	No	No	No	Yes	Discharge	No	training	no	0
1700	1118	no	not_reported	not_reported	negative	clear	yellow	not_reported	negative	negative	negative	negative	6.0	negative	not_reported	1.02	not_reported	not_reported	not_reported	1	not_reported	not_reported	not_reported	not_reported	not_reported	not_reported	0	1	1	not_reported	not_reported	not_reported	not_reported	not_reported	not_reported	1	not_reported	1	1	not_reported	not_reported	not_reported	not_reported	0	not_reported	not_reported	FEVER	57	Female	White or Caucasian	Non-Hispanic	English	Married	Retired	Commercial	Admit	Car	1	1	1	1	1	2	2	2	2	2	1	1	1	1	1	1	1	1	1	1	2	2	2	2	2	4	4	4	4	4	not_reported	not_reported	not_reported	not_reported	not_reported	ROOM	ROOM	not_reported	not_reported	not_reported	2	5	1	1	1	3	3	1	2	2	1	5	1	1	2	2	4	3	4	2	5	5	2	2	1	1	5	1	Yes	No	No	No	No	No	No	No	No	No	No	No	No	No	No	No	No	No	No	No	No	No	No	No	No	No	No	No	No	No	No	No	No	No	No	No	No	No	No	No	No	No	Yes	No	No	No	No	No	Yes	No	No	No	No	No	No	No	No	No	No	No	No	No	No	No	No	No	No	No	No	No	No	No	No	No	Yes	No	No	No	No	No	No	No	Yes	No	No	No	Yes	No	Yes	Admit	Yes	training	yes	0
1701	1119	no	few	negative	small	clear	yellow	small	negative	negative	negative	negative	6.0	negative	small	1.023	not_reported	negative	not_reported	0	1	0	not_reported	not_reported	not_reported	not_reported	not_reported	not_reported	0	not_reported	not_reported	not_reported	1	not_reported	not_reported	1	not_reported	not_reported	1	not_reported	not_reported	not_reported	not_reported	0	0	not_reported	ABDOMINAL PAIN	36	Male	Black or African American	Non-Hispanic	Non-English	Single	Full Time	Medicaid	Discharge	Car	4	4	4	4	4	5	5	5	5	5	2	2	2	2	2	1	1	1	1	1	3	3	3	3	3	2	2	2	2	2	not_reported	not_reported	not_reported	not_reported	not_reported	ROOM	ROOM	1	1	not_reported	1	1	5	1	2	1	1	3	1	3	3	2	1	4	4	3	1	4	1	3	4	3	4	3	3	5	2	1	No	No	No	No	No	No	No	No	No	No	No	No	No	No	No	No	No	No	No	No	No	No	No	No	No	No	No	No	No	No	No	No	No	No	No	No	No	No	No	No	No	No	No	No	No	No	No	No	No	No	No	No	No	No	No	No	No	No	No	No	No	No	No	No	No	No	No	No	No	No	No	No	No	No	Yes	No	No	No	No	No	No	No	No	No	No	No	No	No	No	Discharge	No	training	no	0
1702	1120	no	few	negative	negative	clear	yellow	small	negative	negative	negative	negative	6.5	small	small	1.023	not_reported	negative	0	1	1	0	0	0	0	0	0	0	0	not_reported	not_reported	0	1	1	not_reported	1	not_reported	not_reported	1	not_reported	not_reported	not_reported	not_reported	0	0	not_reported	ABDOMINAL PAIN	51	Male	Other	Hispanic or Latino	Non-English	Married	Part Time	Medicaid	Discharge	Car	4	4	4	4	4	1	1	1	1	1	1	1	1	1	1	4	4	4	4	4	2	2	2	2	2	2	2	2	2	2	not_reported	not_reported	not_reported	not_reported	not_reported	ROOM	ROOM	1	1	not_reported	1	2	5	3	1	1	3	5	3	3	1	3	2	4	4	3	1	5	1	4	4	3	3	1	4	5	1	5	No	No	No	No	No	No	No	No	No	No	No	No	Yes	No	No	No	No	No	No	No	No	No	No	No	No	No	No	No	No	No	No	No	No	No	No	No	No	No	No	No	No	No	Yes	No	No	No	No	No	No	No	No	Yes	No	No	No	No	No	No	No	No	No	No	No	No	No	No	No	No	No	No	No	No	No	No	Yes	No	No	No	No	No	No	No	No	No	No	No	No	No	No	Discharge	No	training	no	0
1703	1121	no	moderate	negative	small	not_clear	yellow	moderate	large	negative	small	negative	6.5	small	small	1.035	not_reported	moderate	0	1	not_reported	1	1	0	1	0	not_reported	not_reported	0	not_reported	not_reported	1	1	not_reported	not_reported	not_reported	not_reported	not_reported	not_reported	not_reported	not_reported	not_reported	not_reported	not_reported	not_reported	not_reported	FLANK PAIN	45	Female	Black or African American	Non-Hispanic	English	Married	Disabled	Medicare	Admit	EMS	1	1	1	1	1	3	3	3	3	3	4	4	4	4	4	5	5	5	5	5	3	3	3	3	3	4	4	4	4	4	not_reported	not_reported	not_reported	not_reported	not_reported	ROOM	ROOM	1	1	not_reported	2	3	5	3	1	1	3	1	2	1	1	2	4	3	3	3	4	1	4	4	3	3	3	4	3	1	2	1	Yes	No	No	No	No	No	No	No	No	No	No	No	Yes	No	No	No	No	No	No	No	No	No	No	No	No	No	No	No	No	No	No	No	No	No	No	No	No	No	No	No	Yes	No	Yes	Yes	No	No	No	Yes	Yes	No	No	Yes	No	Yes	Yes	No	No	No	No	No	No	No	No	No	Yes	Yes	Yes	No	No	No	No	Yes	No	Yes	Yes	No	Yes	No	No	Yes	Yes	No	Yes	Yes	No	No	No	No	No	Admit	Yes	training	yes	0
1704	1121	no	marked	small	negative	not_clear	yellow	small	negative	negative	small	negative	5.5	negative	small	1.021	negative	moderate	not_reported	0	1	0	not_reported	not_reported	not_reported	not_reported	0	not_reported	0	not_reported	not_reported	0	0	1	not_reported	1	not_reported	not_reported	1	not_reported	0	0	not_reported	0	0	not_reported	FLANK PAIN	73	Female	Black or African American	Non-Hispanic	English	Widowed	Retired	Medicare	Admit	EMS	1	1	1	1	1	2	2	2	2	2	5	5	5	5	5	4	4	4	4	4	1	1	1	1	1	3	3	3	3	3	not_reported	not_reported	not_reported	not_reported	not_reported	ROOM	ROOM	1	1	not_reported	1	5	2	4	2	not_reported	5	1	1	2	2	not_reported	3	1	1	not_reported	1	1	1	not_reported	1	not_reported	1	1	2	1	1	2	Yes	No	No	No	No	No	No	No	No	No	No	No	No	No	No	No	No	No	No	No	No	No	No	No	No	No	No	No	No	No	No	No	No	No	No	No	No	No	No	No	No	No	No	No	No	No	Yes	No	Yes	No	No	No	No	Yes	No	No	No	No	No	No	No	No	No	No	No	Yes	No	No	No	No	No	No	Yes	No	Yes	No	No	No	No	No	No	No	No	No	No	No	No	Yes	Yes	Admit	Yes	training	yes	0
1705	1122	no	not_reported	negative	negative	clear	yellow	not_reported	negative	negative	negative	negative	8.0	negative	not_reported	1.011	not_reported	not_reported	not_reported	0	1	0	not_reported	not_reported	not_reported	not_reported	not_reported	not_reported	not_reported	not_reported	not_reported	not_reported	not_reported	not_reported	not_reported	1	0	not_reported	1	not_reported	not_reported	not_reported	not_reported	not_reported	not_reported	not_reported	CHEST PAIN	79	Female	Black or African American	Non-Hispanic	English	Widowed	Retired	Medicare	Admit	Car	not_reported	not_reported	not_reported	not_reported	not_reported	5	5	5	5	5	5	5	5	5	5	3	3	3	3	3	2	2	2	2	2	3	3	3	3	3	not_reported	not_reported	not_reported	not_reported	not_reported	ROOM	ROOM	1	1	not_reported	not_reported	not_reported	5	2	not_reported	3	1	3	3	3	2	4	1	2	2	1	1	1	1	2	1	3	1	3	2	3	2	5	No	No	No	No	No	No	No	No	No	No	No	No	No	No	No	No	No	No	No	No	No	No	No	No	No	No	No	No	No	No	No	No	No	No	No	No	No	No	No	No	No	No	Yes	No	No	No	No	No	No	No	No	No	No	No	No	No	No	No	Yes	Yes	No	No	No	No	Yes	Yes	No	No	No	No	No	Yes	No	Yes	Yes	No	No	No	No	No	No	No	No	No	No	No	No	Yes	Yes	Admit	No	training	no	0
1706	1123	no	not_reported	negative	negative	clear	yellow	not_reported	negative	negative	negative	negative	7.0	negative	not_reported	1.013	not_reported	not_reported	not_reported	not_reported	1	not_reported	not_reported	not_reported	not_reported	not_reported	not_reported	not_reported	not_reported	not_reported	not_reported	not_reported	0	not_reported	not_reported	1	1	not_reported	1	not_reported	not_reported	not_reported	not_reported	not_reported	not_reported	not_reported	ALTERED MENTAL STATUS	90	Female	White or Caucasian	Non-Hispanic	English	Widowed	Retired	Medicare	Admit	EMS	not_reported	not_reported	not_reported	not_reported	not_reported	3	3	3	3	3	5	5	5	5	5	4	4	4	4	4	1	1	1	1	1	3	3	3	3	3	not_reported	not_reported	not_reported	not_reported	not_reported	ROOM	ROOM	1	1	not_reported	2	5	5	3	1	3	5	3	4	1	4	2	1	3	3	3	1	4	3	3	4	3	3	4	3	3	3	5	No	No	No	No	No	No	No	No	No	No	No	No	No	No	No	No	No	No	No	No	No	No	No	No	No	No	No	No	No	No	No	No	No	No	No	No	No	No	No	No	No	No	No	No	No	No	No	No	No	No	No	No	No	No	No	No	No	No	No	No	No	No	No	No	No	No	No	No	No	No	No	No	No	No	No	No	No	No	No	No	No	No	No	No	No	No	No	No	No	Admit	No	training	no	0
1707	1124	no	many	negative	negative	not_clear	yellow	large	negative	negative	small	negative	7.5	negative	negative	1.019	not_reported	small	not_reported	1	1	0	not_reported	not_reported	not_reported	not_reported	1	not_reported	0	not_reported	not_reported	not_reported	1	not_reported	not_reported	1	not_reported	not_reported	1	not_reported	not_reported	not_reported	not_reported	0	0	not_reported	FLANK PAIN	23	Female	White or Caucasian	Non-Hispanic	English	Single	Student - Full Time	Medicaid	Discharge	EMS	4	4	4	4	4	3	3	3	3	3	2	2	2	2	2	1	1	1	1	1	1	1	1	1	1	3	3	3	3	3	not_reported	not_reported	not_reported	not_reported	not_reported	ROOM	ROOM	1	1	not_reported	2	1	1	2	1	3	3	5	1	2	1	2	1	3	3	3	3	2	4	2	4	3	5	2	4	3	2	1	No	No	No	No	No	No	No	No	No	No	No	No	No	No	No	No	No	No	No	No	No	No	No	No	No	No	No	No	No	No	No	No	No	No	No	No	No	No	No	No	No	No	No	No	No	No	No	No	No	No	No	No	No	No	No	No	No	No	No	No	No	No	No	No	No	No	No	No	No	No	No	No	No	No	No	No	No	No	No	No	No	No	No	No	No	No	No	No	No	Discharge	No	training	no	0
1708	1125	no	moderate	small	negative	clear	yellow	small	negative	large	small	negative	7.0	small	small	1.03	negative	small	not_reported	not_reported	1	0	0	not_reported	0	not_reported	not_reported	not_reported	0	not_reported	not_reported	not_reported	1	1	not_reported	1	not_reported	not_reported	1	not_reported	0	not_reported	not_reported	not_reported	0	not_reported	ABDOMINAL PAIN	24	Female	Black or African American	Non-Hispanic	English	Single	Not Employed	Other	Discharge	Car	4	4	4	4	4	5	5	5	5	5	4	4	4	4	4	5	5	5	5	5	1	1	1	1	1	5	5	5	5	5	not_reported	not_reported	not_reported	not_reported	not_reported	ROOM	ROOM	1	1	not_reported	4	2	1	3	2	not_reported	3	1	5	2	1	not_reported	1	3	3	not_reported	3	2	3	not_reported	1	not_reported	3	1	3	1	3	1	No	No	No	No	No	No	No	No	No	No	No	No	No	No	No	No	No	No	No	No	No	No	No	No	No	No	No	No	No	No	No	No	No	No	No	No	No	No	No	No	No	No	No	No	No	No	No	No	No	No	No	No	No	No	No	No	No	No	No	No	No	No	No	No	No	No	No	No	No	No	No	No	No	No	Yes	No	No	No	No	No	No	No	No	No	No	No	No	No	No	Discharge	No	training	no	0
1709	1126	no	few	negative	negative	clear	yellow	small	negative	negative	negative	negative	6.0	small	negative	1.015	not_reported	small	0	0	1	0	0	0	0	0	0	1	0	not_reported	not_reported	0	0	1	not_reported	1	not_reported	not_reported	1	not_reported	not_reported	not_reported	not_reported	0	not_reported	not_reported	other	81	Male	White or Caucasian	Non-Hispanic	English	Married	Retired	Medicare	Admit	EMS	4	4	4	4	4	1	1	1	1	1	3	3	3	3	3	2	2	2	2	2	3	3	3	3	3	1	1	1	1	1	not_reported	not_reported	not_reported	not_reported	not_reported	ROOM	ROOM	1	1	not_reported	not_reported	not_reported	2	2	not_reported	1	1	4	5	3	2	1	4	3	1	4	1	1	5	5	3	4	1	4	1	1	3	1	No	No	No	No	No	No	No	No	No	Yes	No	No	Yes	No	No	No	No	No	No	No	No	No	No	No	No	No	No	No	No	No	No	No	No	No	No	No	No	No	No	No	No	No	Yes	No	No	No	Yes	Yes	No	Yes	No	No	No	No	Yes	No	No	No	No	No	No	No	No	No	Yes	Yes	No	No	No	No	No	Yes	No	Yes	No	No	No	No	No	Yes	No	No	Yes	No	No	No	Yes	No	Yes	Admit	No	training	no	0
1710	1127	no	not_reported	negative	negative	clear	yellow	not_reported	negative	negative	negative	negative	6.0	negative	not_reported	1.03	not_reported	not_reported	not_reported	1	1	0	0	0	0	not_reported	not_reported	0	0	0	0	not_reported	1	not_reported	not_reported	1	not_reported	not_reported	1	not_reported	not_reported	not_reported	not_reported	0	not_reported	not_reported	ABDOMINAL PAIN	21	Female	Other	Non-Hispanic	English	Single	Student - Full Time	Commercial	Discharge	Car	4	4	4	4	4	1	1	1	1	1	1	1	1	1	1	1	1	1	1	1	3	3	3	3	3	3	3	3	3	3	not_reported	not_reported	not_reported	not_reported	not_reported	ROOM	ROOM	1	1	not_reported	2	1	1	2	1	1	1	5	5	3	3	1	2	3	3	5	3	2	3	2	2	5	4	2	3	5	2	1	No	No	No	No	No	No	No	No	No	No	No	No	No	No	No	No	No	No	No	No	No	No	No	No	No	No	No	No	No	No	No	No	No	No	No	No	No	No	No	No	No	No	No	No	No	No	No	No	No	No	No	No	No	No	No	No	No	No	No	No	No	No	No	No	No	No	No	No	Yes	No	No	No	No	No	No	No	No	No	No	No	No	No	No	No	No	No	No	No	No	Discharge	No	training	no	0
1711	1127	no	few	negative	small	not_clear	yellow	moderate	negative	negative	negative	negative	6.0	small	small	1.031	not_reported	small	not_reported	0	1	0	0	0	0	not_reported	not_reported	not_reported	0	not_reported	not_reported	not_reported	0	not_reported	not_reported	1	not_reported	not_reported	1	not_reported	not_reported	not_reported	not_reported	not_reported	not_reported	not_reported	EMESIS	46	Female	Black or African American	Non-Hispanic	English	Single	Not Employed	Medicare	Discharge	Car	4	4	4	4	4	3	3	3	3	3	2	2	2	2	2	1	1	1	1	1	1	1	1	1	1	3	3	3	3	3	not_reported	not_reported	not_reported	not_reported	not_reported	ROOM	ROOM	1	1	not_reported	not_reported	not_reported	2	2	not_reported	1	3	5	1	4	3	3	1	3	3	5	1	4	1	3	4	5	4	2	1	5	2	2	No	No	No	No	No	No	No	No	No	No	No	No	No	No	No	No	No	No	No	No	No	No	No	No	No	No	No	No	No	No	No	No	No	No	No	No	No	No	No	No	No	No	Yes	No	No	No	Yes	No	No	No	No	Yes	No	No	No	No	No	No	No	No	No	No	No	No	No	No	No	No	Yes	No	No	No	No	No	Yes	No	No	No	No	No	No	No	No	No	No	No	No	No	No	Discharge	No	training	no	0
1712	1127	no	few	negative	large	not_clear	yellow	small	negative	negative	small	negative	7.5	small	moderate	1.021	not_reported	moderate	not_reported	not_reported	not_reported	0	not_reported	0	0	not_reported	not_reported	1	0	not_reported	not_reported	0	0	not_reported	not_reported	not_reported	0	0	1	0	not_reported	not_reported	not_reported	not_reported	not_reported	0	CHEST PAIN	45	Female	Black or African American	Non-Hispanic	English	Married	Not Employed	Medicaid	Discharge	Car	4	4	4	4	4	3	3	3	3	3	5	5	5	5	5	4	4	4	4	4	3	3	3	3	3	3	3	3	3	3	not_reported	not_reported	not_reported	not_reported	not_reported	ROOM	ROOM	1	1	not_reported	2	5	1	2	1	3	3	2	3	3	3	4	2	3	1	1	2	3	2	4	4	1	2	1	4	3	1	2	No	No	No	No	No	No	No	No	No	No	No	No	No	No	No	No	No	No	No	No	No	No	No	No	No	No	No	No	No	No	No	No	No	No	No	No	No	No	No	No	No	No	No	Yes	No	No	No	No	No	No	No	No	No	No	No	No	No	No	No	No	No	No	No	No	No	Yes	No	No	No	No	No	No	No	Yes	No	No	No	No	No	No	No	No	No	No	No	No	No	No	No	Discharge	No	training	no	0
1713	1127	no	few	negative	negative	not_clear	yellow	small	negative	negative	small	negative	7.5	negative	negative	1.023	not_reported	small	not_reported	1	not_reported	1	not_reported	0	0	not_reported	not_reported	0	0	not_reported	not_reported	0	0	not_reported	not_reported	not_reported	not_reported	0	1	0	not_reported	not_reported	not_reported	not_reported	not_reported	0	other	27	Female	Other	Non-Hispanic	English	Single	Full Time	Commercial	Discharge	Car	4	4	4	4	4	1	1	1	1	1	2	2	2	2	2	1	1	1	1	1	3	3	3	3	3	3	3	3	3	3	not_reported	not_reported	not_reported	not_reported	not_reported	ROOM	ROOM	1	1	not_reported	not_reported	not_reported	not_reported	not_reported	not_reported	not_reported	not_reported	not_reported	not_reported	not_reported	not_reported	not_reported	not_reported	not_reported	not_reported	not_reported	not_reported	not_reported	not_reported	not_reported	not_reported	not_reported	not_reported	not_reported	not_reported	not_reported	not_reported	not_reported	No	No	No	No	No	No	No	No	No	No	No	No	No	No	No	No	No	No	No	No	No	No	No	No	No	No	No	No	No	No	No	No	No	No	No	No	No	No	No	No	No	No	No	No	No	No	No	No	No	No	No	No	No	No	No	No	No	No	No	No	No	No	No	No	No	No	Yes	No	No	No	No	No	No	No	No	No	No	No	No	No	No	No	Yes	No	No	No	No	No	No	Discharge	No	training	no	0
1714	1128	no	few	negative	large	not_clear	red	large	negative	negative	negative	negative	6.0	small	small	1.03	not_reported	small	0	1	1	0	0	0	0	0	0	0	1	0	0	0	1	1	not_reported	1	not_reported	not_reported	1	not_reported	not_reported	not_reported	not_reported	0	0	not_reported	ABDOMINAL PAIN	28	Female	White or Caucasian	Non-Hispanic	English	Single	Full Time	Commercial	Discharge	Car	1	1	1	1	1	3	3	3	3	3	1	1	1	1	1	4	4	4	4	4	2	2	2	2	2	3	3	3	3	3	not_reported	not_reported	not_reported	not_reported	not_reported	ROOM	ROOM	not_reported	not_reported	not_reported	4	2	1	3	2	1	1	2	1	4	3	2	1	4	4	1	1	2	3	2	5	1	5	2	3	3	2	2	No	No	Yes	No	No	No	No	No	No	No	No	No	Yes	No	No	No	No	No	No	No	No	No	No	No	No	No	No	No	No	No	No	No	No	No	No	Yes	No	No	No	No	No	No	Yes	No	No	No	No	No	No	No	No	No	No	No	No	No	No	No	No	No	No	No	No	No	No	No	Yes	No	Yes	No	No	No	No	No	No	No	No	No	No	No	No	No	Yes	No	No	No	No	No	No	Discharge	No	training	no	0
1715	1128	no	few	negative	large	not_clear	red	large	negative	negative	negative	negative	6.0	small	small	1.03	not_reported	small	0	1	1	0	0	0	0	0	0	0	1	0	0	0	1	1	not_reported	1	not_reported	not_reported	1	not_reported	not_reported	not_reported	not_reported	0	0	not_reported	ABDOMINAL PAIN	28	Female	White or Caucasian	Non-Hispanic	English	Single	Full Time	Commercial	Discharge	Car	1	1	1	1	1	3	3	3	3	3	1	1	1	1	1	4	4	4	4	4	2	2	2	2	2	3	3	3	3	3	not_reported	not_reported	not_reported	not_reported	not_reported	ROOM	ROOM	not_reported	not_reported	not_reported	4	2	1	3	2	1	1	2	1	4	3	2	1	4	4	1	1	2	3	2	5	1	5	2	3	3	2	2	No	No	Yes	No	No	No	No	No	No	No	No	No	Yes	No	No	No	No	No	No	No	No	No	No	No	No	No	No	No	No	No	No	No	No	No	No	Yes	No	No	No	No	No	No	Yes	No	No	No	No	No	No	No	No	No	No	No	No	No	No	No	No	No	No	No	No	No	No	No	Yes	No	Yes	No	No	No	No	No	No	No	No	No	No	No	No	No	Yes	No	No	No	No	No	No	Discharge	No	training	no	0
1716	1129	no	few	negative	moderate	clear	yellow	moderate	negative	negative	negative	negative	7.5	negative	moderate	1.02	not_reported	negative	not_reported	1	1	0	0	0	0	not_reported	not_reported	not_reported	not_reported	not_reported	0	not_reported	1	not_reported	0	1	not_reported	not_reported	1	not_reported	1	not_reported	not_reported	not_reported	not_reported	not_reported	FLANK PAIN	29	Female	White or Caucasian	Non-Hispanic	English	Single	Full Time	Commercial	Discharge	Car	1	1	1	1	1	2	2	2	2	2	1	1	1	1	1	1	1	1	1	1	1	1	1	1	1	3	3	3	3	3	not_reported	not_reported	not_reported	not_reported	not_reported	ROOM	ROOM	1	1	not_reported	2	2	5	4	2	3	3	1	3	3	1	1	1	4	4	1	1	5	3	5	5	1	2	4	4	1	1	1	No	No	No	No	No	No	No	No	No	No	No	No	No	No	No	No	No	No	No	No	No	No	No	No	No	No	No	No	No	No	No	No	No	No	No	No	No	No	No	No	No	No	No	No	No	No	No	No	No	No	No	No	No	No	No	No	No	No	No	No	No	No	No	No	No	No	No	No	No	No	No	No	No	No	No	No	No	No	No	No	No	No	No	No	No	No	No	No	No	Discharge	No	training	no	0
1717	1130	no	not_reported	not_reported	large	not_clear	red	small	negative	negative	negative	negative	6.0	large	large	1.032	not_reported	negative	not_reported	1	1	not_reported	not_reported	not_reported	not_reported	not_reported	1	not_reported	0	1	not_reported	not_reported	not_reported	not_reported	0	1	not_reported	not_reported	not_reported	not_reported	1	not_reported	not_reported	1	1	not_reported	BACK PAIN	27	Female	White or Caucasian	Non-Hispanic	English	Single	Full Time	Other	Discharge	Car	4	4	4	4	4	2	2	2	2	2	1	1	1	1	1	3	3	3	3	3	3	3	3	3	3	2	2	2	2	2	not_reported	not_reported	not_reported	not_reported	not_reported	ROOM	ROOM	not_reported	not_reported	not_reported	not_reported	not_reported	5	2	not_reported	3	1	4	1	4	3	4	1	1	3	1	1	4	1	2	5	3	3	2	1	5	3	1	No	No	No	No	No	Yes	No	No	No	No	No	No	No	No	No	No	No	No	No	No	No	No	No	No	No	No	No	No	No	No	No	No	No	No	No	Yes	No	No	No	No	No	No	No	No	No	No	No	No	No	Yes	No	No	No	No	No	No	No	No	No	No	No	No	No	No	No	No	No	No	No	No	No	No	No	No	No	No	No	No	No	No	No	No	No	No	No	No	No	No	No	Discharge	No	training	no	0
1718	1130	no	moderate	small	large	not_clear	orange	small	negative	small	large	positive	6.5	moderate	large	1.019	negative	large	not_reported	0	1	0	0	0	0	not_reported	not_reported	1	0	0	0	0	1	not_reported	0	1	not_reported	not_reported	1	not_reported	0	not_reported	1	1	1	not_reported	HEMATURIA	65	Female	White or Caucasian	Non-Hispanic	English	Married	Retired	Commercial	Discharge	Car	4	4	4	4	4	3	3	3	3	3	4	4	4	4	4	1	1	1	1	1	1	1	1	1	1	5	5	5	5	5	not_reported	not_reported	not_reported	not_reported	not_reported	ROOM	ROOM	not_reported	not_reported	not_reported	not_reported	not_reported	3	3	not_reported	not_reported	1	4	5	3	3	not_reported	2	3	1	not_reported	3	1	3	not_reported	3	not_reported	4	2	3	3	2	3	Yes	No	No	No	No	No	No	No	No	No	No	No	No	No	No	No	No	No	No	No	No	No	No	No	No	No	No	No	No	No	No	No	No	No	No	No	No	No	No	No	No	No	No	No	No	No	No	No	No	No	No	No	No	No	No	No	No	No	No	No	No	No	No	No	No	No	No	No	No	No	No	No	No	No	No	No	No	No	No	No	No	No	No	No	No	No	No	No	No	Discharge	Yes	training	yes	0
1719	1131	no	few	negative	small	clear	yellow	small	negative	small	small	negative	5.0	negative	small	1.024	negative	small	not_reported	0	1	0	not_reported	not_reported	0	not_reported	not_reported	1	0	not_reported	not_reported	not_reported	0	1	not_reported	1	not_reported	1	1	not_reported	not_reported	not_reported	not_reported	not_reported	not_reported	not_reported	other	62	Female	White or Caucasian	Non-Hispanic	English	Widowed	Part Time	Commercial	Discharge	Car	1	1	1	1	1	2	2	2	2	2	4	4	4	4	4	4	4	4	4	4	3	3	3	3	3	4	4	4	4	4	not_reported	not_reported	not_reported	not_reported	not_reported	ROOM	ROOM	1	1	not_reported	4	1	1	3	2	not_reported	1	4	5	2	3	not_reported	2	1	1	not_reported	1	1	1	not_reported	1	not_reported	3	4	1	1	2	1	No	No	No	No	No	No	No	No	No	No	No	No	No	No	No	No	No	No	No	No	No	No	No	No	No	No	No	No	No	No	No	No	No	No	No	No	No	No	No	No	No	No	No	No	No	No	No	No	No	No	No	No	No	No	No	No	No	No	No	No	No	No	No	No	Yes	No	No	No	No	No	No	No	No	No	No	No	No	No	No	No	No	No	No	No	No	No	No	No	No	Discharge	No	training	no	0
1720	1132	no	few	negative	moderate	clear	yellow	not_reported	negative	negative	negative	negative	7.0	negative	moderate	1.016	not_reported	small	not_reported	0	1	0	0	not_reported	0	not_reported	not_reported	not_reported	0	not_reported	not_reported	not_reported	1	not_reported	not_reported	1	not_reported	not_reported	1	not_reported	1	not_reported	not_reported	0	1	not_reported	MALE GU PROBLEM	32	Male	Other	Non-Hispanic	English	Single	Full Time	Other	Discharge	Car	4	4	4	4	4	3	3	3	3	3	4	4	4	4	4	5	5	5	5	5	2	2	2	2	2	5	5	5	5	5	not_reported	not_reported	not_reported	not_reported	not_reported	ROOM	ROOM	1	1	not_reported	not_reported	not_reported	2	3	not_reported	1	2	1	3	2	2	1	2	4	3	5	1	2	1	3	3	5	4	1	3	5	2	2	No	No	No	No	No	No	No	No	No	No	No	No	No	No	No	No	No	No	No	No	No	No	No	No	No	No	No	No	No	No	No	No	No	No	No	No	No	No	No	No	No	No	No	No	No	No	No	No	No	No	No	No	No	No	No	No	No	No	No	No	No	No	No	No	No	No	No	No	No	No	No	No	No	No	No	No	No	No	No	No	No	No	No	No	No	No	No	No	No	Discharge	No	training	no	0
1721	1132	no	many	negative	moderate	not_clear	yellow	small	negative	small	small	negative	6.0	small	small	1.031	not_reported	large	not_reported	1	not_reported	0	not_reported	0	0	not_reported	not_reported	1	0	not_reported	not_reported	0	1	not_reported	not_reported	1	1	0	1	0	not_reported	not_reported	not_reported	not_reported	not_reported	0	ALTERED MENTAL STATUS	44	Female	Other	Unknown	English	Single	Not Employed	Medicare	Admit	EMS	4	4	4	4	4	2	2	2	2	2	2	2	2	2	2	1	1	1	1	1	2	2	2	2	2	1	1	1	1	1	not_reported	not_reported	not_reported	not_reported	not_reported	ROOM	ROOM	not_reported	not_reported	not_reported	not_reported	not_reported	2	2	not_reported	3	1	4	2	1	1	2	2	1	1	2	1	2	1	2	3	2	3	4	2	5	1	1	Yes	No	No	No	No	No	No	No	No	No	No	No	Yes	No	No	Yes	No	No	No	No	No	No	No	No	No	No	No	No	No	No	No	Yes	No	No	No	No	No	No	No	No	Yes	No	No	No	No	No	No	No	No	No	No	No	No	No	No	No	No	No	No	No	No	No	No	No	No	No	No	No	No	No	No	No	No	No	No	No	No	No	No	No	No	No	No	No	No	No	No	No	No	Admit	Yes	training	yes	0
1722	1132	no	many	negative	moderate	not_clear	yellow	small	negative	small	small	negative	6.0	small	small	1.031	not_reported	large	not_reported	1	not_reported	0	not_reported	0	0	not_reported	not_reported	1	0	not_reported	not_reported	0	1	not_reported	not_reported	1	1	0	1	0	not_reported	not_reported	not_reported	not_reported	not_reported	0	ALTERED MENTAL STATUS	44	Female	Other	Unknown	English	Single	Not Employed	Medicare	Admit	EMS	4	4	4	4	4	2	2	2	2	2	2	2	2	2	2	1	1	1	1	1	2	2	2	2	2	1	1	1	1	1	not_reported	not_reported	not_reported	not_reported	not_reported	ROOM	ROOM	not_reported	not_reported	not_reported	not_reported	not_reported	2	2	not_reported	3	1	4	2	1	1	2	2	1	1	2	1	2	1	2	3	2	3	4	2	5	1	1	Yes	No	No	No	No	No	No	No	No	No	No	No	Yes	No	No	Yes	No	No	No	No	No	No	No	No	No	No	No	No	No	No	No	Yes	No	No	No	No	No	No	No	No	Yes	No	No	No	No	No	No	No	No	No	No	No	No	No	No	No	No	No	No	No	No	No	No	No	No	No	No	No	No	No	No	No	No	No	No	No	No	No	No	No	No	No	No	No	No	No	No	No	No	Admit	Yes	training	yes	0
1723	1133	no	few	negative	small	not_clear	yellow	large	negative	negative	negative	negative	6.0	large	moderate	1.017	negative	moderate	not_reported	0	1	1	0	not_reported	0	not_reported	not_reported	1	0	not_reported	not_reported	not_reported	not_reported	1	not_reported	1	not_reported	not_reported	1	not_reported	not_reported	not_reported	not_reported	not_reported	not_reported	not_reported	other	64	Male	White or Caucasian	Non-Hispanic	English	Married	Full Time	Commercial	Admit	Car	1	1	1	1	1	2	2	2	2	2	5	5	5	5	5	5	5	5	5	5	4	4	4	4	4	1	1	1	1	1	3	3	3	3	3	ROOM	ROOM	not_reported	not_reported	not_reported	4	2	1	3	2	not_reported	3	4	2	3	2	not_reported	4	2	2	not_reported	5	1	5	not_reported	1	not_reported	4	4	2	1	3	1	Yes	Yes	No	Yes	No	No	No	No	No	No	No	No	No	No	No	No	No	No	No	No	No	No	No	No	No	No	No	No	No	No	No	No	No	No	No	No	No	No	No	No	No	No	No	No	No	No	No	No	No	No	No	No	No	No	No	No	No	Yes	No	No	Yes	No	No	No	Yes	Yes	No	No	No	No	No	Yes	No	No	No	No	Yes	No	No	No	No	No	No	No	No	No	No	No	No	Admit	Yes	training	yes	0
1724	1134	no	many	negative	moderate	not_clear	yellow	small	negative	negative	large	positive	6.0	negative	moderate	1.018	negative	moderate	not_reported	0	1	0	0	0	0	not_reported	not_reported	1	0	1	not_reported	not_reported	1	not_reported	1	1	not_reported	not_reported	1	not_reported	0	not_reported	0	0	not_reported	not_reported	ABDOMINAL PAIN	42	Female	White or Caucasian	Non-Hispanic	English	Married	Not Employed	Commercial	Discharge	Car	1	1	1	1	1	3	3	3	3	3	5	5	5	5	5	3	3	3	3	3	1	1	1	1	1	2	2	2	2	2	not_reported	not_reported	not_reported	not_reported	not_reported	ROOM	ROOM	not_reported	not_reported	not_reported	not_reported	not_reported	2	2	not_reported	not_reported	1	2	1	2	3	not_reported	3	1	2	not_reported	3	3	1	not_reported	3	not_reported	2	1	1	1	1	2	Yes	No	No	No	No	No	No	No	No	No	No	No	No	No	No	No	No	No	No	No	No	No	No	No	No	No	No	No	No	No	No	No	No	No	No	No	No	No	No	No	No	No	No	No	No	No	No	No	No	No	No	No	No	No	No	No	No	No	No	No	No	No	No	No	No	Yes	No	No	No	No	No	No	No	No	No	No	No	No	No	No	No	No	Yes	No	No	No	No	No	No	Discharge	Yes	training	yes	0
1725	1135	no	few	negative	moderate	not_clear	yellow	small	negative	negative	small	negative	6.0	small	moderate	1.019	not_reported	moderate	not_reported	1	1	not_reported	not_reported	not_reported	not_reported	not_reported	not_reported	not_reported	not_reported	not_reported	not_reported	not_reported	1	not_reported	not_reported	1	not_reported	not_reported	1	not_reported	not_reported	not_reported	not_reported	not_reported	not_reported	not_reported	ABDOMINAL PAIN	73	Female	White or Caucasian	Non-Hispanic	English	Widowed	Retired	Medicare	Admit	EMS	1	1	1	1	1	2	2	2	2	2	3	3	3	3	3	2	2	2	2	2	2	2	2	2	2	1	1	1	1	1	2	2	2	2	2	NASAL	NASAL	1	1	not_reported	2	2	3	2	1	1	1	4	1	2	1	1	3	2	2	4	2	3	2	2	2	4	5	4	1	4	1	3	Yes	No	No	No	No	Yes	Yes	No	No	No	No	No	No	No	No	No	No	No	No	No	No	No	No	No	No	No	No	No	No	No	No	No	No	No	Yes	No	No	No	No	No	Yes	No	No	No	No	No	No	Yes	No	Yes	No	No	No	No	No	No	No	No	No	No	No	No	No	No	No	No	No	No	No	No	No	No	No	No	Yes	No	No	No	No	No	No	No	No	No	No	No	No	No	No	Admit	Yes	training	yes	0
1726	1136	no	moderate	negative	negative	not_clear	yellow	large	negative	negative	small	negative	7.5	negative	negative	1.02	not_reported	moderate	not_reported	0	1	0	not_reported	not_reported	not_reported	not_reported	1	0	0	0	0	not_reported	0	not_reported	0	1	not_reported	0	1	not_reported	0	0	0	1	0	not_reported	BACK PAIN	24	Female	Other	Hispanic or Latino	Non-English	Single	Full Time	Other	Discharge	Car	1	1	1	1	1	5	5	5	5	5	1	1	1	1	1	1	1	1	1	1	2	2	2	2	2	3	3	3	3	3	not_reported	not_reported	not_reported	not_reported	not_reported	ROOM	ROOM	not_reported	not_reported	not_reported	not_reported	not_reported	not_reported	not_reported	not_reported	not_reported	not_reported	not_reported	not_reported	not_reported	not_reported	not_reported	not_reported	not_reported	not_reported	not_reported	not_reported	not_reported	not_reported	not_reported	not_reported	not_reported	not_reported	not_reported	not_reported	not_reported	not_reported	not_reported	Yes	No	No	No	No	No	No	No	No	No	No	No	No	No	No	No	No	No	No	No	No	No	No	No	No	No	No	No	No	No	No	No	No	No	No	No	No	No	No	No	No	No	No	No	No	No	No	No	No	No	No	No	No	No	No	No	No	No	No	No	No	No	No	No	No	No	No	No	No	No	No	No	No	No	No	No	No	No	No	No	No	No	No	Yes	No	No	No	No	No	Discharge	Yes	training	yes	0
1727	1137	no	moderate	negative	negative	not_clear	yellow	large	negative	negative	small	negative	7.5	negative	negative	1.02	not_reported	moderate	not_reported	0	1	0	not_reported	not_reported	not_reported	not_reported	1	0	0	0	0	not_reported	0	not_reported	0	1	not_reported	0	1	not_reported	0	0	0	1	0	not_reported	BACK PAIN	24	Female	Other	Hispanic or Latino	Non-English	Single	Full Time	Other	Discharge	Car	1	1	1	1	1	5	5	5	5	5	1	1	1	1	1	1	1	1	1	1	2	2	2	2	2	3	3	3	3	3	not_reported	not_reported	not_reported	not_reported	not_reported	ROOM	ROOM	not_reported	not_reported	not_reported	not_reported	not_reported	not_reported	not_reported	not_reported	not_reported	not_reported	not_reported	not_reported	not_reported	not_reported	not_reported	not_reported	not_reported	not_reported	not_reported	not_reported	not_reported	not_reported	not_reported	not_reported	not_reported	not_reported	not_reported	not_reported	not_reported	not_reported	not_reported	Yes	No	No	No	No	No	No	No	No	No	No	No	No	No	No	No	No	No	No	No	No	No	No	No	No	No	No	No	No	No	No	No	No	No	No	No	No	No	No	No	No	No	No	No	No	No	No	No	No	No	No	No	No	No	No	No	No	No	No	No	No	No	No	No	No	No	No	No	No	No	No	No	No	No	No	No	No	No	No	No	No	No	No	Yes	No	No	No	No	No	Discharge	Yes	training	yes	0
1728	1138	no	not_reported	negative	negative	clear	yellow	not_reported	negative	negative	negative	negative	6.0	negative	not_reported	1.022	not_reported	not_reported	0	1	1	not_reported	0	not_reported	0	not_reported	1	not_reported	0	not_reported	not_reported	0	1	not_reported	0	1	not_reported	not_reported	not_reported	not_reported	1	not_reported	not_reported	not_reported	not_reported	not_reported	ABDOMINAL PAIN	32	Female	White or Caucasian	Non-Hispanic	English	Married	Part Time	Other	Discharge	Public Transportation	4	4	4	4	4	2	2	2	2	2	4	4	4	4	4	4	4	4	4	4	3	3	3	3	3	5	5	5	5	5	not_reported	not_reported	not_reported	not_reported	not_reported	ROOM	ROOM	1	1	not_reported	4	2	2	3	2	1	3	2	1	4	3	2	1	3	3	5	3	2	3	4	3	5	3	4	4	3	1	2	No	No	No	No	No	No	No	No	No	No	No	No	No	No	No	No	No	No	No	No	No	No	No	No	No	No	No	No	No	No	No	No	No	No	No	No	No	No	No	No	No	No	No	No	No	No	No	Yes	No	No	No	No	No	Yes	No	No	No	No	No	No	No	No	No	No	No	No	Yes	No	Yes	No	No	No	Yes	No	No	No	No	No	No	No	No	No	Yes	No	No	No	No	No	No	Discharge	No	training	no	0
1729	1138	no	few	negative	negative	not_clear	yellow	small	negative	negative	negative	negative	6.0	small	negative	1.016	not_reported	small	not_reported	not_reported	1	not_reported	not_reported	not_reported	not_reported	not_reported	not_reported	not_reported	1	not_reported	not_reported	not_reported	not_reported	1	not_reported	1	not_reported	not_reported	1	not_reported	not_reported	not_reported	not_reported	not_reported	not_reported	not_reported	FATIGUE	80	Female	Black or African American	Non-Hispanic	English	Single	Retired	Commercial	Admit	EMS	1	1	1	1	1	5	5	5	5	5	5	5	5	5	5	4	4	4	4	4	2	2	2	2	2	1	1	1	1	1	2	2	2	2	2	ROOM	ROOM	1	1	not_reported	not_reported	not_reported	3	3	not_reported	1	5	5	3	2	4	1	5	2	2	4	5	4	5	2	4	4	5	4	5	5	2	3	Yes	No	No	No	No	No	No	No	No	No	No	No	Yes	No	No	No	No	No	No	No	No	No	No	No	No	No	No	No	No	No	No	No	No	No	No	No	No	No	No	No	No	No	Yes	No	No	No	No	Yes	No	Yes	No	No	No	No	Yes	No	No	No	No	Yes	No	No	No	No	Yes	Yes	No	Yes	No	No	No	Yes	No	No	No	No	Yes	No	No	No	No	No	Yes	No	No	No	No	No	Yes	Admit	Yes	training	yes	0
1730	1139	no	not_reported	negative	negative	clear	yellow	small	negative	negative	small	negative	6.0	negative	small	1.021	not_reported	moderate	not_reported	1	1	0	not_reported	not_reported	not_reported	not_reported	not_reported	not_reported	not_reported	not_reported	not_reported	not_reported	1	1	not_reported	1	1	not_reported	not_reported	not_reported	not_reported	not_reported	not_reported	not_reported	not_reported	not_reported	ALTERED MENTAL STATUS	90	Male	White or Caucasian	Non-Hispanic	English	Married	Retired	Commercial	Admit	EMS	1	1	1	1	1	5	5	5	5	5	2	2	2	2	2	2	2	2	2	2	2	2	2	2	2	3	3	3	3	3	1	1	1	1	1	ROOM	ROOM	3	3	not_reported	not_reported	not_reported	1	2	not_reported	1	5	1	3	3	2	2	1	3	3	5	3	2	1	3	4	5	5	3	3	3	2	1	Yes	No	No	No	No	No	No	Yes	No	Yes	No	No	No	No	No	No	No	No	No	Yes	No	No	No	No	No	No	No	No	No	No	No	No	No	No	No	No	No	No	No	No	No	No	No	No	No	No	No	No	No	No	No	No	No	No	No	No	No	No	No	No	No	No	No	No	No	No	No	No	No	No	No	No	No	No	No	No	No	No	No	No	No	No	No	No	No	No	No	No	No	Admit	Yes	training	yes	0
1731	1140	no	not_reported	negative	negative	clear	yellow	not_reported	negative	negative	negative	negative	7.0	negative	not_reported	1.029	not_reported	not_reported	not_reported	1	1	0	not_reported	not_reported	not_reported	not_reported	0	0	1	0	0	0	1	not_reported	0	1	not_reported	0	1	not_reported	0	0	0	1	0	not_reported	URINARY TRACT INFECTION	49	Female	White or Caucasian	Non-Hispanic	English	Divorced	Not Employed	Other	Discharge	Car	4	4	4	4	4	3	3	3	3	3	1	1	1	1	1	4	4	4	4	4	3	3	3	3	3	2	2	2	2	2	not_reported	not_reported	not_reported	not_reported	not_reported	ROOM	ROOM	1	1	not_reported	1	2	5	3	2	3	1	3	5	3	2	2	2	3	3	1	5	5	1	4	3	1	3	3	1	5	2	1	No	No	No	No	No	No	No	No	No	No	No	No	No	No	No	No	No	No	No	No	No	No	No	No	No	No	No	No	No	No	No	No	No	No	No	No	No	No	No	No	No	No	Yes	No	No	No	No	No	No	No	No	No	No	No	No	No	No	No	No	No	No	No	No	No	No	No	No	No	No	No	No	No	No	No	No	No	No	No	No	No	No	No	No	No	No	No	No	No	No	Discharge	No	training	no	0
1732	1140	no	many	negative	negative	not_clear	yellow	moderate	negative	moderate	small	negative	6.0	negative	small	1.031	not_reported	moderate	0	1	1	0	0	0	0	0	not_reported	0	0	0	0	not_reported	1	not_reported	not_reported	1	not_reported	0	1	not_reported	not_reported	not_reported	not_reported	0	not_reported	not_reported	ABDOMINAL PAIN	30	Female	White or Caucasian	Non-Hispanic	English	Married	Full Time	Commercial	Discharge	Car	4	4	4	4	4	1	1	1	1	1	1	1	1	1	1	4	4	4	4	4	2	2	2	2	2	4	4	4	4	4	not_reported	not_reported	not_reported	not_reported	not_reported	ROOM	ROOM	1	1	not_reported	2	1	5	4	1	3	3	2	5	4	1	4	1	4	4	1	4	4	2	2	4	1	3	1	4	1	2	1	No	No	No	No	No	No	No	No	No	No	No	No	No	No	No	No	No	No	No	No	No	No	No	No	No	No	No	No	No	No	No	No	No	No	No	No	No	No	No	No	No	No	No	No	No	No	No	No	No	No	No	No	No	No	No	No	No	No	No	No	No	No	No	No	No	No	No	No	Yes	No	No	No	No	No	No	No	No	No	No	No	No	No	No	No	No	No	Yes	No	No	Discharge	No	training	no	0
1733	1140	no	few	not_reported	moderate	clear	yellow	small	negative	negative	negative	positive	5.5	small	small	1.013	not_reported	small	not_reported	1	1	0	1	not_reported	0	0	not_reported	0	0	0	0	1	1	not_reported	not_reported	1	not_reported	not_reported	1	not_reported	not_reported	not_reported	0	1	0	not_reported	ABDOMINAL PAIN	77	Female	White or Caucasian	Non-Hispanic	English	Widowed	Retired	Commercial	Discharge	Car	5	5	5	5	5	1	1	1	1	1	4	4	4	4	4	4	4	4	4	4	2	2	2	2	2	1	1	1	1	1	not_reported	not_reported	not_reported	not_reported	not_reported	ROOM	ROOM	not_reported	not_reported	not_reported	1	1	2	1	2	3	3	2	5	2	3	4	2	1	1	2	5	1	5	2	5	2	2	1	2	1	5	1	Yes	No	No	No	No	No	No	No	No	No	No	No	No	No	No	No	No	No	No	No	No	No	No	No	No	No	No	No	No	No	No	No	No	No	No	No	No	No	No	No	No	No	Yes	Yes	No	No	Yes	No	Yes	No	No	No	No	No	No	No	No	Yes	No	No	No	No	No	No	No	Yes	No	No	No	No	No	No	No	No	Yes	No	Yes	No	No	No	No	No	No	No	No	No	Yes	No	No	Discharge	Yes	training	yes	0
1734	1141	no	few	negative	large	clear	yellow	not_reported	negative	negative	negative	negative	6.5	negative	moderate	1.009	not_reported	small	not_reported	not_reported	not_reported	1	not_reported	not_reported	not_reported	not_reported	not_reported	not_reported	not_reported	not_reported	not_reported	not_reported	0	not_reported	not_reported	1	not_reported	not_reported	1	not_reported	not_reported	not_reported	1	1	not_reported	not_reported	other	82	Male	White or Caucasian	Non-Hispanic	English	Married	Retired	Medicare	Admit	Car	4	4	4	4	4	3	3	3	3	3	2	2	2	2	2	3	3	3	3	3	3	3	3	3	3	4	4	4	4	4	not_reported	not_reported	not_reported	not_reported	not_reported	ROOM	ROOM	1	1	not_reported	2	5	2	2	2	1	2	4	2	3	3	3	3	5	5	2	1	2	1	3	4	2	1	4	5	4	3	2	No	No	No	No	No	No	Yes	No	No	No	No	No	No	No	No	No	No	No	No	No	No	No	No	No	No	No	No	No	No	No	No	No	No	No	No	No	No	No	No	No	No	No	No	No	No	No	No	No	No	No	No	No	No	No	No	No	No	No	No	No	No	No	No	No	No	Yes	No	No	No	No	No	No	No	No	Yes	No	No	No	No	No	No	No	No	No	No	No	No	No	No	Admit	No	training	no	0
1735	1141	no	not_reported	negative	negative	clear	yellow	not_reported	negative	negative	negative	negative	6.0	negative	not_reported	1.019	not_reported	not_reported	0	1	1	0	0	0	0	0	0	1	0	not_reported	not_reported	not_reported	1	1	not_reported	1	not_reported	0	1	not_reported	not_reported	not_reported	not_reported	not_reported	0	not_reported	SHORTNESS OF BREATH	29	Female	White or Caucasian	Non-Hispanic	English	Single	Full Time	Commercial	Admit	Car	4	4	4	4	4	5	5	5	5	5	3	3	3	3	3	2	2	2	2	2	3	3	3	3	3	3	3	3	3	3	not_reported	not_reported	not_reported	not_reported	not_reported	ROOM	ROOM	not_reported	not_reported	not_reported	2	2	5	2	1	3	1	2	5	3	3	2	1	2	1	3	1	4	1	4	3	3	3	1	2	5	3	1	No	No	No	No	No	No	No	No	No	No	No	No	No	No	No	No	No	No	No	No	No	No	No	No	No	No	No	No	No	No	No	No	No	No	No	No	No	No	No	No	No	No	No	No	No	No	No	No	No	No	No	No	No	No	No	No	No	No	No	No	No	No	No	No	No	No	No	No	No	No	No	No	No	No	No	No	No	No	No	No	No	No	No	No	No	No	No	No	No	Admit	No	training	no	0
1736	1142	no	not_reported	negative	negative	clear	yellow	not_reported	negative	negative	negative	negative	6.5	negative	not_reported	1.021	not_reported	not_reported	not_reported	1	1	not_reported	0	not_reported	0	not_reported	not_reported	not_reported	0	0	0	not_reported	1	not_reported	1	1	not_reported	not_reported	1	not_reported	not_reported	not_reported	not_reported	0	not_reported	not_reported	ABDOMINAL PAIN	31	Female	Other	Hispanic or Latino	English	Married	Full Time	Commercial	Discharge	Car	1	1	1	1	1	1	1	1	1	1	2	2	2	2	2	4	4	4	4	4	3	3	3	3	3	2	2	2	2	2	not_reported	not_reported	not_reported	not_reported	not_reported	ROOM	ROOM	1	1	not_reported	not_reported	not_reported	1	3	not_reported	1	1	5	3	2	3	2	1	3	3	5	3	2	3	2	4	5	3	2	3	3	2	2	No	No	No	No	No	No	No	No	No	No	No	No	No	No	No	No	No	No	No	No	No	No	No	No	No	No	No	No	No	No	No	No	No	No	No	No	No	No	No	No	No	No	No	No	No	No	No	No	No	No	No	No	No	No	No	No	No	No	No	No	No	No	No	No	No	No	No	No	No	No	No	No	No	No	No	No	No	No	No	No	No	No	No	No	No	No	No	No	No	Discharge	No	training	no	0
1737	1142	no	not_reported	negative	negative	clear	yellow	not_reported	negative	negative	negative	negative	6.5	negative	not_reported	1.028	not_reported	not_reported	not_reported	not_reported	1	not_reported	not_reported	not_reported	not_reported	not_reported	not_reported	not_reported	0	not_reported	not_reported	not_reported	1	not_reported	not_reported	1	not_reported	not_reported	not_reported	not_reported	not_reported	not_reported	not_reported	not_reported	not_reported	not_reported	DIZZINESS	46	Female	Black or African American	Non-Hispanic	English	Single	Disabled	Medicaid	Discharge	Other	5	5	5	5	5	5	5	5	5	5	4	4	4	4	4	4	4	4	4	4	3	3	3	3	3	4	4	4	4	4	not_reported	not_reported	not_reported	not_reported	not_reported	ROOM	ROOM	not_reported	not_reported	not_reported	2	2	1	2	1	1	3	5	5	2	1	4	2	1	1	5	4	3	4	2	4	5	3	1	1	1	3	1	Yes	No	No	No	No	No	No	No	No	Yes	No	No	No	No	No	No	No	No	No	No	No	No	No	No	No	No	Yes	No	No	No	No	No	No	No	No	No	No	No	No	No	No	No	Yes	No	No	No	No	Yes	Yes	No	No	No	No	Yes	No	No	No	Yes	No	No	No	No	No	No	No	Yes	No	No	No	No	No	No	No	No	Yes	No	No	No	No	Yes	Yes	No	Yes	No	Yes	No	No	No	No	Discharge	Yes	training	yes	0
1738	1143	no	few	small	negative	not_clear	amber	not_reported	negative	negative	negative	negative	6.0	small	negative	1.023	not_reported	negative	not_reported	not_reported	1	1	0	not_reported	0	not_reported	0	1	0	not_reported	not_reported	1	not_reported	not_reported	not_reported	1	not_reported	not_reported	1	not_reported	not_reported	not_reported	not_reported	0	not_reported	not_reported	ABDOMINAL PAIN	57	Male	White or Caucasian	Non-Hispanic	English	Married	Not Employed	Commercial	Admit	EMS	2	2	2	2	2	2	2	2	2	2	3	3	3	3	3	2	2	2	2	2	2	2	2	2	2	4	4	4	4	4	not_reported	not_reported	not_reported	not_reported	not_reported	ROOM	ROOM	1	1	not_reported	1	4	4	4	2	1	2	4	2	5	2	1	4	3	1	4	2	3	4	5	3	4	2	5	4	4	4	4	Yes	No	No	No	No	No	Yes	No	No	No	No	No	No	No	No	No	No	No	No	No	No	No	No	No	No	No	No	No	No	No	No	No	No	No	No	No	No	No	No	No	No	No	No	No	No	No	No	No	No	No	No	No	No	No	No	No	No	No	No	No	No	No	No	No	No	No	No	No	No	No	No	Yes	No	No	Yes	No	No	No	No	No	Yes	No	Yes	Yes	No	No	No	No	No	Admit	Yes	training	yes	0
1739	1144	no	moderate	negative	large	not_clear	yellow	large	negative	small	small	negative	6.5	small	moderate	1.026	negative	moderate	0	1	1	0	0	not_reported	0	0	not_reported	not_reported	0	0	0	not_reported	not_reported	1	not_reported	1	not_reported	not_reported	1	not_reported	0	not_reported	not_reported	not_reported	not_reported	not_reported	ABDOMINAL PAIN	22	Female	White or Caucasian	Non-Hispanic	English	Single	Not Employed	Medicaid	Discharge	Car	4	4	4	4	4	1	1	1	1	1	2	2	2	2	2	4	4	4	4	4	2	2	2	2	2	5	5	5	5	5	not_reported	not_reported	not_reported	not_reported	not_reported	ROOM	ROOM	1	1	not_reported	1	1	1	2	1	not_reported	1	5	5	3	1	not_reported	1	3	3	not_reported	3	2	3	not_reported	2	not_reported	3	1	3	3	3	1	Yes	No	No	No	No	No	No	No	No	No	No	No	No	No	Yes	No	No	No	No	No	No	No	No	No	No	No	No	No	No	No	No	No	No	No	No	No	No	No	No	No	No	No	No	No	No	No	No	No	No	No	No	No	No	No	No	No	No	No	No	No	No	No	No	No	No	No	No	No	Yes	No	No	No	No	No	No	No	No	No	No	No	No	No	No	No	No	No	No	No	No	Discharge	Yes	training	yes	0
1740	1145	no	not_reported	small	negative	clear	yellow	not_reported	negative	negative	negative	negative	6.0	negative	not_reported	1.021	not_reported	not_reported	not_reported	0	1	0	not_reported	not_reported	not_reported	not_reported	not_reported	1	0	not_reported	not_reported	not_reported	0	1	not_reported	1	not_reported	not_reported	1	not_reported	not_reported	not_reported	not_reported	not_reported	not_reported	not_reported	other	80	Male	White or Caucasian	Non-Hispanic	English	Married	Retired	Medicare	Admit	Other	5	5	5	5	5	1	1	1	1	1	3	3	3	3	3	2	2	2	2	2	3	3	3	3	3	5	5	5	5	5	not_reported	not_reported	not_reported	not_reported	not_reported	ROOM	ROOM	not_reported	not_reported	not_reported	not_reported	not_reported	3	3	not_reported	3	5	2	4	1	4	3	2	4	3	2	4	1	4	4	5	2	2	3	4	2	4	2	Yes	No	No	No	No	Yes	Yes	No	No	No	No	No	Yes	No	No	No	No	No	No	No	No	No	No	No	No	No	No	No	No	No	No	No	No	No	No	No	No	No	No	No	No	No	Yes	No	No	No	Yes	No	No	Yes	No	No	No	No	No	No	No	No	No	No	No	No	No	No	Yes	Yes	No	No	No	No	No	Yes	Yes	Yes	Yes	No	Yes	No	No	No	No	No	Yes	Yes	No	No	No	Yes	Yes	Admit	Yes	training	yes	0
1741	1146	no	not_reported	negative	negative	clear	yellow	not_reported	negative	negative	negative	negative	6.0	negative	not_reported	1.017	not_reported	not_reported	not_reported	not_reported	1	not_reported	not_reported	not_reported	not_reported	not_reported	not_reported	not_reported	0	not_reported	not_reported	not_reported	not_reported	not_reported	not_reported	1	0	not_reported	1	not_reported	not_reported	not_reported	not_reported	not_reported	not_reported	not_reported	other	84	Female	Other	Non-Hispanic	Non-English	Married	Retired	Medicaid	Admit	Car	5	5	5	5	5	5	5	5	5	5	3	3	3	3	3	2	2	2	2	2	1	1	1	1	1	3	3	3	3	3	not_reported	not_reported	not_reported	not_reported	not_reported	ROOM	ROOM	2	2	not_reported	not_reported	not_reported	1	4	not_reported	1	4	3	5	4	4	3	4	5	5	2	5	2	5	5	1	2	1	3	5	2	2	1	Yes	No	No	No	No	No	No	No	No	No	No	No	No	No	No	No	No	No	No	No	No	No	No	No	No	No	No	No	No	No	No	No	No	No	No	No	No	No	No	No	No	No	No	No	No	No	No	No	No	No	No	No	No	No	No	No	No	No	No	No	No	No	No	No	No	No	No	No	No	No	No	No	No	No	No	No	No	No	No	No	No	No	No	No	No	No	No	No	No	Admit	Yes	training	yes	0
1742	1147	no	not_reported	negative	negative	clear	yellow	not_reported	negative	negative	negative	negative	6.0	negative	not_reported	1.033	not_reported	not_reported	not_reported	0	1	0	not_reported	not_reported	not_reported	not_reported	not_reported	not_reported	1	not_reported	not_reported	not_reported	0	not_reported	not_reported	1	0	0	1	not_reported	not_reported	not_reported	not_reported	0	not_reported	not_reported	FEVER	22	Female	White or Caucasian	Non-Hispanic	English	Single	Student - Full Time	Commercial	Discharge	Walk-in	1	1	1	1	1	2	2	2	2	2	1	1	1	1	1	4	4	4	4	4	1	1	1	1	1	4	4	4	4	4	not_reported	not_reported	not_reported	not_reported	not_reported	ROOM	ROOM	1	1	not_reported	not_reported	not_reported	2	4	not_reported	1	3	2	5	2	1	3	1	1	3	4	5	5	1	3	3	2	1	2	1	5	2	2	No	No	No	No	No	No	No	No	No	No	No	No	No	No	No	No	No	No	No	No	No	No	No	No	No	No	No	No	No	No	No	No	No	No	No	No	No	No	No	No	No	No	No	No	No	No	No	No	No	No	No	No	No	No	No	No	No	No	No	No	No	No	No	No	No	No	No	No	No	No	No	No	No	No	No	No	No	No	No	No	No	No	No	No	No	No	No	No	No	Discharge	No	training	no	0
1743	1148	no	few	negative	negative	not_clear	yellow	small	negative	negative	small	negative	7.5	negative	negative	1.022	not_reported	small	not_reported	not_reported	not_reported	not_reported	not_reported	not_reported	not_reported	not_reported	not_reported	not_reported	not_reported	not_reported	not_reported	not_reported	not_reported	not_reported	not_reported	not_reported	not_reported	not_reported	not_reported	not_reported	not_reported	not_reported	not_reported	not_reported	not_reported	not_reported	FLANK PAIN	48	Female	Other	Hispanic or Latino	English	Legally Separated	Disabled	Medicaid	LWBS after Triage	Walk-in	4	4	4	4	4	3	3	3	3	3	1	1	1	1	1	4	4	4	4	4	3	3	3	3	3	5	5	5	5	5	not_reported	not_reported	not_reported	not_reported	not_reported	ROOM	ROOM	1	1	not_reported	2	3	1	3	1	3	3	1	5	2	3	2	3	2	1	3	5	5	1	2	4	3	3	2	2	5	2	1	No	No	No	No	No	Yes	No	No	No	No	No	No	Yes	No	No	No	No	No	No	No	No	No	No	Yes	No	No	No	No	No	No	No	No	No	No	No	No	Yes	No	No	No	No	No	No	No	No	No	No	No	No	No	No	No	No	No	No	No	No	No	No	No	No	No	No	No	No	No	No	No	No	No	No	No	No	Yes	Yes	No	No	No	No	Yes	No	No	Yes	No	No	No	No	No	Yes	LWBS after Triage	No	training	no	0
1744	1149	no	not_reported	negative	negative	clear	yellow	not_reported	negative	negative	negative	negative	6.5	negative	not_reported	1.015	not_reported	not_reported	not_reported	1	1	0	0	not_reported	0	not_reported	not_reported	0	0	not_reported	not_reported	0	0	not_reported	not_reported	1	not_reported	not_reported	1	not_reported	not_reported	0	not_reported	0	not_reported	not_reported	ABDOMINAL PAIN	52	Female	Other	Hispanic or Latino	Non-English	Married	Disabled	Commercial	Admit	Car	not_reported	not_reported	not_reported	not_reported	not_reported	2	2	2	2	2	2	2	2	2	2	4	4	4	4	4	1	1	1	1	1	5	5	5	5	5	not_reported	not_reported	not_reported	not_reported	not_reported	ROOM	ROOM	not_reported	not_reported	not_reported	2	1	1	3	1	1	2	5	3	5	3	1	4	5	2	2	5	4	5	4	3	2	4	3	5	1	3	1	Yes	No	No	No	No	No	No	No	No	No	No	No	Yes	No	No	No	No	No	No	No	No	No	No	No	No	No	No	No	No	No	No	No	No	No	No	No	No	No	No	No	No	No	Yes	No	No	No	No	No	Yes	No	No	Yes	No	No	Yes	No	No	No	No	No	Yes	No	No	No	No	Yes	No	No	No	No	Yes	No	No	Yes	Yes	No	Yes	Yes	No	Yes	No	No	No	No	No	No	No	No	Yes	Admit	Yes	training	yes	0
1745	1150	no	few	negative	small	clear	yellow	moderate	negative	negative	moderate	negative	7.0	negative	small	1.02	negative	moderate	not_reported	1	1	0	0	not_reported	0	not_reported	not_reported	not_reported	not_reported	not_reported	not_reported	not_reported	1	1	not_reported	1	not_reported	not_reported	1	not_reported	0	not_reported	not_reported	0	not_reported	not_reported	ABDOMINAL PAIN	32	Female	White or Caucasian	Non-Hispanic	English	Married	Not Employed	Commercial	Discharge	Car	4	4	4	4	4	3	3	3	3	3	1	1	1	1	1	1	1	1	1	1	2	2	2	2	2	2	2	2	2	2	not_reported	not_reported	not_reported	not_reported	not_reported	ROOM	ROOM	1	1	not_reported	not_reported	not_reported	1	2	not_reported	not_reported	1	4	3	3	1	not_reported	1	2	2	not_reported	3	4	4	not_reported	2	not_reported	5	1	1	3	2	1	No	No	No	No	No	No	No	No	No	No	No	No	No	No	No	No	No	No	No	No	No	No	No	No	No	No	No	No	No	No	No	No	No	No	No	No	No	No	No	No	No	No	No	No	No	No	No	No	No	No	No	No	No	No	No	No	No	No	No	No	No	No	No	No	No	No	No	No	No	No	No	No	No	No	No	No	No	No	No	No	No	No	No	No	No	No	No	No	No	Discharge	No	training	no	0
1746	1151	no	few	negative	negative	clear	yellow	not_reported	negative	negative	negative	negative	7.5	small	negative	1.022	not_reported	small	not_reported	0	1	0	0	0	0	not_reported	not_reported	1	1	not_reported	not_reported	not_reported	0	1	not_reported	1	0	not_reported	1	not_reported	not_reported	not_reported	not_reported	0	not_reported	not_reported	FEVER	59	Male	White or Caucasian	Non-Hispanic	English	Married	Retired	Commercial	Admit	Car	3	3	3	3	3	2	2	2	2	2	2	2	2	2	2	1	1	1	1	1	5	5	5	5	5	2	2	2	2	2	not_reported	not_reported	not_reported	not_reported	not_reported	ROOM	ROOM	not_reported	not_reported	not_reported	2	2	1	3	1	1	3	5	5	2	3	3	2	5	5	2	3	4	4	1	5	5	2	2	5	1	3	1	No	No	No	No	No	No	Yes	No	No	No	No	No	No	No	No	No	No	No	No	No	No	No	No	No	No	No	No	No	No	No	No	No	No	No	No	No	No	No	No	No	No	No	Yes	No	No	No	No	No	No	No	No	No	No	No	No	No	No	No	No	No	No	No	No	No	No	No	No	No	No	No	No	No	No	No	Yes	Yes	Yes	No	No	No	No	No	Yes	No	Yes	No	No	No	No	Admit	No	training	no	0
1747	1152	no	few	negative	large	not_clear	yellow	moderate	negative	negative	small	negative	5.5	negative	moderate	1.024	negative	moderate	not_reported	0	1	0	0	not_reported	0	not_reported	1	not_reported	not_reported	not_reported	not_reported	not_reported	0	not_reported	1	1	not_reported	not_reported	1	not_reported	not_reported	not_reported	not_reported	1	1	not_reported	URINARY TRACT INFECTION	26	Female	White or Caucasian	Non-Hispanic	English	Single	Student - Full Time	Commercial	Discharge	Car	5	5	5	5	5	5	5	5	5	5	2	2	2	2	2	3	3	3	3	3	3	3	3	3	3	3	3	3	3	3	not_reported	not_reported	not_reported	not_reported	not_reported	ROOM	ROOM	1	1	not_reported	not_reported	not_reported	not_reported	not_reported	not_reported	not_reported	not_reported	not_reported	not_reported	not_reported	not_reported	not_reported	not_reported	not_reported	not_reported	not_reported	not_reported	not_reported	not_reported	not_reported	not_reported	not_reported	not_reported	not_reported	not_reported	not_reported	not_reported	not_reported	Yes	No	No	No	No	No	No	No	No	No	No	No	No	No	No	No	No	No	No	No	No	No	No	No	No	No	No	No	No	No	No	No	No	No	No	No	No	No	No	No	No	No	No	No	No	No	No	No	No	No	No	No	No	No	No	No	No	No	No	No	No	No	No	No	No	No	No	No	No	No	No	No	No	No	No	No	No	No	No	No	No	No	No	No	No	No	No	No	No	Discharge	Yes	training	yes	0
1748	1152	no	few	negative	moderate	clear	yellow	small	negative	negative	moderate	negative	7.5	negative	small	1.005	negative	moderate	not_reported	1	1	0	0	0	0	not_reported	not_reported	not_reported	0	0	0	not_reported	0	not_reported	1	1	not_reported	0	1	not_reported	0	0	not_reported	1	0	not_reported	ABDOMINAL PAIN	48	Female	Other	Hispanic or Latino	English	Married	Full Time	Commercial	Discharge	Walk-in	4	4	4	4	4	1	1	1	1	1	4	4	4	4	4	4	4	4	4	4	1	1	1	1	1	3	3	3	3	3	not_reported	not_reported	not_reported	not_reported	not_reported	ROOM	ROOM	1	1	not_reported	not_reported	not_reported	not_reported	not_reported	not_reported	not_reported	not_reported	not_reported	not_reported	not_reported	not_reported	not_reported	not_reported	not_reported	not_reported	not_reported	not_reported	not_reported	not_reported	not_reported	not_reported	not_reported	not_reported	not_reported	not_reported	not_reported	not_reported	not_reported	Yes	No	No	No	No	No	No	No	No	No	No	No	No	No	No	No	No	No	No	No	No	No	No	No	No	No	No	No	No	No	No	No	No	No	No	No	No	No	No	No	No	No	No	No	No	No	No	No	No	No	No	No	No	No	No	No	No	No	No	No	No	No	No	No	No	No	No	No	No	No	No	No	No	No	No	No	No	No	No	No	No	No	No	No	No	No	No	No	No	Discharge	Yes	training	yes	0
1749	1152	no	few	negative	negative	clear	yellow	not_reported	moderate	negative	negative	negative	7.0	large	small	1.02	not_reported	negative	not_reported	0	1	0	0	0	0	not_reported	not_reported	0	0	not_reported	not_reported	not_reported	0	1	not_reported	1	0	not_reported	1	not_reported	not_reported	not_reported	not_reported	not_reported	not_reported	not_reported	CHEST PAIN	65	Male	White or Caucasian	Non-Hispanic	English	Widowed	Retired	Medicaid	Admit	Car	not_reported	not_reported	not_reported	not_reported	not_reported	1	1	1	1	1	1	1	1	1	1	3	3	3	3	3	3	3	3	3	3	4	4	4	4	4	not_reported	not_reported	not_reported	not_reported	not_reported	ROOM	ROOM	not_reported	not_reported	not_reported	not_reported	not_reported	1	4	not_reported	1	4	5	5	4	5	2	4	1	1	1	1	2	1	4	2	1	4	5	1	1	2	1	No	No	No	No	No	No	No	No	No	No	No	No	No	No	No	No	No	No	No	No	No	No	No	No	No	No	No	No	No	No	No	No	No	No	No	No	No	No	No	No	No	No	No	No	No	No	No	No	No	No	No	No	No	No	No	No	No	No	No	Yes	No	No	No	No	Yes	Yes	No	No	No	No	No	No	No	No	No	No	No	No	No	No	No	No	No	No	No	No	No	No	No	Admit	No	training	no	0
1750	1152	no	few	not_reported	moderate	clear	yellow	not_reported	negative	negative	negative	negative	6.0	negative	small	1.012	not_reported	small	not_reported	0	1	0	0	0	0	not_reported	0	not_reported	0	not_reported	not_reported	0	0	not_reported	not_reported	1	not_reported	not_reported	1	not_reported	0	1	1	0	0	not_reported	other	70	Male	White or Caucasian	Non-Hispanic	English	Married	Retired	Medicare	Discharge	Car	1	1	1	1	1	5	5	5	5	5	4	4	4	4	4	5	5	5	5	5	1	1	1	1	1	2	2	2	2	2	not_reported	not_reported	not_reported	not_reported	not_reported	ROOM	ROOM	not_reported	not_reported	not_reported	not_reported	not_reported	not_reported	not_reported	not_reported	not_reported	not_reported	not_reported	not_reported	not_reported	not_reported	not_reported	not_reported	not_reported	not_reported	not_reported	not_reported	not_reported	not_reported	not_reported	not_reported	not_reported	not_reported	not_reported	not_reported	not_reported	not_reported	not_reported	Yes	No	No	No	No	No	No	No	No	No	No	No	No	No	No	No	No	No	No	No	No	No	No	No	No	No	No	No	No	No	No	No	No	No	No	No	No	No	No	No	No	No	No	No	No	No	No	No	No	No	No	No	No	No	No	No	No	No	No	No	No	No	No	No	No	No	No	No	No	No	No	No	No	No	Yes	No	No	No	No	No	No	No	No	No	No	No	Yes	No	No	Discharge	Yes	training	yes	0
1751	1152	no	few	not_reported	large	not_clear	red	not_reported	negative	negative	negative	negative	7.0	large	large	1.022	not_reported	moderate	not_reported	0	1	0	0	0	0	not_reported	not_reported	not_reported	0	not_reported	not_reported	not_reported	0	not_reported	not_reported	not_reported	not_reported	not_reported	not_reported	not_reported	0	0	not_reported	0	1	not_reported	HEMATURIA	73	Male	White or Caucasian	Non-Hispanic	English	Married	Retired	Medicare	Discharge	Car	4	4	4	4	4	5	5	5	5	5	5	5	5	5	5	4	4	4	4	4	3	3	3	3	3	1	1	1	1	1	not_reported	not_reported	not_reported	not_reported	not_reported	ROOM	ROOM	not_reported	not_reported	not_reported	not_reported	not_reported	1	1	not_reported	3	2	2	1	3	3	2	3	3	3	2	1	4	1	3	1	5	4	1	3	5	2	5	Yes	No	No	No	No	No	No	No	No	No	No	No	No	No	No	No	No	No	No	No	No	No	No	No	No	No	No	No	No	No	No	No	No	No	No	No	No	No	No	No	No	No	No	No	No	No	No	No	No	No	No	No	No	No	No	No	No	No	No	No	No	No	No	No	No	No	No	No	No	No	No	No	No	No	No	No	No	No	No	No	No	No	No	No	No	No	No	Yes	No	Discharge	Yes	training	yes	0
1752	1152	no	few	negative	moderate	not_clear	yellow	small	negative	negative	small	negative	8.0	small	small	1.027	not_reported	small	not_reported	0	1	0	0	not_reported	0	not_reported	not_reported	not_reported	not_reported	not_reported	not_reported	0	0	not_reported	0	1	not_reported	not_reported	1	0	not_reported	not_reported	not_reported	0	not_reported	not_reported	EMESIS	33	Female	White or Caucasian	Non-Hispanic	English	Single	Disabled	Medicaid	Discharge	Car	1	1	1	1	1	2	2	2	2	2	1	1	1	1	1	4	4	4	4	4	1	1	1	1	1	3	3	3	3	3	not_reported	not_reported	not_reported	not_reported	not_reported	ROOM	ROOM	1	1	not_reported	2	1	4	3	1	1	3	5	3	2	3	3	1	1	1	5	3	4	3	2	4	5	5	4	1	5	2	4	Yes	No	No	No	No	No	No	No	No	No	No	No	No	No	No	No	No	No	No	No	No	No	No	No	No	No	No	No	No	No	No	No	No	No	No	No	No	No	No	No	No	No	No	No	No	No	No	No	No	No	No	No	No	No	No	No	No	No	No	No	No	No	No	No	No	Yes	No	No	Yes	No	No	No	No	No	No	No	No	No	No	No	No	No	Yes	No	No	No	Yes	Yes	No	Discharge	Yes	training	yes	0
1753	1153	no	not_reported	negative	negative	clear	yellow	not_reported	negative	negative	negative	negative	6.0	negative	not_reported	1.021	not_reported	not_reported	not_reported	not_reported	not_reported	0	not_reported	0	0	not_reported	not_reported	0	0	not_reported	not_reported	0	0	not_reported	not_reported	1	not_reported	0	not_reported	0	not_reported	not_reported	not_reported	not_reported	not_reported	0	other	74	Female	Black or African American	Non-Hispanic	English	Widowed	Retired	Medicare	Discharge	EMS	5	5	5	5	5	1	1	1	1	1	1	1	1	1	1	1	1	1	1	1	2	2	2	2	2	3	3	3	3	3	1	1	1	1	1	NASAL	NASAL	5	5	not_reported	not_reported	not_reported	5	not_reported	not_reported	3	not_reported	not_reported	not_reported	not_reported	not_reported	5	not_reported	5	5	3	3	1	1	3	5	1	3	not_reported	5	1	not_reported	1	Yes	No	No	No	No	No	No	Yes	No	Yes	No	No	Yes	No	No	Yes	No	No	No	No	No	No	No	No	No	No	No	No	No	No	No	No	No	No	No	No	No	No	No	No	No	No	Yes	Yes	No	No	No	Yes	Yes	No	No	No	No	No	Yes	No	No	Yes	No	No	No	No	No	No	Yes	Yes	Yes	No	No	Yes	Yes	No	No	Yes	Yes	No	No	No	No	Yes	No	No	Yes	No	Yes	No	No	No	No	Discharge	Yes	training	yes	0
1754	1153	no	few	negative	large	not_clear	red	not_reported	negative	negative	small	negative	6.0	moderate	large	1.024	not_reported	moderate	1	0	1	0	not_reported	not_reported	not_reported	not_reported	not_reported	not_reported	0	0	not_reported	not_reported	0	not_reported	not_reported	1	not_reported	not_reported	1	not_reported	1	not_reported	not_reported	1	1	not_reported	FLANK PAIN	44	Female	Other	Hispanic or Latino	English	Divorced	Not Employed	Medicaid	Discharge	Car	5	5	5	5	5	1	1	1	1	1	2	2	2	2	2	1	1	1	1	1	2	2	2	2	2	5	5	5	5	5	not_reported	not_reported	not_reported	not_reported	not_reported	ROOM	ROOM	1	1	not_reported	not_reported	not_reported	1	2	not_reported	3	2	2	5	3	3	3	1	4	4	5	1	4	3	4	3	5	3	2	3	5	2	1	Yes	No	No	No	No	Yes	No	No	No	No	No	No	No	No	No	No	No	No	No	No	No	No	No	No	No	No	No	No	No	No	No	No	No	No	No	No	No	No	No	No	No	No	No	No	No	No	No	No	No	No	No	No	No	No	No	No	No	No	No	No	No	No	No	No	No	Yes	No	No	No	No	No	No	No	No	No	No	No	No	No	No	No	No	No	No	No	No	No	No	No	Discharge	Yes	training	yes	0
1755	1153	no	few	negative	large	not_clear	red	small	negative	negative	small	negative	6.0	small	moderate	1.031	not_reported	small	not_reported	not_reported	1	not_reported	not_reported	not_reported	not_reported	not_reported	not_reported	not_reported	0	1	not_reported	not_reported	1	not_reported	not_reported	1	not_reported	not_reported	1	not_reported	not_reported	not_reported	not_reported	0	not_reported	not_reported	VAGINAL BLEEDING	24	Female	Black or African American	Non-Hispanic	English	Single	Full Time	Medicaid	Discharge	Car	2	2	2	2	2	5	5	5	5	5	2	2	2	2	2	3	3	3	3	3	2	2	2	2	2	3	3	3	3	3	not_reported	not_reported	not_reported	not_reported	not_reported	ROOM	ROOM	1	1	not_reported	not_reported	not_reported	1	2	not_reported	1	1	1	1	4	3	4	2	1	1	1	3	2	4	4	5	1	5	4	1	5	2	2	No	No	No	No	No	No	No	No	No	No	No	No	No	No	No	No	No	No	No	No	No	No	No	No	No	No	No	No	No	No	No	No	No	No	No	No	Yes	No	Yes	No	No	No	No	No	No	No	No	No	No	No	No	No	No	No	No	No	No	No	No	No	No	No	No	No	No	No	No	No	No	No	No	No	No	No	No	No	No	No	No	No	No	No	No	No	No	No	No	No	Yes	Discharge	No	training	no	0
1756	1154	no	few	moderate	small	not_clear	yellow	small	negative	negative	negative	negative	6.5	moderate	small	1.024	not_reported	small	not_reported	1	1	0	0	not_reported	not_reported	not_reported	0	1	not_reported	not_reported	not_reported	0	1	1	not_reported	1	not_reported	0	1	not_reported	0	not_reported	0	not_reported	0	0	other	92	Male	White or Caucasian	Non-Hispanic	English	Married	Retired	Commercial	Admit	EMS	3	3	3	3	3	2	2	2	2	2	1	1	1	1	1	3	3	3	3	3	1	1	1	1	1	1	1	1	1	1	2	2	2	2	2	ROOM	ROOM	not_reported	not_reported	not_reported	5	4	4	3	not_reported	1	2	5	5	4	2	1	2	1	1	4	1	1	5	5	5	4	5	not_reported	1	3	3	4	No	No	No	No	No	No	No	No	No	No	No	No	No	No	No	No	No	No	No	No	No	No	No	No	No	No	No	No	No	No	No	No	No	No	No	No	No	No	No	No	No	No	No	No	No	No	No	No	No	No	No	No	No	No	No	No	No	No	No	No	No	No	No	No	No	No	No	No	No	No	No	No	No	No	No	No	No	No	No	No	No	No	No	No	No	No	No	No	No	Admit	No	training	no	0
1757	1154	no	many	negative	negative	clear	yellow	large	negative	negative	negative	negative	6.0	negative	small	1.016	not_reported	moderate	not_reported	not_reported	not_reported	not_reported	not_reported	not_reported	not_reported	not_reported	not_reported	not_reported	not_reported	not_reported	not_reported	not_reported	1	not_reported	not_reported	not_reported	not_reported	not_reported	not_reported	not_reported	not_reported	not_reported	not_reported	not_reported	not_reported	not_reported	ABDOMINAL PAIN	24	Female	White or Caucasian	Non-Hispanic	English	Single	Not Employed	Medicaid	Discharge	Car	4	4	4	4	4	1	1	1	1	1	1	1	1	1	1	4	4	4	4	4	2	2	2	2	2	3	3	3	3	3	not_reported	not_reported	not_reported	not_reported	not_reported	ROOM	ROOM	1	1	not_reported	not_reported	not_reported	1	2	not_reported	1	3	1	3	2	1	3	1	3	3	1	1	4	1	4	5	1	4	2	1	5	3	1	Yes	No	No	No	No	No	No	No	No	No	No	No	No	No	No	No	No	No	No	No	No	No	No	No	No	No	No	No	No	No	No	No	No	No	No	No	No	No	No	No	No	No	No	No	No	No	No	No	No	No	No	No	No	No	No	No	No	No	No	No	No	No	No	No	No	No	No	No	No	No	No	No	No	No	No	No	No	No	No	No	No	No	No	No	No	No	No	No	No	Discharge	Yes	training	yes	0
1758	1155	no	few	not_reported	other	clear	orange	small	negative	negative	other	other	other	small	moderate	1.011	not_reported	small	not_reported	1	1	not_reported	not_reported	not_reported	not_reported	not_reported	not_reported	not_reported	0	not_reported	not_reported	not_reported	not_reported	not_reported	not_reported	not_reported	not_reported	not_reported	not_reported	not_reported	not_reported	not_reported	not_reported	not_reported	not_reported	not_reported	other	25	Male	White or Caucasian	Non-Hispanic	English	Single	Not Employed	Medicaid	Discharge	Car	2	2	2	2	2	2	2	2	2	2	2	2	2	2	2	5	5	5	5	5	1	1	1	1	1	4	4	4	4	4	not_reported	not_reported	not_reported	not_reported	not_reported	ROOM	ROOM	not_reported	not_reported	not_reported	not_reported	not_reported	not_reported	not_reported	not_reported	not_reported	not_reported	not_reported	not_reported	not_reported	not_reported	not_reported	not_reported	not_reported	not_reported	not_reported	not_reported	not_reported	not_reported	not_reported	not_reported	not_reported	not_reported	not_reported	not_reported	not_reported	not_reported	not_reported	Yes	No	No	No	No	No	No	No	No	No	No	No	No	No	No	Yes	No	No	No	No	No	No	No	No	No	No	No	No	No	No	No	No	No	No	No	No	No	No	No	No	No	No	Yes	No	No	No	No	No	Yes	No	No	No	No	No	No	No	No	No	No	No	No	No	No	No	No	No	No	No	No	No	No	No	Yes	No	Yes	No	No	No	No	No	No	No	No	No	No	No	No	Yes	No	Discharge	Yes	training	yes	0
1759	1156	no	moderate	negative	negative	clear	yellow	small	negative	negative	small	negative	6.0	negative	small	1.024	negative	small	0	1	1	0	1	0	0	not_reported	1	0	0	0	0	0	1	1	not_reported	1	not_reported	not_reported	1	not_reported	not_reported	not_reported	not_reported	0	not_reported	not_reported	other	48	Female	White or Caucasian	Non-Hispanic	English	Married	Self Employed	Commercial	Discharge	Car	5	5	5	5	5	1	1	1	1	1	1	1	1	1	1	1	1	1	1	1	1	1	1	1	1	3	3	3	3	3	not_reported	not_reported	not_reported	not_reported	not_reported	ROOM	ROOM	not_reported	not_reported	not_reported	4	1	5	2	2	not_reported	2	5	1	3	3	not_reported	2	4	4	not_reported	1	4	1	not_reported	1	not_reported	4	1	3	1	1	1	No	No	No	No	No	No	No	No	No	No	No	No	No	No	No	No	No	No	No	No	No	No	No	No	No	No	No	No	No	No	No	No	No	No	No	No	No	No	No	No	No	No	No	No	No	No	No	No	No	No	No	No	No	No	No	No	No	No	No	No	No	Yes	No	No	No	No	No	No	No	No	No	No	No	No	No	No	No	No	No	No	No	No	Yes	No	No	No	No	No	No	Discharge	No	training	no	0
1760	1157	no	many	large	negative	not_clear	red	large	negative	moderate	negative	negative	6.0	moderate	small	1.034	not_reported	small	not_reported	1	not_reported	0	0	0	0	not_reported	1	not_reported	0	0	0	not_reported	1	not_reported	not_reported	1	not_reported	not_reported	1	not_reported	not_reported	not_reported	not_reported	0	not_reported	not_reported	ABDOMINAL PAIN	43	Female	White or Caucasian	Non-Hispanic	English	Single	Not Employed	Medicaid	Admit	EMS	4	4	4	4	4	2	2	2	2	2	4	4	4	4	4	5	5	5	5	5	5	5	5	5	5	4	4	4	4	4	1	1	1	1	1	NASAL	NASAL	not_reported	not_reported	not_reported	4	5	2	5	3	1	3	5	2	5	3	3	1	4	4	2	1	1	5	2	4	2	1	4	3	5	3	1	No	No	No	No	No	No	No	No	No	No	No	No	No	No	No	No	No	No	No	No	No	No	No	No	No	No	No	No	No	No	No	No	No	No	No	No	No	No	No	No	No	No	No	No	No	No	No	No	No	No	No	No	No	No	No	No	No	No	No	No	No	No	No	No	No	No	Yes	No	No	No	No	No	No	No	No	No	No	No	No	No	No	No	Yes	No	No	No	No	No	No	Admit	No	training	no	0
1761	1158	no	not_reported	small	negative	clear	yellow	small	small	small	negative	negative	6.5	small	small	1.027	not_reported	small	not_reported	not_reported	not_reported	not_reported	not_reported	not_reported	not_reported	not_reported	not_reported	1	0	not_reported	not_reported	not_reported	1	not_reported	not_reported	not_reported	not_reported	not_reported	not_reported	not_reported	not_reported	not_reported	not_reported	0	not_reported	not_reported	ABDOMINAL PAIN	52	Male	White or Caucasian	Non-Hispanic	English	Divorced	Part Time	Medicaid	Admit	EMS	4	4	4	4	4	2	2	2	2	2	5	5	5	5	5	5	5	5	5	5	3	3	3	3	3	1	1	1	1	1	not_reported	not_reported	not_reported	not_reported	not_reported	ROOM	ROOM	not_reported	not_reported	not_reported	1	3	4	3	2	1	1	2	2	2	3	4	4	4	4	4	3	2	3	2	4	2	2	2	4	1	5	4	Yes	No	No	No	No	No	No	No	No	No	No	No	No	No	No	No	No	No	No	No	No	No	No	No	No	No	No	No	No	No	No	No	No	No	No	No	No	No	No	No	No	No	No	No	No	No	No	Yes	No	No	No	No	No	No	Yes	No	No	No	No	No	No	No	No	No	No	Yes	No	No	No	No	No	No	No	No	Yes	No	No	No	No	No	No	No	Yes	No	No	No	No	No	No	Admit	Yes	training	yes	0
1762	1158	no	many	small	large	not_clear	amber	moderate	negative	negative	small	positive	6.5	large	moderate	1.022	not_reported	moderate	not_reported	1	1	not_reported	0	0	0	not_reported	not_reported	not_reported	not_reported	0	not_reported	not_reported	1	not_reported	1	1	not_reported	not_reported	1	not_reported	not_reported	not_reported	not_reported	1	not_reported	not_reported	not_reported	55	not_reported	not_reported	not_reported	not_reported	not_reported	not_reported	not_reported	not_reported	not_reported	5	5	5	5	5	1	1	1	1	1	2	2	2	2	2	5	5	5	5	5	3	3	3	3	3	4	4	4	4	4	not_reported	not_reported	not_reported	not_reported	not_reported	ROOM	ROOM	not_reported	not_reported	not_reported	not_reported	not_reported	not_reported	not_reported	not_reported	not_reported	not_reported	not_reported	not_reported	not_reported	not_reported	not_reported	not_reported	not_reported	not_reported	not_reported	not_reported	not_reported	not_reported	not_reported	not_reported	not_reported	not_reported	not_reported	not_reported	not_reported	not_reported	not_reported	Yes	No	No	No	No	No	No	No	No	No	No	No	No	No	No	No	No	No	No	No	No	No	No	No	No	No	No	No	No	No	No	No	No	No	No	No	No	No	No	No	No	No	No	No	No	No	No	No	No	No	No	No	No	No	No	No	No	No	No	No	No	No	No	No	No	No	No	No	No	No	No	No	No	No	No	No	No	No	No	No	No	No	No	No	No	No	No	No	No	Discharge	Yes	training	yes	0
1763	1158	no	many	negative	negative	not_clear	yellow	large	negative	negative	negative	negative	6.0	negative	negative	1.025	not_reported	small	not_reported	1	1	0	not_reported	not_reported	not_reported	not_reported	0	0	0	0	0	0	1	not_reported	1	1	not_reported	not_reported	1	not_reported	0	0	0	1	0	not_reported	ABDOMINAL PAIN	32	Female	Other	Hispanic or Latino	English	Single	Not Employed	Commercial	Discharge	Car	1	1	1	1	1	5	5	5	5	5	2	2	2	2	2	3	3	3	3	3	2	2	2	2	2	4	4	4	4	4	not_reported	not_reported	not_reported	not_reported	not_reported	ROOM	ROOM	not_reported	not_reported	not_reported	not_reported	not_reported	not_reported	not_reported	not_reported	not_reported	not_reported	not_reported	not_reported	not_reported	not_reported	not_reported	not_reported	not_reported	not_reported	not_reported	not_reported	not_reported	not_reported	not_reported	not_reported	not_reported	not_reported	not_reported	not_reported	not_reported	not_reported	not_reported	No	No	No	No	No	No	No	No	No	No	No	No	No	No	No	No	No	No	No	No	No	No	No	No	No	No	No	No	No	No	No	No	No	No	No	No	No	No	No	No	No	No	No	No	No	No	No	No	No	No	No	No	No	No	No	No	No	No	No	No	No	No	No	No	No	No	No	No	No	No	No	No	No	No	No	No	No	No	No	No	No	No	No	No	No	No	No	No	No	Discharge	No	training	no	0
1764	1158	no	moderate	not_reported	large	clear	yellow	small	negative	negative	negative	negative	6.0	small	large	1.023	not_reported	small	0	0	1	not_reported	not_reported	not_reported	not_reported	not_reported	not_reported	not_reported	0	not_reported	not_reported	not_reported	not_reported	not_reported	not_reported	1	not_reported	0	1	not_reported	1	not_reported	not_reported	not_reported	not_reported	not_reported	FLANK PAIN	76	Female	White or Caucasian	Non-Hispanic	English	Widowed	Retired	Medicare	Discharge	Car	5	5	5	5	5	1	1	1	1	1	2	2	2	2	2	1	1	1	1	1	3	3	3	3	3	5	5	5	5	5	not_reported	not_reported	not_reported	not_reported	not_reported	ROOM	ROOM	not_reported	not_reported	not_reported	not_reported	not_reported	5	2	not_reported	3	2	5	3	2	2	4	3	4	3	1	1	1	1	4	3	1	4	1	3	3	3	5	No	No	No	No	No	No	No	No	No	No	No	No	No	No	No	No	No	No	No	No	No	No	No	No	No	No	No	No	No	No	No	No	No	No	No	No	No	No	No	No	No	No	No	No	No	No	No	No	No	No	No	No	No	No	No	No	No	No	No	No	No	No	No	No	No	Yes	No	No	No	No	No	Yes	No	No	No	No	No	No	No	No	No	No	No	No	No	No	No	No	Yes	Discharge	No	training	no	0
1765	1159	no	many	small	negative	not_clear	yellow	large	negative	moderate	negative	negative	6.0	moderate	negative	1.039	not_reported	small	not_reported	1	1	0	not_reported	not_reported	not_reported	not_reported	1	1	0	0	0	0	1	1	not_reported	1	not_reported	not_reported	1	not_reported	not_reported	not_reported	not_reported	0	0	not_reported	ABDOMINAL PAIN	71	Female	White or Caucasian	Non-Hispanic	English	Married	Retired	Medicare	Admit	EMS	1	1	1	1	1	2	2	2	2	2	2	2	2	2	2	1	1	1	1	1	2	2	2	2	2	2	2	2	2	2	not_reported	not_reported	not_reported	not_reported	not_reported	ROOM	ROOM	not_reported	not_reported	not_reported	2	1	3	5	2	1	2	3	3	4	3	1	2	4	4	4	5	5	5	2	5	4	3	4	3	5	1	3	Yes	No	No	No	No	No	No	No	No	No	No	No	No	No	No	No	No	No	No	No	No	No	No	No	No	No	No	No	No	No	No	No	No	No	No	No	No	No	No	No	No	No	Yes	No	No	No	Yes	No	No	No	No	No	No	No	No	No	No	No	No	No	No	No	No	No	No	Yes	No	No	No	No	No	Yes	Yes	Yes	No	No	Yes	No	No	No	No	No	No	No	No	No	No	Yes	Yes	Admit	Yes	training	yes	0
1766	1160	no	few	small	negative	clear	yellow	small	negative	large	negative	negative	6.5	small	small	1.026	not_reported	small	not_reported	0	1	1	0	not_reported	0	not_reported	not_reported	not_reported	not_reported	not_reported	not_reported	not_reported	1	not_reported	not_reported	1	not_reported	not_reported	1	not_reported	not_reported	not_reported	not_reported	not_reported	not_reported	not_reported	EMESIS	91	Female	White or Caucasian	Non-Hispanic	English	Widowed	Retired	Medicare	Admit	Car	5	5	5	5	5	1	1	1	1	1	5	5	5	5	5	3	3	3	3	3	3	3	3	3	3	5	5	5	5	5	not_reported	not_reported	not_reported	not_reported	not_reported	ROOM	ROOM	1	1	not_reported	2	2	3	4	1	1	1	2	2	4	1	1	1	1	1	4	2	1	2	4	2	4	5	2	4	4	5	2	No	No	No	No	No	No	No	No	No	No	No	No	No	No	No	No	No	No	No	No	No	No	No	No	No	No	No	No	No	No	No	No	No	No	No	No	No	No	No	No	No	No	Yes	No	No	No	No	No	No	No	No	No	No	No	No	No	No	No	No	Yes	No	No	No	No	Yes	No	No	No	No	No	No	No	No	No	No	No	No	No	No	No	No	No	No	No	No	No	No	No	No	Admit	No	training	no	0
1767	1161	no	few	large	negative	not_clear	amber	not_reported	negative	small	small	positive	5.5	small	negative	1.029	not_reported	small	not_reported	1	1	0	not_reported	not_reported	0	not_reported	not_reported	0	0	not_reported	not_reported	not_reported	1	not_reported	not_reported	1	0	not_reported	1	not_reported	not_reported	not_reported	not_reported	not_reported	not_reported	not_reported	CHEST PAIN	44	Male	Black or African American	Non-Hispanic	English	Legally Separated	Not Employed	Medicaid	Admit	EMS	1	1	1	1	1	3	3	3	3	3	3	3	3	3	3	2	2	2	2	2	2	2	2	2	2	2	2	2	2	2	not_reported	not_reported	not_reported	not_reported	not_reported	ROOM	ROOM	not_reported	not_reported	not_reported	1	5	5	2	5	3	1	4	2	2	2	1	1	5	5	5	5	2	5	3	2	5	1	5	5	2	4	5	No	No	No	No	No	No	No	No	No	No	No	No	No	No	No	No	No	No	No	No	No	No	No	No	No	No	No	No	No	No	Yes	No	No	No	No	No	No	No	No	No	No	No	No	No	No	No	No	No	No	No	No	No	No	Yes	No	No	No	No	No	No	No	Yes	No	Yes	No	Yes	No	No	No	No	No	Yes	No	No	Yes	No	No	No	No	No	No	No	No	No	No	No	No	No	Yes	Admit	No	training	no	0
1768	1162	no	not_reported	small	negative	clear	yellow	not_reported	large	large	negative	negative	6.0	negative	not_reported	1.032	not_reported	not_reported	not_reported	0	1	not_reported	0	not_reported	0	not_reported	not_reported	not_reported	not_reported	not_reported	not_reported	0	not_reported	not_reported	not_reported	1	not_reported	not_reported	1	not_reported	not_reported	not_reported	not_reported	not_reported	not_reported	1	other	57	Male	White or Caucasian	Non-Hispanic	English	Single	Disabled	Medicaid	Admit	Walk-in	not_reported	not_reported	not_reported	not_reported	not_reported	4	4	4	4	4	3	3	3	3	3	1	1	1	1	1	1	1	1	1	1	5	5	5	5	5	not_reported	not_reported	not_reported	not_reported	not_reported	not_reported	not_reported	1	1	not_reported	not_reported	not_reported	1	5	not_reported	3	2	2	4	5	2	1	5	4	4	4	1	5	3	3	3	4	4	5	4	5	5	5	No	No	No	No	No	No	Yes	No	No	No	No	No	Yes	No	No	No	No	No	No	No	No	No	No	No	No	No	No	No	No	No	No	No	No	No	No	No	No	No	No	No	No	No	Yes	No	No	No	No	No	No	No	No	No	No	No	Yes	No	No	No	No	No	No	No	No	No	No	No	No	No	No	No	No	No	No	No	No	No	No	No	No	No	No	No	Yes	No	No	No	No	No	No	Admit	No	training	no	0
1769	1162	no	moderate	negative	negative	not_clear	yellow	moderate	negative	negative	negative	negative	6.0	negative	negative	1.024	not_reported	small	0	1	1	not_reported	1	not_reported	0	0	0	0	0	0	1	0	1	not_reported	not_reported	1	not_reported	0	1	0	not_reported	not_reported	not_reported	0	0	not_reported	ABDOMINAL PAIN	32	Female	Patient Refused	Hispanic or Latino	Non-English	Single	Not Employed	Other	Admit	Car	4	4	4	4	4	1	1	1	1	1	1	1	1	1	1	4	4	4	4	4	3	3	3	3	3	3	3	3	3	3	not_reported	not_reported	not_reported	not_reported	not_reported	ROOM	ROOM	not_reported	not_reported	not_reported	2	2	1	3	1	1	3	5	5	2	1	2	1	3	1	5	3	2	3	4	3	5	5	1	1	5	3	1	Yes	No	No	No	No	No	No	No	No	No	No	No	No	No	No	No	No	No	No	No	No	No	No	No	No	No	No	No	No	No	No	No	No	No	No	No	No	No	No	No	No	No	No	No	No	No	No	No	No	No	No	No	No	No	No	No	No	No	No	No	No	No	No	No	No	No	No	No	No	No	No	No	No	No	No	No	No	No	No	No	No	No	No	No	No	No	No	No	No	Admit	Yes	training	yes	0
1770	1163	no	not_reported	not_reported	negative	clear	yellow	not_reported	negative	negative	negative	negative	7.0	negative	not_reported	1.011	not_reported	not_reported	not_reported	not_reported	1	not_reported	not_reported	not_reported	not_reported	not_reported	1	0	1	not_reported	not_reported	not_reported	not_reported	not_reported	not_reported	1	not_reported	0	1	not_reported	not_reported	not_reported	not_reported	not_reported	not_reported	not_reported	other	85	Female	White or Caucasian	Non-Hispanic	English	Widowed	Retired	Medicare	Admit	Car	1	1	1	1	1	2	2	2	2	2	3	3	3	3	3	2	2	2	2	2	1	1	1	1	1	1	1	1	1	1	1	1	1	1	1	ROOM	ROOM	not_reported	not_reported	not_reported	not_reported	not_reported	4	1	not_reported	1	3	4	4	2	not_reported	1	2	2	2	4	3	1	1	5	5	4	3	2	2	1	4	4	Yes	No	No	No	No	No	Yes	No	No	No	No	No	No	No	No	No	Yes	No	No	No	No	No	No	No	No	No	No	No	No	No	No	No	No	No	No	No	No	No	No	No	No	No	Yes	No	No	No	No	No	No	No	No	No	No	Yes	No	No	No	No	No	No	No	No	No	No	Yes	Yes	No	No	No	No	No	No	No	Yes	Yes	No	Yes	No	No	No	No	No	Yes	No	No	No	Yes	No	Yes	Admit	Yes	training	yes	0
1771	1164	no	few	not_reported	small	clear	yellow	moderate	negative	negative	small	negative	6.0	negative	small	1.017	not_reported	small	1	0	1	not_reported	not_reported	not_reported	not_reported	not_reported	1	not_reported	0	not_reported	not_reported	not_reported	0	not_reported	not_reported	1	not_reported	not_reported	1	not_reported	not_reported	not_reported	not_reported	1	not_reported	not_reported	BACK PAIN	63	Female	White or Caucasian	Non-Hispanic	English	Married	Self Employed	Commercial	Discharge	Car	4	4	4	4	4	1	1	1	1	1	3	3	3	3	3	2	2	2	2	2	2	2	2	2	2	5	5	5	5	5	not_reported	not_reported	not_reported	not_reported	not_reported	ROOM	ROOM	not_reported	not_reported	not_reported	not_reported	not_reported	2	1	not_reported	3	3	4	5	2	3	3	2	1	3	4	5	5	5	1	5	4	4	4	2	5	5	1	Yes	No	No	No	No	No	Yes	No	No	No	No	No	No	No	No	No	No	No	No	No	No	No	No	No	No	No	No	No	No	No	No	No	No	No	No	No	No	No	No	No	No	No	Yes	Yes	No	No	Yes	Yes	Yes	No	No	No	No	No	No	No	No	No	No	No	No	No	No	No	No	No	No	No	No	No	No	No	Yes	Yes	Yes	Yes	No	No	No	No	No	No	Yes	Yes	No	No	No	No	Yes	Discharge	Yes	training	yes	0
1772	1164	no	few	negative	negative	clear	yellow	moderate	negative	negative	small	negative	6.0	negative	negative	1.017	not_reported	small	not_reported	0	1	not_reported	0	not_reported	0	not_reported	0	0	0	0	0	not_reported	1	not_reported	0	1	not_reported	0	1	not_reported	0	0	0	1	0	not_reported	ABDOMINAL PAIN	35	Female	Other	Hispanic or Latino	Non-English	Single	Not Employed	Commercial	Discharge	Car	5	5	5	5	5	1	1	1	1	1	2	2	2	2	2	3	3	3	3	3	2	2	2	2	2	2	2	2	2	2	not_reported	not_reported	not_reported	not_reported	not_reported	ROOM	ROOM	not_reported	not_reported	not_reported	1	2	not_reported	3	1	not_reported	1	1	1	5	3	not_reported	1	not_reported	not_reported	not_reported	not_reported	not_reported	not_reported	not_reported	not_reported	not_reported	not_reported	4	not_reported	not_reported	2	not_reported	No	No	No	No	No	No	No	No	No	No	No	No	No	No	No	No	No	No	No	No	No	No	No	No	No	No	No	No	No	No	No	No	No	No	No	No	No	No	No	No	No	No	No	No	No	No	Yes	No	No	No	No	No	No	No	No	No	No	No	No	No	No	No	No	No	No	No	No	No	No	No	No	No	No	No	No	No	No	No	No	No	No	No	No	No	No	No	No	No	No	Discharge	No	training	no	0
1773	1165	no	not_reported	small	large	not_clear	yellow	small	negative	negative	small	negative	6.0	small	moderate	1.032	not_reported	small	not_reported	1	1	0	not_reported	not_reported	not_reported	not_reported	not_reported	not_reported	not_reported	1	not_reported	not_reported	1	not_reported	not_reported	1	not_reported	not_reported	1	not_reported	not_reported	not_reported	not_reported	not_reported	not_reported	not_reported	VAGINAL BLEEDING	42	Female	Other	Hispanic or Latino	English	Legally Separated	Not Employed	Medicaid	Discharge	Car	4	4	4	4	4	3	3	3	3	3	2	2	2	2	2	2	2	2	2	2	2	2	2	2	2	1	1	1	1	1	not_reported	not_reported	not_reported	not_reported	not_reported	ROOM	ROOM	1	1	not_reported	not_reported	not_reported	5	2	not_reported	1	1	5	3	2	1	2	1	3	1	1	4	1	4	2	2	1	4	1	3	2	2	5	No	No	No	No	No	No	No	No	No	No	No	No	No	No	No	No	No	No	No	No	No	No	No	No	No	No	No	No	No	No	No	No	No	No	No	No	No	No	No	No	No	No	Yes	No	No	No	No	Yes	No	No	No	No	No	Yes	No	No	No	No	No	No	No	No	No	No	No	No	Yes	No	No	No	No	No	Yes	Yes	No	No	No	No	No	No	No	No	No	Yes	No	No	No	No	Yes	Discharge	No	training	no	0
1774	1166	no	few	negative	moderate	clear	yellow	not_reported	negative	negative	negative	negative	6.0	large	small	1.028	not_reported	small	not_reported	0	1	not_reported	not_reported	not_reported	not_reported	not_reported	not_reported	0	0	not_reported	not_reported	not_reported	0	1	not_reported	1	0	0	1	not_reported	not_reported	not_reported	not_reported	not_reported	not_reported	not_reported	other	41	Male	White or Caucasian	Non-Hispanic	English	Married	Not Employed	Other	Discharge	Car	5	5	5	5	5	5	5	5	5	5	1	1	1	1	1	1	1	1	1	1	3	3	3	3	3	5	5	5	5	5	not_reported	not_reported	not_reported	not_reported	not_reported	ROOM	ROOM	1	1	not_reported	not_reported	not_reported	1	2	not_reported	3	1	4	3	4	3	5	1	4	4	3	3	4	4	2	4	3	5	not_reported	4	3	5	1	No	No	No	No	No	No	No	No	No	No	No	No	No	No	No	No	No	No	No	No	No	No	No	No	No	No	No	No	No	No	No	No	No	No	No	No	No	No	No	No	No	No	Yes	No	No	No	No	No	No	No	No	No	No	No	No	No	No	No	No	Yes	No	No	No	No	No	Yes	Yes	No	No	No	No	No	No	No	No	No	No	No	No	No	No	No	Yes	No	No	No	No	No	No	Discharge	No	training	no	0
1775	1167	no	not_reported	negative	negative	clear	yellow	not_reported	negative	negative	negative	negative	6.5	negative	not_reported	1.016	not_reported	not_reported	not_reported	0	1	0	0	not_reported	0	not_reported	0	1	0	not_reported	not_reported	not_reported	0	not_reported	not_reported	not_reported	1	1	1	not_reported	not_reported	0	not_reported	0	not_reported	not_reported	CHEST PAIN	51	Male	Black or African American	Non-Hispanic	English	Divorced	Not Employed	Medicare	Admit	EMS	5	5	5	5	5	5	5	5	5	5	3	3	3	3	3	3	3	3	3	3	3	3	3	3	3	3	3	3	3	3	not_reported	not_reported	not_reported	not_reported	not_reported	ROOM	ROOM	2	2	not_reported	not_reported	not_reported	1	4	not_reported	1	5	4	4	3	2	1	3	4	4	2	3	5	4	1	5	5	4	not_reported	4	5	5	5	No	No	No	No	No	No	No	No	No	No	No	No	No	No	No	No	No	No	No	No	No	No	No	No	No	No	No	No	No	No	No	No	No	No	No	No	No	No	No	No	No	No	No	No	No	No	No	No	No	No	No	No	No	No	No	No	No	No	No	No	No	No	No	No	No	Yes	No	No	No	No	No	No	No	No	No	No	No	No	No	No	No	No	No	No	No	No	No	No	No	Admit	No	training	no	0
1776	1168	no	few	not_reported	negative	not_clear	yellow	small	negative	negative	small	negative	5.5	small	negative	1.031	not_reported	small	not_reported	0	1	not_reported	not_reported	not_reported	not_reported	not_reported	not_reported	0	0	not_reported	not_reported	0	0	1	not_reported	1	not_reported	0	1	0	not_reported	not_reported	not_reported	not_reported	not_reported	0	other	60	Female	White or Caucasian	Non-Hispanic	English	Widowed	Disabled	Medicaid	Admit	EMS	4	4	4	4	4	1	1	1	1	1	2	2	2	2	2	3	3	3	3	3	3	3	3	3	3	2	2	2	2	2	not_reported	not_reported	not_reported	not_reported	not_reported	ROOM	ROOM	1	1	not_reported	not_reported	not_reported	not_reported	not_reported	not_reported	not_reported	not_reported	not_reported	not_reported	not_reported	not_reported	not_reported	not_reported	not_reported	not_reported	not_reported	not_reported	not_reported	not_reported	not_reported	not_reported	not_reported	not_reported	not_reported	not_reported	not_reported	not_reported	not_reported	No	No	No	No	No	No	No	No	No	No	No	No	No	No	No	No	No	No	No	No	No	No	No	No	No	No	No	No	No	No	No	No	No	No	No	No	No	No	No	No	No	No	No	No	No	No	No	No	No	No	No	No	No	No	No	No	No	No	No	No	No	No	No	No	No	No	No	No	No	No	No	No	No	No	No	No	No	No	No	No	No	No	No	No	No	No	No	No	No	Admit	No	training	no	0
1777	1169	no	few	negative	negative	not_clear	yellow	large	negative	negative	negative	negative	6.5	negative	negative	1.022	not_reported	small	not_reported	0	1	not_reported	not_reported	not_reported	not_reported	not_reported	not_reported	not_reported	not_reported	0	not_reported	not_reported	not_reported	not_reported	0	1	not_reported	not_reported	1	not_reported	1	0	0	0	0	not_reported	other	29	Female	Other	Hispanic or Latino	English	Married	Not Employed	Medicaid	Discharge	Car	4	4	4	4	4	5	5	5	5	5	2	2	2	2	2	3	3	3	3	3	2	2	2	2	2	5	5	5	5	5	not_reported	not_reported	not_reported	not_reported	not_reported	ROOM	ROOM	not_reported	not_reported	not_reported	not_reported	not_reported	not_reported	not_reported	not_reported	not_reported	not_reported	not_reported	not_reported	not_reported	not_reported	not_reported	not_reported	not_reported	not_reported	not_reported	not_reported	not_reported	not_reported	not_reported	not_reported	not_reported	not_reported	not_reported	not_reported	not_reported	not_reported	not_reported	Yes	No	No	No	No	No	No	No	No	No	No	No	No	No	No	No	No	No	No	No	No	No	No	No	No	No	No	No	No	No	No	No	No	No	No	No	No	No	No	No	No	No	Yes	No	No	No	No	No	Yes	No	No	No	No	Yes	No	No	No	No	No	No	No	No	No	No	No	Yes	Yes	No	No	No	No	No	No	No	No	No	No	No	No	No	No	No	Yes	Yes	No	No	No	No	No	Discharge	Yes	training	yes	0
1778	1170	no	few	negative	negative	not_clear	yellow	large	negative	negative	negative	negative	6.5	negative	negative	1.022	not_reported	small	not_reported	0	1	not_reported	not_reported	not_reported	not_reported	not_reported	not_reported	not_reported	not_reported	0	not_reported	not_reported	not_reported	not_reported	0	1	not_reported	not_reported	1	not_reported	1	0	0	0	0	not_reported	other	29	Female	Other	Hispanic or Latino	English	Married	Not Employed	Medicaid	Discharge	Car	4	4	4	4	4	5	5	5	5	5	2	2	2	2	2	3	3	3	3	3	2	2	2	2	2	5	5	5	5	5	not_reported	not_reported	not_reported	not_reported	not_reported	ROOM	ROOM	not_reported	not_reported	not_reported	not_reported	not_reported	not_reported	not_reported	not_reported	not_reported	not_reported	not_reported	not_reported	not_reported	not_reported	not_reported	not_reported	not_reported	not_reported	not_reported	not_reported	not_reported	not_reported	not_reported	not_reported	not_reported	not_reported	not_reported	not_reported	not_reported	not_reported	not_reported	Yes	No	No	No	No	No	No	No	No	No	No	No	No	No	No	No	No	No	No	No	No	No	No	No	No	No	No	No	No	No	No	No	No	No	No	No	No	No	No	No	No	No	Yes	No	No	No	No	No	Yes	No	No	No	No	Yes	No	No	No	No	No	No	No	No	No	No	No	Yes	Yes	No	No	No	No	No	No	No	No	No	No	No	No	No	No	No	Yes	Yes	No	No	No	No	No	Discharge	Yes	training	yes	0
1779	1171	no	moderate	not_reported	small	clear	yellow	not_reported	negative	negative	negative	negative	7.0	small	small	1.013	not_reported	small	0	0	1	not_reported	not_reported	not_reported	not_reported	not_reported	not_reported	1	1	not_reported	not_reported	not_reported	1	not_reported	not_reported	1	not_reported	not_reported	1	not_reported	not_reported	not_reported	not_reported	0	0	not_reported	ABDOMINAL PAIN	63	Male	White or Caucasian	Non-Hispanic	English	Married	Retired	Commercial	Admit	Car	1	1	1	1	1	3	3	3	3	3	4	4	4	4	4	4	4	4	4	4	2	2	2	2	2	4	4	4	4	4	not_reported	not_reported	not_reported	not_reported	not_reported	ROOM	ROOM	1	1	not_reported	5	2	1	1	3	1	1	4	2	3	2	1	3	3	3	2	3	4	3	2	5	4	1	4	3	3	4	1	No	No	No	No	No	No	No	No	No	No	No	No	No	No	No	No	No	No	No	No	No	No	No	No	No	No	No	No	No	No	No	No	No	No	No	No	No	No	No	No	No	No	Yes	No	No	No	Yes	Yes	No	No	No	No	No	No	No	No	No	No	No	No	No	No	No	No	Yes	Yes	No	No	No	No	No	No	No	No	Yes	No	No	No	No	No	No	No	No	No	No	No	No	Yes	Yes	Admit	No	training	no	0
1780	1172	no	not_reported	negative	negative	clear	yellow	not_reported	negative	negative	negative	negative	6.0	negative	not_reported	1.023	not_reported	not_reported	not_reported	not_reported	not_reported	0	not_reported	0	0	not_reported	not_reported	1	0	not_reported	not_reported	0	1	not_reported	not_reported	not_reported	not_reported	1	1	0	not_reported	not_reported	not_reported	not_reported	not_reported	0	other	50	Female	White or Caucasian	Non-Hispanic	English	Married	Full Time	Commercial	Admit	Walk-in	5	5	5	5	5	5	5	5	5	5	2	2	2	2	2	3	3	3	3	3	3	3	3	3	3	3	3	3	3	3	not_reported	not_reported	not_reported	not_reported	not_reported	ROOM	ROOM	1	1	not_reported	not_reported	not_reported	5	4	not_reported	3	1	3	3	5	2	2	2	4	4	3	5	5	1	4	5	3	4	1	3	5	2	5	Yes	No	No	No	No	No	No	No	No	No	No	No	No	No	No	No	No	No	No	No	No	No	No	No	No	No	No	No	No	No	No	No	No	No	No	No	No	No	No	No	No	No	No	No	No	No	No	No	Yes	No	No	No	No	No	No	No	No	No	No	No	No	No	No	No	No	No	No	No	No	No	No	No	No	No	No	No	No	No	No	No	No	No	No	Yes	Yes	No	Yes	No	No	Admit	Yes	training	yes	0
1781	1173	no	few	negative	negative	not_clear	yellow	not_reported	negative	negative	small	negative	6.5	negative	small	1.029	not_reported	small	not_reported	0	1	not_reported	not_reported	not_reported	not_reported	not_reported	0	0	1	not_reported	not_reported	not_reported	0	1	not_reported	1	0	0	1	not_reported	not_reported	0	0	0	0	not_reported	FEVER	58	Male	White or Caucasian	Non-Hispanic	English	Married	Full Time	Commercial	Discharge	Walk-in	4	4	4	4	4	1	1	1	1	1	4	4	4	4	4	4	4	4	4	4	3	3	3	3	3	4	4	4	4	4	not_reported	not_reported	not_reported	not_reported	not_reported	ROOM	ROOM	1	1	not_reported	not_reported	not_reported	5	2	not_reported	3	3	5	5	2	3	4	2	4	3	5	3	2	1	3	5	5	1	1	3	3	2	5	Yes	No	No	No	No	No	No	No	No	No	No	No	No	No	No	No	No	No	No	No	No	No	No	No	No	No	No	No	No	No	No	No	No	No	No	No	No	No	No	No	No	No	No	No	No	No	No	No	No	No	No	No	No	No	No	No	No	No	No	No	No	No	No	No	No	No	No	No	No	No	No	No	No	No	No	No	No	No	No	No	No	No	No	No	No	No	No	No	No	Discharge	Yes	training	yes	0
1782	1173	no	few	small	large	not_clear	yellow	small	negative	negative	small	negative	6.0	negative	moderate	1.022	not_reported	small	not_reported	0	1	0	not_reported	not_reported	not_reported	not_reported	not_reported	1	1	not_reported	not_reported	not_reported	not_reported	1	not_reported	1	not_reported	1	not_reported	not_reported	not_reported	not_reported	not_reported	not_reported	not_reported	not_reported	FATIGUE	90	Male	White or Caucasian	Non-Hispanic	English	Widowed	Retired	Medicare	Discharge	Other	4	4	4	4	4	3	3	3	3	3	3	3	3	3	3	3	3	3	3	3	1	1	1	1	1	2	2	2	2	2	not_reported	not_reported	not_reported	not_reported	not_reported	ROOM	ROOM	1	1	not_reported	not_reported	not_reported	1	1	not_reported	1	2	4	2	3	2	1	1	2	1	2	5	4	5	4	4	2	1	not_reported	2	5	5	1	No	No	No	No	No	No	No	No	Yes	Yes	No	No	No	No	No	No	No	No	No	No	No	No	No	No	No	No	No	No	No	No	No	No	No	No	No	No	No	No	No	No	No	No	Yes	No	No	No	No	No	No	No	No	No	No	No	No	No	No	No	No	No	No	Yes	No	No	Yes	Yes	No	No	No	No	No	Yes	No	Yes	No	No	No	No	No	No	No	No	No	No	No	No	No	No	Yes	Discharge	No	training	no	0
1783	1173	no	few	negative	large	clear	yellow	small	negative	negative	small	negative	7.0	negative	moderate	1.013	not_reported	small	not_reported	0	1	0	not_reported	not_reported	not_reported	not_reported	0	1	0	0	0	not_reported	0	not_reported	not_reported	1	not_reported	not_reported	1	0	not_reported	0	not_reported	1	0	not_reported	other	38	Female	Other	Non-Hispanic	Non-English	Married	Not Employed	Medicaid	Discharge	Car	4	4	4	4	4	5	5	5	5	5	3	3	3	3	3	1	1	1	1	1	3	3	3	3	3	3	3	3	3	3	not_reported	not_reported	not_reported	not_reported	not_reported	ROOM	ROOM	1	1	not_reported	3	5	5	2	3	1	1	4	2	3	1	1	1	1	1	1	5	4	5	1	3	1	1	3	2	5	5	5	No	No	No	No	No	No	No	No	No	No	No	No	No	No	No	No	No	No	No	No	No	No	No	No	No	No	No	No	No	No	No	No	No	No	No	No	No	No	No	No	No	No	No	No	No	No	No	No	No	No	No	No	No	No	No	No	No	No	No	No	No	No	No	No	No	No	Yes	No	No	No	No	No	No	Yes	Yes	No	No	No	No	No	No	No	Yes	No	No	No	No	No	No	Discharge	No	training	no	0
1784	1174	no	not_reported	negative	negative	not_clear	yellow	not_reported	negative	negative	negative	negative	8.0	small	negative	1.023	not_reported	negative	not_reported	0	1	not_reported	0	0	not_reported	not_reported	0	not_reported	0	not_reported	not_reported	not_reported	0	not_reported	not_reported	1	0	not_reported	1	not_reported	not_reported	1	not_reported	1	not_reported	not_reported	NEUROLOGIC PROBLEM	30	Male	Black or African American	Non-Hispanic	English	Single	Not Employed	Medicaid	Discharge	EMS	4	4	4	4	4	3	3	3	3	3	3	3	3	3	3	3	3	3	3	3	1	1	1	1	1	2	2	2	2	2	not_reported	not_reported	not_reported	not_reported	not_reported	ROOM	ROOM	1	1	not_reported	not_reported	not_reported	not_reported	not_reported	not_reported	not_reported	not_reported	not_reported	not_reported	not_reported	not_reported	not_reported	not_reported	not_reported	not_reported	not_reported	not_reported	not_reported	not_reported	not_reported	not_reported	not_reported	not_reported	not_reported	not_reported	not_reported	not_reported	not_reported	No	No	No	No	No	No	No	No	No	No	No	No	No	No	No	No	No	No	No	No	No	No	No	No	No	No	No	No	No	No	No	No	No	No	No	No	No	No	No	No	No	No	No	No	No	No	No	No	No	No	No	No	No	No	No	No	No	No	No	No	No	No	No	No	No	No	No	No	No	No	No	No	No	No	No	No	No	No	No	No	No	No	No	No	No	No	No	No	No	Discharge	No	training	no	0
1785	1175	no	few	negative	small	clear	yellow	small	moderate	negative	negative	negative	7.0	negative	small	1.009	not_reported	small	not_reported	0	1	1	0	not_reported	0	not_reported	not_reported	not_reported	1	not_reported	not_reported	not_reported	0	not_reported	not_reported	1	not_reported	not_reported	not_reported	0	not_reported	not_reported	not_reported	0	not_reported	not_reported	other	88	Female	Other	Hispanic or Latino	Non-English	Widowed	Retired	Commercial	Admit	Car	3	3	3	3	3	4	4	4	4	4	4	4	4	4	4	4	4	4	4	4	1	1	1	1	1	1	1	1	1	1	4	4	4	4	4	ROOM	ROOM	1	1	not_reported	2	2	3	3	2	1	2	1	2	2	3	1	4	3	3	4	3	4	3	5	5	4	4	2	1	5	5	2	Yes	No	No	No	No	No	No	No	No	No	No	No	No	No	No	No	No	No	No	No	No	No	No	No	No	No	No	No	No	No	No	No	No	No	No	No	No	No	No	No	No	No	No	No	No	No	No	Yes	No	No	No	No	No	No	No	No	No	No	No	No	No	No	No	No	No	Yes	No	No	No	No	No	No	No	No	No	No	No	No	No	No	No	No	No	No	No	No	No	No	No	Admit	Yes	training	yes	0
1786	1175	no	not_reported	negative	negative	clear	yellow	not_reported	large	negative	negative	negative	7.0	negative	not_reported	1.031	not_reported	not_reported	not_reported	1	1	not_reported	0	not_reported	0	not_reported	0	0	0	not_reported	not_reported	not_reported	1	not_reported	not_reported	1	not_reported	not_reported	not_reported	0	not_reported	not_reported	not_reported	0	0	not_reported	other	49	Female	White or Caucasian	Non-Hispanic	English	Married	Not Employed	Medicaid	Admit	EMS	4	4	4	4	4	3	3	3	3	3	3	3	3	3	3	3	3	3	3	3	3	3	3	3	3	3	3	3	3	3	not_reported	not_reported	not_reported	not_reported	not_reported	ROOM	ROOM	1	1	not_reported	2	2	not_reported	1	2	not_reported	3	4	1	4	3	not_reported	5	not_reported	not_reported	not_reported	not_reported	not_reported	not_reported	not_reported	not_reported	not_reported	not_reported	2	not_reported	not_reported	5	not_reported	Yes	No	No	No	No	No	No	No	No	No	No	No	Yes	No	No	No	No	No	No	No	No	No	No	No	No	No	No	No	No	No	Yes	No	No	No	No	No	No	No	No	No	No	No	Yes	No	No	No	No	Yes	Yes	No	No	No	No	Yes	Yes	No	No	No	No	No	No	No	No	No	No	No	Yes	No	No	No	Yes	Yes	No	No	Yes	No	No	No	No	Yes	No	No	Yes	No	No	No	No	No	No	Admit	Yes	training	yes	0
1787	1176	no	few	small	negative	not_clear	amber	small	negative	large	small	negative	7.0	small	negative	1.028	not_reported	small	not_reported	0	1	1	not_reported	not_reported	not_reported	not_reported	not_reported	0	0	not_reported	not_reported	not_reported	1	1	not_reported	1	not_reported	not_reported	1	not_reported	0	not_reported	not_reported	0	not_reported	not_reported	other	24	Female	Other	Hispanic or Latino	English	Divorced	Full Time	Medicaid	Admit	Car	4	4	4	4	4	4	4	4	4	4	1	1	1	1	1	5	5	5	5	5	2	2	2	2	2	2	2	2	2	2	not_reported	not_reported	not_reported	not_reported	not_reported	ROOM	ROOM	not_reported	not_reported	not_reported	3	5	2	3	5	1	3	2	5	2	1	3	1	2	2	2	4	4	2	2	4	2	5	4	3	1	3	2	No	No	No	No	No	No	No	No	No	No	No	No	No	No	No	No	Yes	No	No	No	No	No	No	No	No	No	No	No	No	No	No	No	No	No	No	No	No	No	No	No	No	No	No	No	No	No	No	No	No	No	No	No	No	No	No	No	No	No	No	No	No	No	No	No	No	No	No	No	No	No	No	No	No	No	Yes	No	No	No	No	No	No	No	No	No	No	No	No	No	No	Admit	No	training	no	0
1788	1177	no	few	negative	negative	clear	yellow	small	negative	negative	small	negative	6.5	negative	negative	1.01	not_reported	small	not_reported	0	1	0	not_reported	not_reported	not_reported	not_reported	0	not_reported	0	not_reported	not_reported	not_reported	0	not_reported	not_reported	1	not_reported	0	1	0	0	not_reported	not_reported	0	not_reported	not_reported	other	23	Female	Other	Hispanic or Latino	Non-English	Significant Other	Not Employed	Other	Discharge	EMS	5	5	5	5	5	1	1	1	1	1	1	1	1	1	1	4	4	4	4	4	1	1	1	1	1	2	2	2	2	2	not_reported	not_reported	not_reported	not_reported	not_reported	ROOM	ROOM	1	1	not_reported	not_reported	not_reported	1	2	not_reported	1	3	5	3	2	1	3	1	1	3	3	3	5	4	3	4	3	3	4	1	5	3	1	No	No	No	No	No	No	No	No	No	No	No	No	No	No	No	No	No	No	No	No	No	No	No	No	No	No	No	No	No	No	No	No	No	No	No	No	No	No	No	No	No	No	No	No	No	No	No	No	No	No	No	No	No	No	No	No	No	No	No	No	No	No	No	No	No	No	No	No	No	No	No	No	No	No	No	No	No	No	No	No	No	No	No	No	No	No	No	No	No	Discharge	No	training	no	0
1789	1178	no	not_reported	negative	large	clear	yellow	not_reported	negative	negative	small	negative	5.5	large	moderate	1.012	negative	moderate	not_reported	not_reported	1	not_reported	not_reported	not_reported	not_reported	not_reported	not_reported	not_reported	0	not_reported	not_reported	not_reported	not_reported	not_reported	not_reported	1	not_reported	not_reported	1	not_reported	0	not_reported	1	not_reported	0	not_reported	other	87	Male	White or Caucasian	Non-Hispanic	English	Married	Retired	Medicare	Discharge	Car	5	5	5	5	5	3	3	3	3	3	4	4	4	4	4	5	5	5	5	5	1	1	1	1	1	4	4	4	4	4	not_reported	not_reported	not_reported	not_reported	not_reported	ROOM	ROOM	1	1	not_reported	not_reported	not_reported	not_reported	not_reported	not_reported	not_reported	not_reported	not_reported	not_reported	not_reported	not_reported	not_reported	not_reported	not_reported	not_reported	not_reported	not_reported	not_reported	not_reported	not_reported	not_reported	not_reported	not_reported	not_reported	not_reported	not_reported	not_reported	not_reported	Yes	No	No	No	No	Yes	Yes	No	No	Yes	No	No	No	No	No	Yes	Yes	No	No	No	No	No	No	No	No	No	No	No	No	No	No	No	No	No	No	No	No	No	No	No	No	No	No	No	No	No	No	No	Yes	Yes	No	No	No	No	No	No	No	No	No	No	No	No	No	No	Yes	Yes	No	No	No	No	No	Yes	No	No	Yes	No	No	No	No	No	No	No	No	No	No	No	No	Yes	No	Discharge	Yes	training	yes	0
1790	1179	no	few	negative	negative	clear	yellow	not_reported	negative	negative	small	negative	7.0	negative	small	1.01	negative	small	not_reported	0	1	not_reported	0	not_reported	0	not_reported	0	1	0	0	0	not_reported	0	1	0	1	not_reported	not_reported	1	not_reported	not_reported	0	not_reported	not_reported	not_reported	not_reported	other	31	Female	Black or African American	Non-Hispanic	English	Married	Not Employed	Commercial	Admit	Car	4	4	4	4	4	1	1	1	1	1	3	3	3	3	3	2	2	2	2	2	3	3	3	3	3	3	3	3	3	3	not_reported	not_reported	not_reported	not_reported	not_reported	ROOM	ROOM	1	1	not_reported	2	1	1	3	1	not_reported	3	1	3	3	1	not_reported	1	2	2	not_reported	4	2	4	not_reported	1	not_reported	4	1	1	3	2	2	No	No	No	No	No	No	No	No	No	No	No	No	No	No	No	No	Yes	No	No	No	No	No	No	No	No	No	No	No	No	No	No	No	No	No	No	No	No	No	No	No	No	No	No	No	No	No	No	No	No	No	No	No	No	No	No	No	No	No	No	No	No	No	No	No	No	No	No	No	No	No	No	No	No	No	Yes	No	No	No	No	No	No	No	No	No	No	No	No	No	No	Admit	No	training	no	0
1791	1179	no	not_reported	not_reported	negative	clear	yellow	not_reported	negative	negative	negative	negative	6.0	negative	not_reported	1.019	not_reported	not_reported	not_reported	1	1	1	not_reported	not_reported	not_reported	not_reported	not_reported	0	0	not_reported	not_reported	0	0	not_reported	not_reported	1	not_reported	0	1	0	0	not_reported	1	0	not_reported	0	MALE GU PROBLEM	67	Male	White or Caucasian	Non-Hispanic	English	Divorced	Retired	Medicare	Discharge	Car	5	5	5	5	5	1	1	1	1	1	4	4	4	4	4	3	3	3	3	3	2	2	2	2	2	2	2	2	2	2	not_reported	not_reported	not_reported	not_reported	not_reported	ROOM	ROOM	not_reported	not_reported	not_reported	not_reported	not_reported	5	2	not_reported	1	4	1	5	2	4	1	3	5	5	2	3	3	1	2	2	4	1	5	5	2	5	5	Yes	No	No	No	No	No	No	Yes	No	Yes	No	No	Yes	No	No	No	No	No	No	No	No	No	No	No	No	No	Yes	No	No	No	No	No	No	No	No	No	No	No	No	No	No	No	Yes	No	No	No	Yes	No	Yes	Yes	No	No	No	Yes	Yes	No	No	No	No	No	Yes	No	No	No	Yes	Yes	Yes	No	No	No	No	Yes	Yes	No	Yes	No	Yes	Yes	No	No	No	No	Yes	Yes	No	No	No	Yes	Yes	Discharge	Yes	training	yes	0
1792	1180	no	not_reported	negative	negative	clear	yellow	not_reported	negative	negative	negative	negative	7.0	negative	not_reported	1.013	not_reported	not_reported	1	0	1	0	0	0	0	0	1	0	0	0	0	not_reported	0	1	0	1	not_reported	0	1	not_reported	0	0	0	0	0	not_reported	not_reported	55	not_reported	not_reported	not_reported	not_reported	not_reported	not_reported	not_reported	not_reported	not_reported	4	4	4	4	4	1	1	1	1	1	2	2	2	2	2	4	4	4	4	4	1	1	1	1	1	3	3	3	3	3	not_reported	not_reported	not_reported	not_reported	not_reported	ROOM	ROOM	1	1	not_reported	not_reported	not_reported	not_reported	not_reported	not_reported	not_reported	not_reported	not_reported	not_reported	not_reported	not_reported	not_reported	not_reported	not_reported	not_reported	not_reported	not_reported	not_reported	not_reported	not_reported	not_reported	not_reported	not_reported	not_reported	not_reported	not_reported	not_reported	not_reported	No	No	No	No	No	No	No	No	No	No	No	No	No	No	No	No	No	No	No	No	No	No	No	No	No	No	No	No	No	No	No	No	No	No	No	No	No	No	No	No	No	No	No	No	No	No	No	No	No	No	No	No	No	No	No	No	No	No	No	No	No	No	No	No	No	No	No	No	Yes	No	No	No	No	No	No	No	No	No	No	No	No	No	No	No	No	No	No	No	No	Discharge	No	training	no	0
1793	1181	no	many	negative	small	not_clear	yellow	small	negative	negative	moderate	negative	7.5	negative	small	1.022	negative	large	not_reported	0	1	0	not_reported	not_reported	not_reported	not_reported	0	not_reported	0	0	0	0	1	not_reported	0	1	not_reported	0	1	not_reported	0	not_reported	not_reported	not_reported	0	not_reported	ABDOMINAL PAIN	37	Female	White or Caucasian	Non-Hispanic	English	Married	Full Time	Commercial	Discharge	EMS	2	2	2	2	2	5	5	5	5	5	2	2	2	2	2	3	3	3	3	3	1	1	1	1	1	2	2	2	2	2	not_reported	not_reported	not_reported	not_reported	not_reported	ROOM	ROOM	1	1	not_reported	2	1	1	2	1	not_reported	1	4	5	3	3	not_reported	1	1	1	not_reported	3	2	4	not_reported	1	not_reported	4	2	1	3	2	2	No	No	No	No	No	No	No	No	No	No	No	No	No	No	No	No	No	No	No	No	No	No	No	No	No	No	No	No	No	No	No	No	No	No	No	No	No	No	No	No	No	No	No	No	No	No	No	No	No	No	No	No	No	No	No	No	No	No	No	No	No	No	No	No	No	No	No	No	No	No	No	No	No	No	No	No	No	No	No	No	No	No	No	No	No	No	No	No	No	Discharge	No	training	no	0
1794	1182	no	few	not_reported	large	clear	yellow	moderate	negative	small	small	negative	6.0	negative	moderate	1.016	not_reported	moderate	not_reported	1	1	1	0	0	0	not_reported	not_reported	not_reported	1	1	not_reported	1	1	not_reported	1	1	not_reported	not_reported	1	not_reported	not_reported	not_reported	not_reported	1	not_reported	not_reported	FEVER	33	Female	White or Caucasian	Non-Hispanic	English	Divorced	Part Time	Commercial	Discharge	Car	1	1	1	1	1	1	1	1	1	1	2	2	2	2	2	3	3	3	3	3	2	2	2	2	2	2	2	2	2	2	not_reported	not_reported	not_reported	not_reported	not_reported	ROOM	ROOM	not_reported	not_reported	not_reported	not_reported	not_reported	1	1	not_reported	3	3	1	2	3	1	5	2	2	2	5	1	2	1	3	5	5	3	4	2	5	5	1	Yes	No	No	No	No	No	Yes	No	No	No	No	No	No	No	No	Yes	No	No	No	No	No	No	No	No	No	No	No	No	No	No	No	No	No	No	No	No	No	No	No	No	No	No	No	No	No	No	No	Yes	No	No	No	No	No	No	No	No	No	No	No	No	No	No	No	No	No	No	No	No	No	No	No	No	No	No	Yes	No	No	No	No	No	No	Yes	No	No	No	No	Yes	No	No	Discharge	Yes	training	yes	0
1795	1182	no	few	moderate	large	not_clear	red	moderate	negative	large	small	negative	5.5	moderate	moderate	1.019	not_reported	small	not_reported	0	1	0	0	not_reported	0	not_reported	not_reported	not_reported	not_reported	0	0	not_reported	1	not_reported	not_reported	1	not_reported	not_reported	1	not_reported	not_reported	not_reported	not_reported	1	not_reported	not_reported	not_reported	55	not_reported	not_reported	not_reported	not_reported	not_reported	not_reported	not_reported	not_reported	not_reported	5	5	5	5	5	1	1	1	1	1	4	4	4	4	4	5	5	5	5	5	3	3	3	3	3	5	5	5	5	5	not_reported	not_reported	not_reported	not_reported	not_reported	ROOM	ROOM	1	1	not_reported	not_reported	not_reported	3	5	not_reported	1	3	2	2	5	3	1	2	3	3	4	1	1	1	2	3	4	2	2	1	3	2	3	No	No	No	No	No	No	No	No	No	No	No	No	No	No	No	No	No	No	No	No	No	No	No	No	No	No	No	No	No	No	No	No	No	No	No	No	No	No	No	No	No	No	No	No	No	No	No	No	No	No	No	No	No	Yes	No	No	No	No	No	No	No	No	No	No	No	Yes	No	No	No	No	No	No	No	No	No	No	No	No	No	No	No	No	Yes	No	No	No	No	No	Yes	Discharge	No	training	no	0
1796	1183	no	many	negative	negative	not_clear	yellow	small	negative	negative	small	positive	7.0	negative	small	1.014	negative	moderate	not_reported	0	1	0	0	not_reported	0	0	not_reported	1	1	not_reported	not_reported	not_reported	0	not_reported	not_reported	1	not_reported	not_reported	not_reported	not_reported	not_reported	not_reported	not_reported	0	not_reported	not_reported	FATIGUE	94	Male	White or Caucasian	Non-Hispanic	English	Married	Retired	Medicare	Admit	EMS	2	2	2	2	2	3	3	3	3	3	5	5	5	5	5	5	5	5	5	5	1	1	1	1	1	1	1	1	1	1	1	1	1	1	1	NASAL	NASAL	1	1	not_reported	2	2	1	3	2	not_reported	1	4	3	3	3	not_reported	1	1	1	not_reported	5	2	5	not_reported	2	not_reported	1	2	2	1	1	1	Yes	No	No	No	No	No	No	No	No	No	No	No	No	No	No	No	No	No	No	Yes	No	No	No	No	No	No	No	No	No	Yes	No	No	Yes	No	No	No	No	No	No	No	Yes	No	Yes	No	No	No	No	No	No	No	No	No	No	No	No	No	No	No	Yes	Yes	No	No	No	No	Yes	Yes	No	No	No	No	No	Yes	No	No	No	No	No	No	No	No	No	No	No	No	No	No	Yes	Yes	Yes	Admit	Yes	training	yes	0
1797	1184	no	few	negative	moderate	not_clear	yellow	small	negative	negative	small	negative	6.0	small	moderate	1.026	not_reported	small	0	0	1	not_reported	not_reported	not_reported	not_reported	not_reported	not_reported	not_reported	0	not_reported	not_reported	not_reported	1	not_reported	not_reported	1	not_reported	not_reported	1	not_reported	1	not_reported	not_reported	0	not_reported	not_reported	ABDOMINAL PAIN	39	Male	White or Caucasian	Non-Hispanic	English	Unknown	Full Time	Commercial	Discharge	EMS	5	5	5	5	5	5	5	5	5	5	1	1	1	1	1	4	4	4	4	4	3	3	3	3	3	3	3	3	3	3	not_reported	not_reported	not_reported	not_reported	not_reported	ROOM	ROOM	not_reported	not_reported	not_reported	not_reported	not_reported	5	3	not_reported	3	2	5	3	4	3	2	2	4	4	3	1	4	1	3	2	1	1	1	4	5	2	5	No	No	No	No	No	No	No	No	No	No	No	No	No	No	No	No	No	No	No	No	No	No	No	No	No	No	No	No	No	No	No	No	No	No	No	No	No	No	No	No	No	No	No	No	No	No	No	No	No	No	No	No	No	No	No	No	No	No	No	No	No	No	No	No	No	No	No	No	No	No	No	No	No	No	No	No	No	No	No	No	No	No	No	No	No	No	No	No	No	Discharge	No	training	no	0
1798	1185	no	many	negative	large	not_clear	yellow	large	negative	negative	negative	negative	6.5	negative	moderate	1.023	not_reported	small	not_reported	0	1	0	0	0	not_reported	not_reported	0	0	0	0	0	0	1	not_reported	0	1	not_reported	not_reported	1	not_reported	1	not_reported	0	0	0	not_reported	FLANK PAIN	21	Female	White or Caucasian	Non-Hispanic	English	Single	Student - Full Time	Commercial	Discharge	Car	4	4	4	4	4	2	2	2	2	2	4	4	4	4	4	4	4	4	4	4	1	1	1	1	1	4	4	4	4	4	not_reported	not_reported	not_reported	not_reported	not_reported	ROOM	ROOM	1	1	not_reported	not_reported	not_reported	not_reported	not_reported	not_reported	not_reported	not_reported	not_reported	not_reported	not_reported	not_reported	not_reported	not_reported	not_reported	not_reported	not_reported	not_reported	not_reported	not_reported	not_reported	not_reported	not_reported	not_reported	not_reported	not_reported	not_reported	not_reported	not_reported	No	No	No	No	No	No	No	No	No	No	No	No	No	No	No	No	No	No	No	No	No	No	No	No	No	No	No	No	No	No	No	No	No	No	No	No	No	No	No	No	No	No	No	No	No	No	No	No	No	No	No	No	No	No	No	No	No	No	No	No	No	No	No	No	No	No	No	No	Yes	No	No	No	No	No	No	No	No	No	No	No	No	No	No	No	No	No	No	No	No	Discharge	No	training	no	0
1799	1186	no	not_reported	negative	small	clear	yellow	small	negative	negative	negative	negative	6.0	negative	small	1.033	not_reported	small	not_reported	0	1	0	0	0	0	not_reported	not_reported	1	0	not_reported	1	not_reported	not_reported	not_reported	not_reported	not_reported	not_reported	not_reported	not_reported	not_reported	not_reported	not_reported	not_reported	not_reported	not_reported	not_reported	FATIGUE	27	Female	Black or African American	Non-Hispanic	English	Single	Not Employed	Medicaid	Discharge	Car	4	4	4	4	4	3	3	3	3	3	1	1	1	1	1	5	5	5	5	5	2	2	2	2	2	2	2	2	2	2	not_reported	not_reported	not_reported	not_reported	not_reported	ROOM	ROOM	1	1	not_reported	not_reported	not_reported	not_reported	not_reported	not_reported	not_reported	not_reported	not_reported	not_reported	not_reported	not_reported	not_reported	not_reported	not_reported	not_reported	not_reported	not_reported	not_reported	not_reported	not_reported	not_reported	not_reported	not_reported	not_reported	not_reported	not_reported	not_reported	not_reported	No	No	No	No	No	No	No	No	No	No	No	No	No	No	No	No	No	No	No	No	No	No	No	No	No	No	No	No	No	No	No	No	No	No	No	No	No	No	No	No	No	No	No	No	No	No	Yes	No	No	No	No	No	No	No	No	No	No	No	No	No	No	No	No	No	No	No	No	No	No	No	No	No	No	Yes	No	No	No	No	No	No	No	No	No	No	No	No	No	No	No	Discharge	No	training	no	0
1800	1187	no	many	small	negative	not_clear	yellow	large	negative	moderate	small	negative	6.0	small	negative	1.035	not_reported	small	not_reported	not_reported	1	not_reported	not_reported	not_reported	not_reported	not_reported	not_reported	not_reported	not_reported	0	0	not_reported	not_reported	not_reported	not_reported	1	not_reported	not_reported	1	not_reported	not_reported	not_reported	not_reported	0	not_reported	not_reported	EMESIS	29	Female	Black or African American	Non-Hispanic	English	Single	Part Time	Medicaid	Discharge	Car	1	1	1	1	1	5	5	5	5	5	2	2	2	2	2	3	3	3	3	3	1	1	1	1	1	5	5	5	5	5	not_reported	not_reported	not_reported	not_reported	not_reported	ROOM	ROOM	not_reported	not_reported	not_reported	not_reported	not_reported	1	2	not_reported	1	3	5	5	4	1	3	1	4	4	5	1	2	1	3	4	5	3	not_reported	3	3	5	2	No	No	No	No	No	No	No	No	No	No	No	No	No	No	No	No	No	No	No	No	No	No	No	No	No	No	No	No	No	No	No	No	No	No	No	No	No	No	No	No	No	No	No	No	No	No	No	Yes	No	No	No	No	No	No	No	No	No	No	No	No	No	No	No	No	No	No	No	No	No	No	No	No	No	No	No	No	No	No	No	No	No	No	No	No	No	No	No	No	No	Discharge	No	training	no	0
1801	1188	no	few	negative	small	not_clear	yellow	small	negative	negative	small	negative	6.5	negative	negative	1.009	not_reported	large	not_reported	0	1	0	not_reported	not_reported	not_reported	not_reported	not_reported	1	1	not_reported	not_reported	0	0	not_reported	not_reported	1	0	not_reported	1	not_reported	0	not_reported	not_reported	0	not_reported	not_reported	other	83	Female	White or Caucasian	Non-Hispanic	English	Divorced	Retired	Medicare	Admit	Car	5	5	5	5	5	5	5	5	5	5	2	2	2	2	2	2	2	2	2	2	3	3	3	3	3	4	4	4	4	4	not_reported	not_reported	not_reported	not_reported	not_reported	ROOM	ROOM	1	1	not_reported	2	1	4	4	1	1	2	5	5	5	3	1	2	5	5	4	3	1	1	2	5	4	2	4	5	3	3	4	Yes	No	No	No	No	Yes	Yes	No	No	Yes	No	No	No	No	No	No	No	No	No	No	No	No	No	No	No	No	No	No	No	No	No	No	No	No	No	No	No	No	No	No	No	No	Yes	No	No	No	No	No	Yes	No	No	No	No	No	No	No	No	No	No	No	No	No	No	No	No	Yes	No	No	No	No	No	No	No	No	Yes	No	No	No	No	No	No	No	No	Yes	No	No	Yes	Yes	Yes	Admit	Yes	training	yes	0
1802	1189	no	few	small	negative	not_clear	yellow	small	negative	negative	small	negative	5.0	negative	small	1.019	negative	small	not_reported	not_reported	not_reported	not_reported	not_reported	not_reported	not_reported	not_reported	not_reported	not_reported	not_reported	not_reported	not_reported	not_reported	not_reported	not_reported	not_reported	not_reported	not_reported	not_reported	not_reported	not_reported	not_reported	not_reported	not_reported	not_reported	not_reported	not_reported	FEVER	90	Male	White or Caucasian	Non-Hispanic	English	Married	Retired	Medicare	Admit	Car	5	5	5	5	5	3	3	3	3	3	3	3	3	3	3	2	2	2	2	2	1	1	1	1	1	1	1	1	1	1	1	1	1	1	1	ROOM	ROOM	1	1	not_reported	2	1	3	3	1	not_reported	5	5	3	2	4	not_reported	3	1	1	not_reported	1	4	3	not_reported	1	not_reported	1	1	1	2	2	3	Yes	No	No	No	No	No	No	No	No	No	No	No	Yes	No	No	No	No	No	No	No	No	No	No	No	No	No	No	No	No	No	No	No	No	No	No	No	No	No	No	No	No	No	Yes	No	No	No	Yes	No	No	No	No	No	No	No	No	No	No	No	No	No	No	No	No	No	No	Yes	Yes	No	No	No	No	Yes	No	Yes	Yes	No	No	No	No	No	No	No	No	No	No	No	No	No	Yes	Admit	Yes	training	yes	0
1803	1190	no	not_reported	negative	large	not_clear	yellow	small	negative	moderate	negative	negative	6.0	moderate	large	1.028	not_reported	small	not_reported	1	1	0	0	not_reported	0	not_reported	not_reported	0	0	not_reported	not_reported	not_reported	0	not_reported	not_reported	1	not_reported	0	1	not_reported	1	0	0	0	1	not_reported	FLANK PAIN	54	Male	White or Caucasian	Non-Hispanic	English	Married	Full Time	Commercial	Discharge	Car	1	1	1	1	1	5	5	5	5	5	1	1	1	1	1	1	1	1	1	1	2	2	2	2	2	5	5	5	5	5	not_reported	not_reported	not_reported	not_reported	not_reported	ROOM	ROOM	not_reported	not_reported	not_reported	1	2	1	3	1	1	1	5	5	2	3	1	2	3	4	2	5	5	1	2	4	2	3	2	3	5	2	1	No	No	No	No	No	No	No	No	No	No	No	No	No	No	No	No	No	No	No	No	No	No	No	No	No	No	No	No	No	No	No	No	No	No	No	No	No	No	No	No	No	No	No	No	No	No	No	No	No	No	No	No	No	No	No	No	No	No	No	No	No	No	No	No	No	No	No	No	No	No	No	No	No	No	No	No	No	No	No	No	No	No	No	No	No	No	No	Yes	No	Discharge	No	training	no	0
1804	1190	no	moderate	small	negative	not_clear	amber	large	negative	moderate	small	negative	6.0	moderate	negative	1.033	not_reported	small	not_reported	0	1	0	not_reported	not_reported	0	not_reported	not_reported	not_reported	not_reported	not_reported	not_reported	not_reported	not_reported	not_reported	not_reported	1	0	not_reported	1	not_reported	not_reported	not_reported	not_reported	not_reported	not_reported	not_reported	DIZZINESS	48	Female	White or Caucasian	Non-Hispanic	English	Single	Full Time	Medicaid	Transfer to Another Facility	EMS	1	1	1	1	1	2	2	2	2	2	4	4	4	4	4	5	5	5	5	5	3	3	3	3	3	1	1	1	1	1	not_reported	not_reported	not_reported	not_reported	not_reported	ROOM	ROOM	1	1	not_reported	not_reported	not_reported	1	5	not_reported	3	3	1	4	5	1	1	1	3	3	2	5	5	5	4	4	2	1	4	1	1	5	1	Yes	No	No	No	No	No	No	No	No	No	No	No	No	No	No	No	No	No	No	No	No	No	No	No	No	No	No	No	No	No	No	No	No	No	No	No	No	No	No	No	No	No	No	No	No	No	No	No	No	No	No	No	No	No	No	No	No	No	No	No	No	No	No	No	No	No	No	No	No	No	No	No	No	No	Yes	No	No	No	No	No	No	No	No	No	No	No	No	No	No	Transfer to Another Facility	Yes	training	yes	0
1805	1191	no	not_reported	not_reported	other	clear	yellow	small	negative	negative	negative	negative	7.5	negative	moderate	1.018	not_reported	negative	not_reported	not_reported	not_reported	not_reported	not_reported	not_reported	not_reported	not_reported	not_reported	not_reported	1	not_reported	not_reported	not_reported	1	not_reported	not_reported	not_reported	not_reported	not_reported	not_reported	not_reported	not_reported	not_reported	not_reported	not_reported	not_reported	not_reported	FLANK PAIN	40	Female	Other	Hispanic or Latino	English	Legally Separated	Part Time	Medicaid	Discharge	Car	1	1	1	1	1	2	2	2	2	2	2	2	2	2	2	4	4	4	4	4	1	1	1	1	1	2	2	2	2	2	not_reported	not_reported	not_reported	not_reported	not_reported	ROOM	ROOM	1	1	not_reported	not_reported	not_reported	3	1	not_reported	1	1	5	5	2	1	3	1	4	3	4	3	1	3	2	4	4	3	1	4	3	5	3	No	No	No	No	No	No	No	No	No	No	No	No	No	No	No	No	No	No	No	No	No	No	No	No	No	No	No	No	No	No	No	No	No	No	No	No	No	No	No	No	No	No	No	No	No	No	No	No	No	No	No	No	No	No	No	No	No	No	No	No	No	No	No	No	No	No	No	No	No	No	No	No	No	No	Yes	No	No	No	No	No	No	No	Yes	Yes	No	No	No	No	No	Discharge	No	training	no	0
1806	1192	no	moderate	negative	negative	clear	yellow	moderate	negative	negative	small	negative	7.5	negative	small	1.012	not_reported	moderate	not_reported	not_reported	1	not_reported	not_reported	not_reported	not_reported	not_reported	not_reported	0	1	not_reported	not_reported	not_reported	0	1	not_reported	1	not_reported	not_reported	1	not_reported	not_reported	not_reported	not_reported	not_reported	not_reported	not_reported	NEUROLOGIC PROBLEM	74	Female	White or Caucasian	Non-Hispanic	English	Married	Retired	Medicare	Admit	Car	1	1	1	1	1	3	3	3	3	3	4	4	4	4	4	3	3	3	3	3	2	2	2	2	2	4	4	4	4	4	not_reported	not_reported	not_reported	not_reported	not_reported	ROOM	ROOM	1	1	not_reported	not_reported	not_reported	1	3	not_reported	3	2	2	5	2	3	3	2	1	1	5	1	2	1	4	4	5	5	4	2	5	2	1	No	No	No	No	No	No	Yes	No	No	No	No	No	No	No	No	No	No	No	No	No	No	No	No	No	No	No	No	No	No	Yes	No	No	No	No	No	No	No	No	No	No	No	No	Yes	No	No	No	No	Yes	No	No	No	No	No	No	No	No	No	Yes	No	No	No	No	No	No	No	Yes	Yes	No	No	No	No	Yes	Yes	No	No	No	No	No	No	No	No	No	Yes	Yes	Yes	No	Yes	Yes	Yes	Admit	No	training	no	0
1807	1193	no	moderate	negative	negative	not_clear	yellow	small	negative	negative	negative	negative	7.0	small	negative	1.027	not_reported	small	not_reported	not_reported	not_reported	not_reported	not_reported	not_reported	not_reported	not_reported	not_reported	1	1	not_reported	not_reported	not_reported	0	not_reported	not_reported	not_reported	not_reported	not_reported	not_reported	not_reported	not_reported	not_reported	not_reported	not_reported	not_reported	not_reported	other	47	Female	Black or African American	Non-Hispanic	English	Single	Not Employed	Medicare	Discharge	EMS	4	4	4	4	4	1	1	1	1	1	4	4	4	4	4	4	4	4	4	4	3	3	3	3	3	3	3	3	3	3	not_reported	not_reported	not_reported	not_reported	not_reported	ROOM	ROOM	1	1	not_reported	not_reported	not_reported	5	3	not_reported	1	3	1	3	4	1	1	1	3	1	1	2	2	2	3	1	1	3	1	4	2	3	5	No	No	No	No	No	No	No	No	No	No	No	No	No	No	No	No	No	No	No	No	No	No	No	Yes	No	No	No	No	No	No	No	No	No	No	No	No	No	No	No	No	No	No	Yes	No	No	No	No	Yes	No	No	No	No	No	No	No	No	No	No	No	No	No	No	No	No	No	No	No	No	No	No	No	No	Yes	No	Yes	No	No	No	No	No	No	No	Yes	No	Yes	No	No	No	No	Discharge	No	training	no	0
1808	1194	yes	moderate	negative	large	clear	yellow	small	moderate	negative	moderate	negative	5.5	moderate	moderate	1.03	negative	moderate	not_reported	0	1	not_reported	0	not_reported	0	not_reported	not_reported	1	not_reported	not_reported	not_reported	not_reported	0	1	not_reported	not_reported	1	not_reported	not_reported	not_reported	not_reported	not_reported	not_reported	not_reported	not_reported	not_reported	ALTERED MENTAL STATUS	93	Male	White or Caucasian	Non-Hispanic	English	Widowed	Retired	Medicare	Admit	EMS	4	4	4	4	4	3	3	3	3	3	1	1	1	1	1	3	3	3	3	3	3	3	3	3	3	not_reported	not_reported	not_reported	not_reported	not_reported	not_reported	not_reported	not_reported	not_reported	not_reported	not_reported	not_reported	not_reported	not_reported	not_reported	1	5	4	3	2	not_reported	5	2	4	3	2	not_reported	4	1	1	not_reported	3	4	3	not_reported	1	not_reported	3	5	1	1	5	4	Yes	No	No	No	No	No	No	No	No	No	No	No	Yes	No	No	No	No	No	No	No	No	No	No	No	No	No	No	No	No	No	No	No	Yes	No	No	No	No	No	No	No	Yes	No	No	No	No	No	No	No	Yes	No	No	No	No	No	No	No	No	No	No	Yes	No	No	No	No	Yes	Yes	No	No	No	No	No	No	No	No	No	No	No	No	No	No	No	No	No	No	No	No	No	No	No	Admit	Yes	training	yes	0
1809	1194	no	few	negative	small	clear	yellow	small	negative	negative	small	negative	6.5	negative	small	1.008	not_reported	small	not_reported	not_reported	1	not_reported	not_reported	not_reported	not_reported	not_reported	not_reported	1	1	not_reported	not_reported	not_reported	0	not_reported	not_reported	1	not_reported	0	1	not_reported	not_reported	not_reported	not_reported	not_reported	not_reported	not_reported	DIZZINESS	27	Female	Asian	Non-Hispanic	Non-English	Married	Not Employed	Commercial	Admit	Car	3	3	3	3	3	4	4	4	4	4	2	2	2	2	2	3	3	3	3	3	1	1	1	1	1	2	2	2	2	2	not_reported	not_reported	not_reported	not_reported	not_reported	ROOM	ROOM	not_reported	not_reported	not_reported	2	2	3	4	1	1	3	2	5	4	1	1	1	1	2	4	2	1	2	2	1	4	3	2	4	4	3	2	No	No	No	No	No	No	No	No	No	No	No	No	No	No	No	No	No	No	No	No	No	No	No	No	No	No	No	No	No	No	No	No	No	No	No	No	No	No	No	No	No	No	No	No	No	No	No	No	No	No	No	No	No	No	No	No	No	No	No	No	No	No	No	No	No	No	No	No	No	No	No	No	No	No	No	No	No	No	No	No	No	No	No	No	No	No	No	No	No	Admit	No	training	no	0
1810	1195	no	not_reported	negative	negative	clear	yellow	not_reported	small	negative	negative	negative	7.5	negative	not_reported	1.008	not_reported	not_reported	not_reported	1	1	0	0	not_reported	0	not_reported	0	0	0	not_reported	not_reported	0	1	not_reported	not_reported	1	not_reported	0	1	0	not_reported	not_reported	not_reported	0	0	not_reported	ABDOMINAL PAIN	65	Female	Other	Hispanic or Latino	Non-English	Single	Retired	Medicaid	Observation	Car	4	4	4	4	4	3	3	3	3	3	4	4	4	4	4	4	4	4	4	4	1	1	1	1	1	5	5	5	5	5	not_reported	not_reported	not_reported	not_reported	not_reported	ROOM	ROOM	1	1	not_reported	2	2	1	3	1	3	3	3	5	2	1	3	4	1	2	3	4	1	4	4	4	3	2	4	1	2	3	1	No	No	No	No	No	No	No	No	No	No	No	No	No	No	No	No	No	No	No	No	No	No	No	No	No	No	No	No	No	No	No	No	No	No	No	No	No	No	No	No	No	No	No	No	No	No	No	No	No	No	No	No	No	No	Yes	No	No	No	No	No	No	No	No	No	No	Yes	No	No	No	No	No	No	No	No	No	No	No	No	No	No	No	No	No	No	No	No	No	No	No	Observation	No	training	no	0
1811	1196	no	few	negative	large	clear	yellow	small	negative	negative	small	negative	6.5	negative	moderate	1.013	not_reported	small	1	0	1	not_reported	not_reported	not_reported	not_reported	not_reported	not_reported	not_reported	0	not_reported	not_reported	not_reported	0	not_reported	not_reported	1	not_reported	not_reported	1	not_reported	1	not_reported	not_reported	0	not_reported	not_reported	FLANK PAIN	63	Female	Other	Hispanic or Latino	Non-English	Widowed	Unknown	Self pay	Admit	EMS	not_reported	not_reported	not_reported	not_reported	not_reported	5	5	5	5	5	1	1	1	1	1	1	1	1	1	1	2	2	2	2	2	4	4	4	4	4	not_reported	not_reported	not_reported	not_reported	not_reported	ROOM	ROOM	not_reported	not_reported	not_reported	2	5	4	4	1	1	2	5	3	4	3	1	2	1	1	4	1	4	1	5	3	4	5	4	1	5	2	3	Yes	No	No	No	No	No	No	No	No	No	No	No	No	No	No	No	No	No	No	No	No	No	No	No	No	No	No	No	No	No	No	No	No	No	No	No	No	No	No	No	No	No	No	No	No	No	No	No	No	No	No	No	No	No	No	No	No	No	No	No	No	No	No	No	Yes	No	No	No	No	No	No	No	No	No	No	No	No	No	No	No	No	No	No	No	No	No	No	No	No	Admit	Yes	training	yes	0
1812	1196	no	few	negative	small	clear	yellow	small	large	small	negative	negative	6.0	moderate	small	1.018	not_reported	small	not_reported	0	1	not_reported	not_reported	not_reported	not_reported	not_reported	not_reported	not_reported	1	not_reported	not_reported	not_reported	not_reported	1	not_reported	1	not_reported	not_reported	not_reported	not_reported	not_reported	not_reported	not_reported	not_reported	not_reported	not_reported	other	60	Female	Other	Non-Hispanic	Non-English	Widowed	Not Employed	Medicaid	Admit	Car	4	4	4	4	4	2	2	2	2	2	4	4	4	4	4	3	3	3	3	3	3	3	3	3	3	3	3	3	3	3	not_reported	not_reported	not_reported	not_reported	not_reported	ROOM	ROOM	1	1	not_reported	not_reported	not_reported	2	5	not_reported	3	5	1	4	5	4	4	5	2	2	3	4	4	2	5	4	5	5	3	1	3	4	2	No	No	No	No	No	No	No	No	No	No	No	No	No	No	No	No	No	No	No	No	No	No	No	No	No	No	No	No	No	No	No	No	No	No	No	No	No	No	No	No	No	No	No	No	No	No	No	No	No	No	No	No	No	No	Yes	No	No	No	No	No	No	No	No	No	No	Yes	No	No	No	No	No	No	No	No	No	No	No	No	No	No	No	No	No	No	No	No	No	No	No	Admit	No	training	no	0
1813	1197	no	few	not_reported	moderate	clear	yellow	small	negative	negative	negative	negative	7.0	negative	moderate	1.022	not_reported	small	not_reported	not_reported	1	not_reported	not_reported	not_reported	not_reported	not_reported	not_reported	not_reported	not_reported	not_reported	not_reported	not_reported	1	not_reported	not_reported	1	not_reported	not_reported	1	not_reported	not_reported	not_reported	not_reported	not_reported	not_reported	not_reported	MALE GU PROBLEM	45	Male	White or Caucasian	Non-Hispanic	English	Legally Separated	Full Time	Commercial	Discharge	Car	5	5	5	5	5	2	2	2	2	2	4	4	4	4	4	5	5	5	5	5	1	1	1	1	1	2	2	2	2	2	not_reported	not_reported	not_reported	not_reported	not_reported	ROOM	ROOM	not_reported	not_reported	not_reported	not_reported	not_reported	not_reported	2	not_reported	not_reported	3	2	5	3	3	not_reported	2	4	4	not_reported	1	5	3	not_reported	5	not_reported	3	1	4	5	2	2	No	No	No	No	No	No	No	No	No	No	No	No	No	No	No	No	No	No	No	No	No	No	No	No	No	No	No	No	No	No	No	No	No	No	No	No	No	No	No	No	No	No	No	No	No	No	No	No	No	No	No	No	No	No	No	No	No	No	No	No	No	No	No	No	No	No	No	No	No	No	No	No	No	No	No	No	No	No	No	No	No	No	Yes	No	No	No	No	No	No	Discharge	No	training	no	0
1814	1197	no	few	small	large	not_clear	amber	small	negative	negative	small	positive	6.0	large	moderate	1.03	not_reported	small	not_reported	0	not_reported	1	not_reported	not_reported	not_reported	not_reported	not_reported	not_reported	1	not_reported	not_reported	not_reported	1	1	not_reported	not_reported	not_reported	not_reported	not_reported	not_reported	not_reported	not_reported	0	0	not_reported	not_reported	FEVER	29	Male	White or Caucasian	Non-Hispanic	English	Single	Not Employed	Medicaid	Admit	EMS	2	2	2	2	2	3	3	3	3	3	2	2	2	2	2	3	3	3	3	3	3	3	3	3	3	4	4	4	4	4	not_reported	not_reported	not_reported	not_reported	not_reported	ROOM	ROOM	1	1	not_reported	4	3	2	2	5	3	1	4	1	5	1	3	3	3	3	4	5	4	5	1	2	2	5	4	1	1	3	2	Yes	No	No	No	No	No	No	No	No	No	No	No	Yes	No	No	No	Yes	No	No	No	No	No	No	No	No	No	No	No	Yes	No	No	No	No	No	No	No	No	No	No	No	No	No	No	No	No	No	No	No	Yes	No	No	No	No	No	No	No	No	No	No	No	No	No	No	No	No	No	No	No	No	No	No	Yes	No	Yes	No	No	No	Yes	No	No	No	Yes	Yes	Yes	No	No	No	No	Yes	Admit	Yes	training	yes	0
1815	1197	no	not_reported	not_reported	negative	clear	yellow	not_reported	negative	negative	negative	negative	7.0	negative	not_reported	1.023	not_reported	not_reported	not_reported	1	1	not_reported	0	0	0	not_reported	not_reported	0	0	not_reported	not_reported	not_reported	1	not_reported	not_reported	1	not_reported	not_reported	1	not_reported	not_reported	not_reported	0	not_reported	not_reported	not_reported	not_reported	55	not_reported	not_reported	not_reported	not_reported	not_reported	not_reported	not_reported	not_reported	not_reported	4	4	4	4	4	5	5	5	5	5	1	1	1	1	1	4	4	4	4	4	3	3	3	3	3	3	3	3	3	3	not_reported	not_reported	not_reported	not_reported	not_reported	ROOM	ROOM	not_reported	not_reported	not_reported	not_reported	not_reported	1	2	not_reported	3	1	2	5	3	1	3	1	4	4	3	4	4	4	2	2	5	3	1	4	5	3	2	No	No	No	No	No	No	No	No	No	No	No	No	No	No	No	No	No	No	No	No	No	No	No	No	No	No	No	No	No	No	No	No	No	No	No	No	No	No	No	No	No	No	No	No	No	No	No	No	No	No	No	No	No	No	No	No	No	No	No	No	No	No	No	No	No	No	No	No	No	No	No	No	No	No	No	No	No	No	No	No	No	No	No	No	No	No	No	No	No	Discharge	No	training	no	0
1816	1198	no	few	not_reported	small	clear	yellow	small	negative	negative	negative	negative	6.5	small	small	1.025	not_reported	small	not_reported	not_reported	not_reported	not_reported	not_reported	not_reported	not_reported	not_reported	not_reported	not_reported	not_reported	not_reported	not_reported	not_reported	1	not_reported	not_reported	not_reported	not_reported	not_reported	not_reported	not_reported	not_reported	not_reported	not_reported	not_reported	not_reported	not_reported	ABDOMINAL PAIN	28	Female	White or Caucasian	Non-Hispanic	English	Married	Not Employed	Commercial	Discharge	Car	1	1	1	1	1	2	2	2	2	2	2	2	2	2	2	1	1	1	1	1	2	2	2	2	2	3	3	3	3	3	not_reported	not_reported	not_reported	not_reported	not_reported	ROOM	ROOM	1	1	not_reported	2	1	3	1	1	1	3	1	3	3	1	1	3	1	1	4	1	1	1	5	5	4	3	2	1	3	2	3	No	No	No	No	No	No	No	No	No	No	No	No	No	No	No	No	No	No	No	No	No	No	No	No	No	No	No	No	No	No	No	No	No	No	No	No	No	No	No	No	No	No	No	No	No	No	No	No	No	No	No	No	No	No	No	No	No	No	No	No	No	No	No	No	No	No	No	No	Yes	No	No	No	No	Yes	Yes	No	No	No	No	No	No	No	No	No	No	No	Yes	No	No	Discharge	No	training	no	0
1817	1199	no	few	not_reported	small	clear	yellow	small	negative	negative	negative	negative	6.5	small	small	1.025	not_reported	small	not_reported	not_reported	not_reported	not_reported	not_reported	not_reported	not_reported	not_reported	not_reported	not_reported	not_reported	not_reported	not_reported	not_reported	1	not_reported	not_reported	not_reported	not_reported	not_reported	not_reported	not_reported	not_reported	not_reported	not_reported	not_reported	not_reported	not_reported	ABDOMINAL PAIN	28	Female	White or Caucasian	Non-Hispanic	English	Married	Not Employed	Commercial	Discharge	Car	1	1	1	1	1	2	2	2	2	2	2	2	2	2	2	1	1	1	1	1	2	2	2	2	2	3	3	3	3	3	not_reported	not_reported	not_reported	not_reported	not_reported	ROOM	ROOM	1	1	not_reported	2	1	3	1	1	1	3	1	3	3	1	1	3	1	1	4	1	1	1	5	5	4	3	2	1	3	2	3	No	No	No	No	No	No	No	No	No	No	No	No	No	No	No	No	No	No	No	No	No	No	No	No	No	No	No	No	No	No	No	No	No	No	No	No	No	No	No	No	No	No	No	No	No	No	No	No	No	No	No	No	No	No	No	No	No	No	No	No	No	No	No	No	No	No	No	No	Yes	No	No	No	No	Yes	Yes	No	No	No	No	No	No	No	No	No	No	No	Yes	No	No	Discharge	No	training	no	0
1818	1200	no	few	negative	small	clear	yellow	small	negative	negative	moderate	negative	6.0	negative	small	1.01	negative	moderate	not_reported	1	1	0	not_reported	not_reported	not_reported	not_reported	not_reported	not_reported	1	not_reported	not_reported	not_reported	1	1	not_reported	1	not_reported	not_reported	1	not_reported	not_reported	not_reported	not_reported	not_reported	not_reported	not_reported	FEVER	35	Female	White or Caucasian	Non-Hispanic	English	Married	Self Employed	Commercial	Admit	Car	3	3	3	3	3	4	4	4	4	4	4	4	4	4	4	5	5	5	5	5	3	3	3	3	3	5	5	5	5	5	not_reported	not_reported	not_reported	not_reported	not_reported	ROOM	ROOM	1	1	not_reported	1	5	4	3	1	not_reported	1	2	5	3	3	not_reported	2	4	3	not_reported	3	1	3	not_reported	1	not_reported	3	4	3	1	2	4	Yes	No	No	No	No	No	No	No	No	No	No	No	No	No	No	No	No	No	No	No	No	No	No	No	No	No	No	No	No	No	No	No	No	No	No	No	No	No	No	No	No	No	No	No	No	No	No	No	No	No	No	No	No	No	No	No	No	No	No	No	No	No	No	No	No	No	No	No	No	No	No	No	No	No	No	No	No	No	No	No	No	No	No	No	No	No	No	No	No	Admit	Yes	training	yes	0
1819	1201	no	moderate	negative	small	clear	yellow	small	negative	negative	small	negative	6.0	negative	small	1.011	negative	moderate	not_reported	1	1	not_reported	0	not_reported	0	not_reported	not_reported	not_reported	not_reported	not_reported	not_reported	not_reported	1	not_reported	not_reported	1	not_reported	not_reported	1	not_reported	not_reported	not_reported	not_reported	0	0	not_reported	ABDOMINAL PAIN	25	Female	White or Caucasian	Non-Hispanic	English	Single	Full Time	Other	Discharge	Car	2	2	2	2	2	3	3	3	3	3	3	3	3	3	3	2	2	2	2	2	2	2	2	2	2	2	2	2	2	2	not_reported	not_reported	not_reported	not_reported	not_reported	ROOM	ROOM	1	1	not_reported	not_reported	not_reported	1	2	not_reported	not_reported	3	1	5	2	1	not_reported	2	1	2	not_reported	3	1	3	not_reported	2	not_reported	4	4	1	3	3	1	Yes	No	No	No	No	No	No	No	No	No	No	No	No	No	No	No	No	No	No	No	No	No	No	No	No	No	No	No	No	No	No	No	No	No	No	No	No	No	No	No	No	No	No	No	No	No	No	No	No	No	No	No	No	No	No	No	No	No	No	No	No	No	No	No	No	No	No	No	No	No	No	No	No	No	No	No	No	No	No	No	No	No	No	No	No	No	No	No	No	Discharge	Yes	training	yes	0
1820	1202	no	marked	negative	small	not_clear	yellow	small	negative	negative	large	negative	5.5	small	small	1.007	negative	moderate	not_reported	not_reported	1	1	0	not_reported	0	not_reported	not_reported	not_reported	0	not_reported	not_reported	1	1	1	not_reported	1	not_reported	not_reported	1	not_reported	not_reported	not_reported	not_reported	not_reported	not_reported	not_reported	ABDOMINAL PAIN	78	Male	White or Caucasian	Non-Hispanic	English	Married	Retired	Medicare	Admit	EMS	4	4	4	4	4	5	5	5	5	5	3	3	3	3	3	2	2	2	2	2	3	3	3	3	3	1	1	1	1	1	1	1	1	1	1	ROOM	ROOM	1	1	not_reported	2	5	5	2	1	not_reported	2	4	3	2	2	not_reported	2	2	5	not_reported	4	3	3	not_reported	2	not_reported	1	2	2	4	2	5	No	No	No	No	No	No	Yes	No	Yes	Yes	No	No	No	No	No	No	No	No	No	No	No	No	No	No	No	No	No	No	No	No	No	No	No	No	No	No	No	No	No	No	No	No	Yes	No	No	No	No	No	No	No	No	No	No	No	No	No	No	No	No	No	No	No	No	No	No	Yes	No	No	No	No	No	Yes	No	Yes	Yes	No	Yes	No	No	No	No	No	Yes	No	No	No	No	Yes	Yes	Admit	No	training	no	0
1821	1202	no	few	small	negative	clear	yellow	small	negative	negative	negative	negative	6.5	small	small	1.036	not_reported	small	not_reported	not_reported	not_reported	not_reported	not_reported	not_reported	not_reported	not_reported	not_reported	not_reported	not_reported	not_reported	not_reported	not_reported	not_reported	not_reported	not_reported	not_reported	not_reported	not_reported	not_reported	not_reported	not_reported	not_reported	not_reported	not_reported	not_reported	not_reported	ABDOMINAL PAIN	23	Male	Other	Hispanic or Latino	English	Single	Full Time	Other	LWBS after Triage	Car	4	4	4	4	4	1	1	1	1	1	1	1	1	1	1	1	1	1	1	1	3	3	3	3	3	4	4	4	4	4	not_reported	not_reported	not_reported	not_reported	not_reported	ROOM	ROOM	not_reported	not_reported	not_reported	2	1	1	3	1	1	3	2	3	4	3	3	3	4	4	3	1	4	3	2	5	5	3	4	3	5	2	1	No	No	No	No	No	No	No	No	No	No	No	No	No	No	No	No	No	No	No	No	No	No	No	No	No	No	No	No	No	No	No	No	No	No	No	No	No	No	No	No	No	No	No	No	No	No	No	No	No	No	No	No	No	No	No	No	No	No	No	No	No	No	No	No	No	No	No	No	No	No	No	No	No	No	No	No	No	No	No	No	No	No	No	No	No	No	No	No	No	LWBS after Triage	No	training	no	0
1822	1202	no	not_reported	not_reported	large	clear	yellow	small	negative	moderate	negative	negative	7.0	negative	moderate	1.015	not_reported	negative	0	1	1	not_reported	0	not_reported	0	0	1	not_reported	0	not_reported	not_reported	1	1	not_reported	not_reported	1	not_reported	not_reported	1	not_reported	0	not_reported	not_reported	not_reported	not_reported	not_reported	EMESIS	70	Male	White or Caucasian	Non-Hispanic	English	Married	Retired	Medicare	Discharge	Car	5	5	5	5	5	5	5	5	5	5	4	4	4	4	4	5	5	5	5	5	1	1	1	1	1	2	2	2	2	2	not_reported	not_reported	not_reported	not_reported	not_reported	ROOM	ROOM	not_reported	not_reported	not_reported	4	1	3	3	2	3	2	2	5	4	2	1	3	3	4	2	5	5	5	2	2	4	1	2	2	5	3	3	No	No	No	No	No	No	No	No	No	No	Yes	No	No	No	No	No	Yes	No	No	No	No	No	No	No	No	No	No	No	No	No	No	No	No	No	No	No	No	No	No	No	No	No	Yes	No	No	No	No	No	No	No	No	No	No	No	No	No	No	No	No	No	No	Yes	No	No	No	Yes	Yes	No	No	No	No	No	No	No	Yes	No	No	No	No	No	No	No	No	No	No	No	No	No	Yes	Discharge	No	training	no	0
1823	1203	no	not_reported	not_reported	negative	not_clear	yellow	small	negative	negative	negative	negative	6.0	negative	negative	1.034	not_reported	negative	not_reported	0	not_reported	not_reported	0	not_reported	0	not_reported	not_reported	not_reported	0	not_reported	not_reported	not_reported	1	1	not_reported	not_reported	not_reported	not_reported	not_reported	not_reported	not_reported	not_reported	not_reported	not_reported	not_reported	not_reported	EMESIS	20	Female	White or Caucasian	Non-Hispanic	English	Single	Full Time	Commercial	Discharge	Car	4	4	4	4	4	2	2	2	2	2	2	2	2	2	2	1	1	1	1	1	1	1	1	1	1	3	3	3	3	3	not_reported	not_reported	not_reported	not_reported	not_reported	ROOM	ROOM	not_reported	not_reported	not_reported	not_reported	not_reported	not_reported	not_reported	not_reported	not_reported	not_reported	not_reported	not_reported	not_reported	not_reported	not_reported	not_reported	not_reported	not_reported	not_reported	not_reported	not_reported	not_reported	not_reported	not_reported	not_reported	not_reported	not_reported	not_reported	not_reported	not_reported	not_reported	Yes	No	No	No	No	No	No	No	No	No	No	No	No	No	No	No	No	No	No	No	No	No	No	No	No	No	No	No	No	No	No	No	No	No	No	No	No	No	No	No	No	No	No	No	No	No	No	No	No	No	No	No	No	No	No	No	No	No	No	No	No	No	No	No	No	No	No	No	No	No	No	No	No	No	No	No	No	No	No	No	No	No	No	No	No	No	No	No	No	Discharge	Yes	training	yes	0
1824	1204	no	few	negative	negative	clear	yellow	small	negative	negative	moderate	negative	6.0	negative	small	1.008	negative	moderate	not_reported	0	1	0	0	0	0	not_reported	not_reported	1	1	not_reported	not_reported	0	0	not_reported	not_reported	1	not_reported	not_reported	1	not_reported	not_reported	not_reported	not_reported	1	not_reported	not_reported	other	59	Male	Black or African American	Non-Hispanic	English	Married	Full Time	Commercial	Discharge	Car	2	2	2	2	2	2	2	2	2	2	1	1	1	1	1	3	3	3	3	3	2	2	2	2	2	3	3	3	3	3	not_reported	not_reported	not_reported	not_reported	not_reported	ROOM	ROOM	1	1	not_reported	not_reported	not_reported	not_reported	not_reported	not_reported	not_reported	not_reported	not_reported	not_reported	not_reported	not_reported	not_reported	not_reported	not_reported	not_reported	not_reported	not_reported	not_reported	not_reported	not_reported	not_reported	not_reported	not_reported	not_reported	not_reported	not_reported	not_reported	not_reported	Yes	No	No	No	No	No	No	No	No	No	No	No	Yes	No	No	No	No	No	No	No	No	No	No	No	No	No	No	No	No	No	No	No	No	No	No	No	No	No	No	No	No	No	Yes	No	No	No	Yes	No	No	No	No	No	No	No	Yes	No	No	No	No	Yes	No	No	No	No	No	Yes	No	No	No	No	No	Yes	No	No	No	No	No	No	No	No	No	No	No	No	No	No	No	No	No	Discharge	Yes	training	yes	0
1825	1204	no	moderate	negative	large	not_clear	yellow	small	negative	small	negative	negative	7.5	moderate	moderate	1.022	not_reported	small	not_reported	0	1	0	0	not_reported	0	not_reported	not_reported	not_reported	not_reported	0	1	not_reported	1	not_reported	not_reported	1	not_reported	not_reported	1	not_reported	not_reported	not_reported	not_reported	not_reported	0	not_reported	ABDOMINAL PAIN	44	Female	White or Caucasian	Non-Hispanic	English	Married	Part Time	Commercial	Admit	Car	2	2	2	2	2	1	1	1	1	1	4	4	4	4	4	4	4	4	4	4	1	1	1	1	1	2	2	2	2	2	not_reported	not_reported	not_reported	not_reported	not_reported	ROOM	ROOM	1	1	not_reported	2	5	2	2	1	1	3	4	3	2	1	4	3	5	5	4	1	4	1	5	5	4	5	2	5	5	2	1	No	No	No	No	No	No	No	No	No	No	No	No	No	No	No	No	No	No	No	No	No	No	No	No	No	No	No	No	No	No	No	No	No	No	No	No	No	No	No	No	No	No	No	No	No	No	No	No	No	No	No	No	No	No	No	No	No	No	No	No	No	No	No	No	No	No	No	No	No	No	No	No	No	No	No	No	No	No	No	No	No	No	No	No	No	No	No	No	No	Admit	No	training	no	0
1826	1205	no	few	small	negative	not_clear	amber	moderate	negative	negative	small	negative	6.0	negative	small	1.046	not_reported	small	not_reported	1	1	1	0	0	0	not_reported	1	0	0	not_reported	not_reported	not_reported	1	1	not_reported	1	not_reported	not_reported	not_reported	not_reported	not_reported	not_reported	not_reported	not_reported	not_reported	not_reported	ABDOMINAL PAIN	52	Male	Other	Hispanic or Latino	Non-English	Legally Separated	Disabled	Medicaid	Admit	EMS	4	4	4	4	4	5	5	5	5	5	4	4	4	4	4	5	5	5	5	5	3	3	3	3	3	3	3	3	3	3	not_reported	not_reported	not_reported	not_reported	not_reported	ROOM	ROOM	not_reported	not_reported	not_reported	4	2	5	1	3	1	2	4	1	2	2	2	1	5	5	2	5	4	5	4	4	2	1	1	5	4	3	5	Yes	No	No	No	No	No	No	No	No	No	No	No	Yes	No	No	No	No	No	No	No	No	No	No	No	No	No	No	No	No	No	No	No	No	No	No	No	No	No	No	No	No	No	Yes	No	No	No	No	No	Yes	No	No	No	No	No	Yes	No	No	No	No	No	No	No	No	No	No	Yes	No	No	No	No	No	Yes	No	No	Yes	No	No	No	No	No	No	No	Yes	No	No	No	No	No	No	Admit	Yes	training	yes	0
1827	1205	no	moderate	negative	negative	not_clear	yellow	large	negative	negative	small	negative	7.0	small	small	1.031	not_reported	moderate	0	0	1	not_reported	0	not_reported	0	not_reported	not_reported	not_reported	not_reported	0	0	not_reported	0	not_reported	0	1	not_reported	not_reported	not_reported	not_reported	0	not_reported	not_reported	1	0	not_reported	URINARY TRACT INFECTION	18	Female	Black or African American	Non-Hispanic	English	Single	Part Time	Medicaid	Discharge	Car	4	4	4	4	4	2	2	2	2	2	2	2	2	2	2	1	1	1	1	1	2	2	2	2	2	2	2	2	2	2	not_reported	not_reported	not_reported	not_reported	not_reported	ROOM	ROOM	1	1	not_reported	not_reported	not_reported	not_reported	not_reported	not_reported	not_reported	not_reported	not_reported	not_reported	not_reported	not_reported	not_reported	not_reported	not_reported	not_reported	not_reported	not_reported	not_reported	not_reported	not_reported	not_reported	not_reported	not_reported	not_reported	not_reported	not_reported	not_reported	not_reported	No	No	No	No	No	No	No	No	No	No	No	No	No	No	No	No	No	No	No	No	No	No	No	No	No	No	No	No	No	No	No	No	No	No	No	No	No	No	No	No	No	No	No	No	No	No	No	Yes	No	No	No	No	No	Yes	No	No	No	No	No	No	No	No	No	No	No	No	No	No	No	No	No	No	No	No	No	No	No	No	No	No	No	No	No	No	No	No	No	No	No	Discharge	No	training	no	0
1828	1206	no	many	negative	negative	not_clear	yellow	large	negative	small	negative	negative	6.0	negative	small	1.022	not_reported	moderate	not_reported	1	1	0	0	0	0	not_reported	not_reported	0	not_reported	not_reported	not_reported	not_reported	not_reported	not_reported	not_reported	1	not_reported	not_reported	1	not_reported	not_reported	not_reported	not_reported	not_reported	not_reported	not_reported	other	49	Female	White or Caucasian	Non-Hispanic	English	Divorced	Disabled	Medicare	Admit	EMS	4	4	4	4	4	2	2	2	2	2	3	3	3	3	3	1	1	1	1	1	3	3	3	3	3	4	4	4	4	4	not_reported	not_reported	not_reported	not_reported	not_reported	ROOM	ROOM	1	1	not_reported	4	1	1	3	5	1	3	4	2	4	1	1	3	2	2	5	5	4	1	5	5	2	5	4	2	2	3	1	No	No	No	No	No	No	No	No	No	No	No	No	No	No	No	No	No	No	No	No	No	No	No	No	No	No	No	No	No	No	No	No	No	No	No	No	No	No	No	No	No	No	No	No	No	No	No	No	No	No	No	No	No	No	No	No	No	No	No	No	No	No	No	No	No	No	No	No	Yes	No	No	No	No	No	No	No	No	No	No	No	No	No	Yes	No	No	No	No	No	No	Admit	No	training	no	0
1829	1206	no	few	negative	negative	clear	orange	small	negative	small	small	positive	7.0	negative	small	1.024	negative	small	not_reported	1	1	not_reported	0	0	not_reported	not_reported	not_reported	not_reported	not_reported	not_reported	not_reported	not_reported	1	not_reported	not_reported	1	not_reported	not_reported	1	not_reported	1	not_reported	not_reported	1	not_reported	not_reported	FLANK PAIN	24	Male	White or Caucasian	Non-Hispanic	English	Single	Full Time	Commercial	Discharge	Car	5	5	5	5	5	5	5	5	5	5	2	2	2	2	2	2	2	2	2	2	2	2	2	2	2	3	3	3	3	3	not_reported	not_reported	not_reported	not_reported	not_reported	ROOM	ROOM	1	1	not_reported	2	1	1	2	1	not_reported	1	4	5	3	2	not_reported	1	4	4	not_reported	5	5	1	not_reported	2	not_reported	1	3	4	3	2	5	Yes	No	No	No	No	No	No	No	No	No	No	No	No	No	No	No	No	No	No	No	No	No	No	No	No	No	No	No	No	No	No	No	No	No	No	No	No	No	No	Yes	No	No	No	No	No	No	No	No	No	No	No	No	No	No	No	No	No	No	No	No	Yes	Yes	No	No	No	Yes	Yes	No	No	No	No	No	No	No	No	No	Yes	No	No	No	No	No	Yes	No	No	No	No	No	No	Discharge	Yes	training	yes	0
1830	1206	no	not_reported	not_reported	negative	clear	yellow	not_reported	negative	small	negative	negative	6.0	negative	not_reported	1.026	not_reported	not_reported	0	1	1	0	0	not_reported	0	0	1	not_reported	0	not_reported	not_reported	not_reported	1	not_reported	not_reported	1	not_reported	not_reported	1	not_reported	1	not_reported	not_reported	0	0	not_reported	FLANK PAIN	54	Female	Native Hawaiian or Other Pacific Islander	Non-Hispanic	English	Married	Self Employed	Commercial	Admit	Car	1	1	1	1	1	5	5	5	5	5	3	3	3	3	3	3	3	3	3	3	2	2	2	2	2	4	4	4	4	4	not_reported	not_reported	not_reported	not_reported	not_reported	ROOM	ROOM	not_reported	not_reported	not_reported	2	1	2	2	1	3	1	5	5	3	1	1	2	3	1	2	4	1	4	5	5	2	2	1	3	1	3	1	No	No	No	No	No	No	No	No	No	No	No	No	No	No	No	No	No	No	No	No	No	No	No	No	No	No	No	No	No	No	No	No	No	No	No	No	No	No	No	No	No	No	No	No	No	No	No	No	No	No	Yes	No	No	No	No	No	No	No	No	No	No	No	No	No	No	No	No	No	No	No	No	No	No	No	No	No	No	No	No	No	No	No	No	No	No	No	No	No	No	Admit	No	training	no	0
1831	1206	no	not_reported	not_reported	negative	clear	yellow	not_reported	negative	small	negative	negative	6.0	negative	not_reported	1.026	not_reported	not_reported	0	1	1	0	0	not_reported	0	0	1	not_reported	0	not_reported	not_reported	not_reported	1	not_reported	not_reported	1	not_reported	not_reported	1	not_reported	1	not_reported	not_reported	0	0	not_reported	FLANK PAIN	54	Female	Native Hawaiian or Other Pacific Islander	Non-Hispanic	English	Married	Self Employed	Commercial	Admit	Car	1	1	1	1	1	5	5	5	5	5	3	3	3	3	3	3	3	3	3	3	2	2	2	2	2	4	4	4	4	4	not_reported	not_reported	not_reported	not_reported	not_reported	ROOM	ROOM	not_reported	not_reported	not_reported	2	1	2	2	1	3	1	5	5	3	1	1	2	3	1	2	4	1	4	5	5	2	2	1	3	1	3	1	No	No	No	No	No	No	No	No	No	No	No	No	No	No	No	No	No	No	No	No	No	No	No	No	No	No	No	No	No	No	No	No	No	No	No	No	No	No	No	No	No	No	No	No	No	No	No	No	No	No	Yes	No	No	No	No	No	No	No	No	No	No	No	No	No	No	No	No	No	No	No	No	No	No	No	No	No	No	No	No	No	No	No	No	No	No	No	No	No	No	Admit	No	training	no	0
1832	1206	no	few	negative	moderate	clear	yellow	small	negative	negative	negative	negative	5.5	small	moderate	1.019	not_reported	small	0	1	not_reported	1	1	not_reported	0	not_reported	not_reported	not_reported	not_reported	not_reported	not_reported	not_reported	1	not_reported	not_reported	1	not_reported	not_reported	not_reported	not_reported	not_reported	not_reported	not_reported	1	0	not_reported	MALE GU PROBLEM	79	Male	White or Caucasian	Non-Hispanic	English	Married	Retired	Commercial	Discharge	Car	4	4	4	4	4	5	5	5	5	5	5	5	5	5	5	3	3	3	3	3	3	3	3	3	3	3	3	3	3	3	not_reported	not_reported	not_reported	not_reported	not_reported	ROOM	ROOM	not_reported	not_reported	not_reported	1	1	2	3	2	1	5	3	3	2	4	1	3	1	1	2	1	5	3	2	3	4	1	3	1	5	2	1	Yes	No	No	No	No	No	No	No	No	No	No	No	No	No	No	No	No	No	No	No	No	No	No	No	No	No	No	No	No	No	No	No	No	No	No	No	No	No	No	No	No	No	Yes	No	No	No	No	No	No	No	No	No	No	No	No	No	No	No	No	No	No	No	No	No	No	Yes	No	No	No	No	No	No	No	No	No	No	No	No	No	No	No	No	No	No	No	No	No	No	No	Discharge	Yes	training	yes	0
1833	1206	no	few	negative	negative	clear	yellow	moderate	negative	small	small	negative	6.0	negative	negative	1.023	not_reported	moderate	not_reported	1	1	0	0	0	0	not_reported	not_reported	not_reported	0	0	0	not_reported	0	not_reported	1	1	not_reported	not_reported	1	not_reported	1	not_reported	not_reported	0	not_reported	not_reported	other	19	Female	Other	Hispanic or Latino	English	Single	Not Employed	Medicaid	Discharge	Car	1	1	1	1	1	1	1	1	1	1	3	3	3	3	3	2	2	2	2	2	2	2	2	2	2	2	2	2	2	2	not_reported	not_reported	not_reported	not_reported	not_reported	ROOM	ROOM	1	1	not_reported	not_reported	not_reported	not_reported	not_reported	not_reported	not_reported	not_reported	not_reported	not_reported	not_reported	not_reported	not_reported	not_reported	not_reported	not_reported	not_reported	not_reported	not_reported	not_reported	not_reported	not_reported	not_reported	not_reported	not_reported	not_reported	not_reported	not_reported	not_reported	Yes	No	No	No	No	No	No	No	No	No	No	No	No	No	No	No	No	No	No	No	No	No	No	No	No	No	No	No	No	No	No	No	No	No	No	No	No	No	No	No	No	No	No	No	No	No	No	No	No	No	No	No	No	No	No	No	No	No	No	No	No	No	No	No	No	No	No	No	No	No	No	No	No	No	No	No	No	No	No	No	No	No	No	No	No	No	No	No	No	Discharge	Yes	training	yes	0
1834	1206	no	moderate	negative	moderate	not_clear	yellow	small	negative	negative	large	negative	7.0	negative	moderate	1.017	negative	large	not_reported	not_reported	not_reported	not_reported	not_reported	not_reported	not_reported	not_reported	not_reported	not_reported	not_reported	not_reported	not_reported	not_reported	not_reported	not_reported	not_reported	not_reported	not_reported	not_reported	not_reported	not_reported	not_reported	not_reported	not_reported	not_reported	not_reported	not_reported	FLANK PAIN	86	Male	White or Caucasian	Non-Hispanic	English	Married	Retired	Medicare	Admit	EMS	4	4	4	4	4	1	1	1	1	1	1	1	1	1	1	2	2	2	2	2	3	3	3	3	3	3	3	3	3	3	not_reported	not_reported	not_reported	not_reported	not_reported	ROOM	ROOM	1	1	not_reported	1	2	5	2	1	not_reported	5	4	1	3	2	not_reported	1	2	2	not_reported	1	1	1	not_reported	not_reported	not_reported	1	5	2	4	1	1	Yes	No	No	No	No	No	No	No	No	No	No	No	Yes	No	No	No	No	No	No	Yes	No	No	No	No	No	No	No	No	No	No	No	No	No	No	No	No	No	Yes	No	No	No	No	No	No	No	No	No	No	No	Yes	No	No	No	No	Yes	No	No	No	No	No	No	No	No	No	Yes	Yes	No	No	No	No	No	No	No	No	Yes	No	No	No	No	No	No	No	Yes	Yes	No	No	No	No	Yes	Admit	Yes	training	yes	0
1835	1206	no	few	small	moderate	not_clear	amber	small	negative	negative	negative	negative	6.0	moderate	small	1.033	not_reported	small	not_reported	0	1	not_reported	not_reported	not_reported	not_reported	not_reported	not_reported	1	1	not_reported	not_reported	not_reported	not_reported	not_reported	not_reported	1	1	not_reported	1	not_reported	not_reported	not_reported	not_reported	not_reported	not_reported	not_reported	FATIGUE	61	Male	Black or African American	Non-Hispanic	English	Divorced	Disabled	Medicare	Admit	EMS	4	4	4	4	4	2	2	2	2	2	3	3	3	3	3	3	3	3	3	3	3	3	3	3	3	1	1	1	1	1	not_reported	not_reported	not_reported	not_reported	not_reported	ROOM	ROOM	1	1	not_reported	2	1	2	4	2	1	5	5	2	2	4	1	3	3	3	4	4	1	4	2	2	4	1	1	4	5	2	1	Yes	No	No	No	No	No	No	No	No	No	No	No	No	No	No	No	No	No	No	No	No	No	No	No	No	No	No	No	No	No	No	No	No	No	No	No	No	No	No	No	No	No	No	No	No	No	No	No	No	No	No	No	No	No	No	No	No	No	No	No	No	No	No	No	No	No	Yes	No	No	No	No	No	No	No	No	No	No	No	No	No	No	No	No	No	No	No	No	No	Yes	Admit	Yes	training	yes	0
1836	1206	no	few	small	large	not_clear	yellow	small	negative	moderate	small	negative	6.0	moderate	large	1.015	negative	small	not_reported	0	1	0	0	not_reported	0	not_reported	not_reported	1	1	not_reported	not_reported	not_reported	1	not_reported	not_reported	1	not_reported	1	1	not_reported	not_reported	1	0	0	not_reported	not_reported	other	31	Female	Other	Hispanic or Latino	Non-English	Married	Full Time	Self pay	Admit	Car	3	3	3	3	3	2	2	2	2	2	1	1	1	1	1	1	1	1	1	1	2	2	2	2	2	2	2	2	2	2	not_reported	not_reported	not_reported	not_reported	not_reported	ROOM	ROOM	1	1	not_reported	3	3	4	3	5	not_reported	3	4	2	2	3	not_reported	2	4	4	not_reported	4	2	4	not_reported	2	not_reported	3	2	4	1	3	4	Yes	No	No	No	No	No	No	No	No	No	No	No	No	No	No	No	No	No	No	No	No	No	No	No	No	No	No	No	No	No	No	No	No	No	No	No	No	No	No	No	No	No	No	No	No	No	No	No	No	No	No	No	No	No	No	No	No	No	No	No	No	No	No	No	No	No	No	No	No	No	No	No	No	No	No	No	No	No	No	No	No	No	No	No	No	No	No	No	No	Admit	Yes	training	yes	0
1837	1207	no	not_reported	negative	negative	clear	yellow	not_reported	negative	negative	negative	negative	6.0	negative	not_reported	1.01	not_reported	not_reported	not_reported	0	1	not_reported	not_reported	not_reported	not_reported	not_reported	not_reported	not_reported	0	not_reported	not_reported	not_reported	0	not_reported	not_reported	not_reported	1	not_reported	not_reported	not_reported	not_reported	not_reported	not_reported	not_reported	not_reported	not_reported	ALTERED MENTAL STATUS	84	Female	White or Caucasian	Non-Hispanic	English	Widowed	Retired	Medicare	Discharge	Car	4	4	4	4	4	5	5	5	5	5	1	1	1	1	1	3	3	3	3	3	1	1	1	1	1	4	4	4	4	4	4	4	4	4	4	NASAL	NASAL	2	2	not_reported	not_reported	not_reported	2	3	not_reported	1	5	5	2	2	4	3	3	2	2	3	2	3	2	5	2	5	4	3	1	2	3	2	No	No	No	No	No	No	No	No	No	No	No	No	No	No	No	No	No	No	No	No	No	No	No	No	No	No	No	No	No	No	No	No	No	No	No	No	No	No	No	No	No	No	No	No	No	No	No	No	No	No	No	No	No	No	No	No	No	No	No	No	No	No	No	No	No	No	No	No	No	No	No	No	No	No	No	No	No	No	No	No	No	No	No	No	No	No	No	No	No	Discharge	No	training	no	0
1838	1207	no	not_reported	negative	negative	clear	yellow	not_reported	negative	negative	negative	negative	7.0	negative	not_reported	1.013	not_reported	not_reported	not_reported	not_reported	1	not_reported	not_reported	not_reported	not_reported	not_reported	0	not_reported	0	0	0	not_reported	1	not_reported	not_reported	1	not_reported	not_reported	not_reported	not_reported	not_reported	not_reported	not_reported	not_reported	0	not_reported	ABDOMINAL PAIN	86	Female	Other	Hispanic or Latino	English	Widowed	Retired	Medicare	Discharge	Car	4	4	4	4	4	1	1	1	1	1	4	4	4	4	4	1	1	1	1	1	2	2	2	2	2	2	2	2	2	2	not_reported	not_reported	not_reported	not_reported	not_reported	ROOM	ROOM	1	1	not_reported	not_reported	not_reported	1	2	not_reported	1	2	1	3	2	3	3	2	3	3	5	3	2	3	2	2	5	4	1	3	5	2	1	No	No	No	No	No	No	No	No	No	No	Yes	No	No	No	No	No	No	No	No	No	No	No	No	No	No	No	No	No	No	No	No	No	No	No	No	No	No	No	No	No	No	No	No	No	No	No	No	No	No	No	No	No	No	No	No	No	No	No	No	No	No	Yes	No	No	No	No	No	No	No	No	No	No	No	No	Yes	No	No	No	No	No	No	No	Yes	No	No	No	No	Yes	No	Discharge	No	training	no	0
1839	1207	no	not_reported	negative	negative	clear	yellow	not_reported	negative	negative	negative	negative	6.5	negative	not_reported	1.009	not_reported	not_reported	not_reported	0	1	0	not_reported	not_reported	not_reported	not_reported	not_reported	not_reported	not_reported	not_reported	not_reported	not_reported	not_reported	not_reported	not_reported	not_reported	not_reported	1	1	not_reported	not_reported	1	1	1	not_reported	not_reported	other	69	Male	Other	Hispanic or Latino	Non-English	Divorced	Retired	Commercial	Admit	EMS	4	4	4	4	4	5	5	5	5	5	2	2	2	2	2	1	1	1	1	1	5	5	5	5	5	3	3	3	3	3	not_reported	not_reported	not_reported	not_reported	not_reported	ROOM	ROOM	1	1	not_reported	not_reported	not_reported	not_reported	not_reported	not_reported	not_reported	not_reported	not_reported	not_reported	not_reported	not_reported	not_reported	not_reported	not_reported	not_reported	not_reported	not_reported	not_reported	not_reported	not_reported	not_reported	not_reported	not_reported	not_reported	not_reported	not_reported	not_reported	not_reported	No	No	No	No	No	No	No	No	No	No	No	No	Yes	No	No	No	No	No	No	No	No	No	No	No	No	No	No	No	No	No	No	No	No	No	No	No	No	No	No	No	No	No	No	No	No	No	No	No	No	No	No	No	No	No	No	No	No	No	No	No	No	No	No	No	No	No	No	No	No	No	No	No	No	No	No	No	No	No	No	No	No	No	No	No	No	No	No	No	No	Admit	No	training	no	0
1840	1208	no	not_reported	negative	negative	clear	yellow	not_reported	negative	negative	negative	negative	7.5	negative	not_reported	1.016	not_reported	not_reported	not_reported	1	1	not_reported	not_reported	not_reported	not_reported	not_reported	not_reported	not_reported	0	not_reported	not_reported	not_reported	1	1	not_reported	1	not_reported	not_reported	1	not_reported	not_reported	not_reported	not_reported	0	not_reported	not_reported	ABDOMINAL PAIN	41	Female	Black or African American	Non-Hispanic	English	Single	Not Employed	Medicaid	Discharge	Car	5	5	5	5	5	5	5	5	5	5	4	4	4	4	4	4	4	4	4	4	2	2	2	2	2	5	5	5	5	5	not_reported	not_reported	not_reported	not_reported	not_reported	ROOM	ROOM	1	1	not_reported	2	2	1	3	1	1	3	1	5	2	1	2	1	3	1	3	3	2	3	4	2	3	3	4	1	5	2	2	Yes	No	No	No	No	No	No	No	No	No	No	No	No	No	No	No	No	No	No	No	No	No	No	No	No	No	No	No	No	No	No	No	No	No	No	No	No	No	No	No	No	No	No	No	No	No	No	No	No	No	No	No	No	No	No	No	No	No	No	No	No	No	No	No	No	No	No	No	No	No	No	No	No	No	No	No	No	No	No	No	No	No	No	No	No	No	No	No	No	Discharge	Yes	training	yes	0
1841	1208	no	not_reported	negative	negative	clear	yellow	not_reported	negative	negative	negative	negative	6.0	negative	not_reported	1.012	not_reported	not_reported	not_reported	0	1	0	0	not_reported	0	not_reported	0	1	not_reported	not_reported	not_reported	not_reported	0	not_reported	not_reported	1	not_reported	not_reported	1	not_reported	not_reported	not_reported	not_reported	0	not_reported	not_reported	other	93	Male	White or Caucasian	Non-Hispanic	English	Widowed	Retired	Medicare	Discharge	EMS	5	5	5	5	5	3	3	3	3	3	1	1	1	1	1	1	1	1	1	1	1	1	1	1	1	3	3	3	3	3	not_reported	not_reported	not_reported	not_reported	not_reported	ROOM	ROOM	not_reported	not_reported	not_reported	1	5	1	2	2	1	2	4	3	4	2	3	2	5	5	4	3	2	3	1	3	3	3	4	5	1	5	2	Yes	No	Yes	No	No	No	No	No	No	Yes	No	No	No	No	No	Yes	Yes	No	No	No	No	No	No	No	No	Yes	Yes	No	No	No	No	No	No	No	No	No	No	No	No	No	No	No	Yes	No	No	No	No	No	Yes	No	No	No	No	No	No	No	No	No	No	No	No	No	No	No	No	Yes	No	No	No	No	No	No	No	Yes	No	No	No	No	No	No	No	No	No	No	No	No	No	Yes	Yes	Discharge	Yes	training	yes	0
1842	1209	no	moderate	not_reported	small	clear	yellow	small	negative	negative	small	negative	7.0	moderate	small	1.022	not_reported	moderate	not_reported	1	1	not_reported	not_reported	not_reported	not_reported	not_reported	not_reported	not_reported	not_reported	not_reported	not_reported	not_reported	1	not_reported	not_reported	1	not_reported	not_reported	1	not_reported	not_reported	not_reported	not_reported	not_reported	not_reported	not_reported	ABDOMINAL PAIN	23	Female	White or Caucasian	Non-Hispanic	English	Single	Student - Full Time	Other	Discharge	Car	4	4	4	4	4	3	3	3	3	3	1	1	1	1	1	2	2	2	2	2	2	2	2	2	2	5	5	5	5	5	not_reported	not_reported	not_reported	not_reported	not_reported	ROOM	ROOM	not_reported	not_reported	not_reported	not_reported	not_reported	not_reported	not_reported	not_reported	not_reported	not_reported	not_reported	not_reported	not_reported	not_reported	not_reported	not_reported	not_reported	not_reported	not_reported	not_reported	not_reported	not_reported	not_reported	not_reported	not_reported	not_reported	not_reported	not_reported	not_reported	not_reported	not_reported	Yes	No	No	No	No	No	No	No	No	No	No	No	No	No	No	No	No	No	No	No	No	No	No	No	No	No	No	No	No	No	No	No	No	No	No	No	No	No	No	No	No	No	No	No	No	No	No	Yes	No	No	No	No	No	No	No	No	No	No	No	No	No	No	No	No	No	No	Yes	No	Yes	No	No	No	No	No	No	No	No	No	No	No	No	No	No	No	No	No	No	No	No	Discharge	Yes	training	yes	0
1843	1210	no	marked	small	large	not_clear	red	small	negative	small	large	positive	5.5	moderate	moderate	1.014	negative	large	not_reported	0	1	0	not_reported	not_reported	not_reported	not_reported	not_reported	not_reported	not_reported	not_reported	not_reported	not_reported	not_reported	not_reported	not_reported	1	1	not_reported	not_reported	1	not_reported	not_reported	not_reported	not_reported	not_reported	not_reported	ALTERED MENTAL STATUS	89	Female	White or Caucasian	Non-Hispanic	English	Widowed	Retired	Medicare	Admit	EMS	4	4	4	4	4	3	3	3	3	3	1	1	1	1	1	3	3	3	3	3	1	1	1	1	1	4	4	4	4	4	not_reported	not_reported	not_reported	not_reported	not_reported	ROOM	ROOM	1	1	not_reported	4	2	2	2	5	not_reported	3	4	3	3	3	not_reported	2	2	2	not_reported	4	3	3	not_reported	3	not_reported	3	2	1	2	1	2	Yes	No	No	No	No	No	No	No	No	No	No	No	No	No	No	No	No	No	No	No	No	No	No	No	No	No	No	No	No	No	No	No	No	No	No	No	No	No	No	No	No	No	Yes	No	No	No	No	Yes	Yes	Yes	No	No	No	Yes	No	No	No	No	No	No	No	No	No	No	Yes	Yes	No	No	No	No	No	Yes	No	No	Yes	No	Yes	No	No	No	No	No	Yes	No	No	No	No	No	Yes	Admit	Yes	training	yes	0
1844	1211	no	few	not_reported	other	clear	yellow	not_reported	negative	negative	negative	negative	7.0	negative	small	1.024	not_reported	small	not_reported	1	1	not_reported	0	not_reported	0	not_reported	not_reported	0	0	not_reported	not_reported	not_reported	1	1	not_reported	1	not_reported	not_reported	not_reported	not_reported	not_reported	not_reported	not_reported	not_reported	not_reported	not_reported	ABDOMINAL PAIN	43	Female	White or Caucasian	Non-Hispanic	English	Married	Full Time	Commercial	Discharge	Car	4	4	4	4	4	3	3	3	3	3	2	2	2	2	2	3	3	3	3	3	2	2	2	2	2	4	4	4	4	4	not_reported	not_reported	not_reported	not_reported	not_reported	ROOM	ROOM	not_reported	not_reported	not_reported	not_reported	not_reported	2	2	not_reported	3	1	5	5	1	3	1	2	3	3	2	1	2	1	3	1	2	1	1	3	5	2	2	Yes	No	No	No	No	No	Yes	No	No	No	No	No	No	No	No	No	No	No	No	No	No	No	No	Yes	No	No	No	No	No	No	No	No	No	No	No	No	No	No	No	No	No	No	No	No	No	No	No	No	No	No	No	No	No	No	No	No	No	No	No	No	No	No	No	No	No	No	No	No	No	No	No	No	No	No	No	No	Yes	No	No	No	No	No	No	No	No	No	No	No	Yes	Discharge	Yes	training	yes	0
1845	1212	no	not_reported	negative	negative	clear	yellow	not_reported	negative	negative	negative	negative	6.5	negative	not_reported	1.023	not_reported	not_reported	not_reported	1	not_reported	0	not_reported	not_reported	not_reported	not_reported	0	not_reported	0	not_reported	not_reported	not_reported	1	not_reported	not_reported	1	not_reported	not_reported	not_reported	not_reported	not_reported	not_reported	not_reported	0	not_reported	not_reported	ABDOMINAL PAIN	29	Male	Other	Non-Hispanic	Non-English	Single	Full Time	Other	Discharge	Car	5	5	5	5	5	5	5	5	5	5	3	3	3	3	3	4	4	4	4	4	1	1	1	1	1	2	2	2	2	2	not_reported	not_reported	not_reported	not_reported	not_reported	ROOM	ROOM	1	1	not_reported	2	5	1	3	1	3	3	5	5	2	1	1	1	4	4	3	1	5	3	2	5	3	4	2	4	5	2	1	No	No	No	No	No	No	No	No	No	No	No	No	No	No	No	No	No	No	No	No	No	No	No	No	No	No	No	No	No	No	No	No	No	No	No	No	No	No	No	No	No	No	No	No	No	No	No	No	No	No	No	No	No	No	No	No	No	No	No	No	No	No	No	No	No	No	No	No	No	No	No	No	No	No	No	No	No	No	No	No	No	No	No	No	No	No	No	No	No	Discharge	No	training	no	0
1846	1213	no	not_reported	negative	negative	clear	yellow	not_reported	small	negative	negative	negative	7.0	negative	not_reported	1.012	not_reported	not_reported	0	0	1	0	not_reported	not_reported	not_reported	not_reported	not_reported	not_reported	0	0	0	not_reported	1	1	not_reported	1	not_reported	not_reported	1	not_reported	not_reported	not_reported	not_reported	not_reported	0	not_reported	other	57	Female	Other	Hispanic or Latino	Non-English	Married	Not Employed	Other	Discharge	Car	4	4	4	4	4	3	3	3	3	3	4	4	4	4	4	4	4	4	4	4	1	1	1	1	1	2	2	2	2	2	not_reported	not_reported	not_reported	not_reported	not_reported	ROOM	ROOM	1	1	not_reported	2	2	5	2	1	1	3	4	5	3	3	2	4	1	1	1	3	4	4	4	4	1	3	3	1	3	3	5	Yes	No	No	No	No	No	No	No	No	No	No	No	No	No	No	No	No	No	No	No	No	No	No	No	No	No	No	No	No	No	No	No	No	No	No	No	No	No	No	No	No	No	No	No	No	No	No	No	Yes	No	No	No	No	No	No	No	No	No	No	No	No	No	No	No	No	Yes	No	No	No	Yes	No	No	No	No	No	No	No	No	No	No	No	No	No	No	No	No	No	No	No	Discharge	Yes	training	yes	0
1847	1214	no	few	negative	negative	clear	yellow	moderate	negative	negative	small	negative	6.0	negative	small	1.023	negative	small	not_reported	not_reported	1	0	not_reported	not_reported	not_reported	not_reported	not_reported	not_reported	0	not_reported	0	not_reported	not_reported	not_reported	not_reported	1	not_reported	not_reported	1	not_reported	0	not_reported	not_reported	0	0	not_reported	ABDOMINAL PAIN	33	Female	Other	Hispanic or Latino	Non-English	Married	Part Time	Commercial	Discharge	Car	4	4	4	4	4	5	5	5	5	5	2	2	2	2	2	3	3	3	3	3	2	2	2	2	2	3	3	3	3	3	not_reported	not_reported	not_reported	not_reported	not_reported	ROOM	ROOM	1	1	not_reported	2	1	5	2	1	not_reported	2	4	3	3	3	not_reported	1	1	1	not_reported	4	2	4	not_reported	1	not_reported	3	4	1	3	2	1	Yes	No	No	No	No	No	No	No	No	No	No	No	No	No	No	No	No	No	No	No	No	No	No	No	No	No	No	No	No	No	No	No	No	No	No	No	No	No	No	No	No	No	No	No	No	No	No	No	Yes	No	No	No	No	No	No	No	No	No	No	No	No	No	No	No	No	No	No	No	No	No	No	No	No	No	No	No	No	No	No	No	No	No	No	No	No	No	No	No	No	Discharge	Yes	training	yes	0
1848	1215	no	many	negative	small	not_clear	yellow	moderate	negative	negative	small	negative	6.0	moderate	small	1.033	not_reported	large	not_reported	0	1	not_reported	not_reported	not_reported	not_reported	not_reported	not_reported	not_reported	0	not_reported	not_reported	not_reported	0	not_reported	not_reported	1	not_reported	not_reported	not_reported	not_reported	not_reported	not_reported	not_reported	1	not_reported	not_reported	other	47	Female	Black or African American	Non-Hispanic	English	Legally Separated	Not Employed	Medicare	Admit	Car	4	4	4	4	4	3	3	3	3	3	1	1	1	1	1	4	4	4	4	4	2	2	2	2	2	3	3	3	3	3	not_reported	not_reported	not_reported	not_reported	not_reported	ROOM	ROOM	1	1	not_reported	not_reported	not_reported	not_reported	not_reported	not_reported	not_reported	not_reported	not_reported	not_reported	not_reported	not_reported	not_reported	not_reported	not_reported	not_reported	not_reported	not_reported	not_reported	not_reported	not_reported	not_reported	not_reported	not_reported	not_reported	not_reported	not_reported	not_reported	not_reported	Yes	No	No	No	No	No	No	No	No	No	No	No	No	No	No	Yes	No	No	No	No	No	No	No	No	No	No	No	No	No	No	No	No	No	No	No	No	No	No	No	No	Yes	No	Yes	No	No	No	No	No	Yes	No	No	No	No	No	No	No	No	Yes	No	No	No	No	No	No	No	Yes	No	No	No	No	No	No	No	No	No	No	No	No	No	No	Yes	No	Yes	No	No	No	No	Yes	Yes	Admit	Yes	training	yes	0
1849	1216	no	not_reported	negative	negative	clear	yellow	not_reported	large	negative	negative	negative	7.5	negative	not_reported	1.025	not_reported	not_reported	not_reported	1	1	not_reported	not_reported	not_reported	not_reported	not_reported	not_reported	not_reported	not_reported	not_reported	not_reported	not_reported	not_reported	not_reported	not_reported	not_reported	1	not_reported	not_reported	not_reported	not_reported	not_reported	not_reported	not_reported	not_reported	not_reported	NEUROLOGIC PROBLEM	53	Female	White or Caucasian	Non-Hispanic	English	Married	Not Employed	Commercial	Admit	EMS	not_reported	not_reported	not_reported	not_reported	not_reported	2	2	2	2	2	5	5	5	5	5	4	4	4	4	4	3	3	3	3	3	1	1	1	1	1	1	1	1	1	1	ROOM	ROOM	3	3	not_reported	1	5	2	3	1	1	1	5	5	2	1	4	5	3	3	5	4	4	4	5	4	5	5	2	4	3	3	2	No	No	No	No	No	No	No	No	No	No	No	No	No	No	No	No	No	No	No	No	No	No	No	No	No	No	No	No	No	No	No	No	No	No	No	No	No	No	No	No	No	No	No	No	No	No	No	No	No	No	No	No	No	No	No	No	No	No	No	No	No	No	No	No	No	No	No	No	No	No	No	No	No	No	No	No	No	No	No	No	No	No	No	No	No	No	No	No	No	Admit	No	training	no	0
1850	1216	no	not_reported	not_reported	negative	clear	yellow	not_reported	negative	negative	negative	negative	7.0	negative	not_reported	1.01	not_reported	not_reported	not_reported	0	not_reported	1	0	0	0	not_reported	not_reported	not_reported	0	not_reported	not_reported	not_reported	1	not_reported	not_reported	1	not_reported	not_reported	1	not_reported	not_reported	not_reported	not_reported	not_reported	0	not_reported	ABDOMINAL PAIN	90	Female	White or Caucasian	Non-Hispanic	English	Widowed	Retired	Medicare	Admit	EMS	4	4	4	4	4	1	1	1	1	1	2	2	2	2	2	5	5	5	5	5	3	3	3	3	3	1	1	1	1	1	not_reported	not_reported	not_reported	not_reported	not_reported	ROOM	ROOM	not_reported	not_reported	not_reported	1	5	5	1	2	4	4	5	5	2	4	2	2	1	1	2	3	1	1	1	3	5	3	5	1	3	4	5	No	No	No	No	No	No	No	No	No	No	No	No	No	No	No	No	No	No	No	No	No	No	No	No	No	No	No	No	No	No	No	No	No	No	No	No	No	No	No	No	No	No	No	No	No	No	No	No	No	No	No	No	No	No	No	No	No	No	No	No	No	No	No	No	No	No	No	No	No	No	No	No	No	No	No	No	No	No	No	No	No	No	No	No	No	No	No	No	No	Admit	No	training	no	0
1851	1216	no	few	negative	small	not_clear	yellow	moderate	negative	negative	negative	negative	6.5	negative	small	1.02	not_reported	small	0	0	1	1	0	not_reported	not_reported	0	not_reported	0	0	not_reported	not_reported	not_reported	1	not_reported	1	1	0	0	1	not_reported	0	not_reported	0	0	0	not_reported	CHEST PAIN	43	Female	White or Caucasian	Non-Hispanic	English	Divorced	Part Time	Other	Discharge	Car	4	4	4	4	4	3	3	3	3	3	2	2	2	2	2	1	1	1	1	1	3	3	3	3	3	2	2	2	2	2	not_reported	not_reported	not_reported	not_reported	not_reported	ROOM	ROOM	1	1	not_reported	4	5	5	3	2	3	1	2	5	2	1	4	2	1	3	1	1	5	3	4	5	1	5	4	1	5	2	5	No	No	No	No	No	No	No	No	No	No	No	No	No	No	No	No	No	No	No	No	No	No	No	No	No	No	No	No	No	No	No	No	No	No	No	No	No	No	No	No	No	No	No	No	No	No	No	No	No	No	No	No	No	No	No	No	No	No	No	No	No	No	No	No	No	No	No	No	No	No	No	No	No	No	No	No	No	No	No	No	No	No	No	No	No	No	No	No	No	Discharge	No	training	no	0
1852	1217	no	not_reported	not_reported	other	clear	orange	small	other	other	other	other	other	other	small	1.008	not_reported	moderate	not_reported	not_reported	1	not_reported	not_reported	not_reported	not_reported	not_reported	not_reported	not_reported	not_reported	not_reported	not_reported	not_reported	not_reported	not_reported	not_reported	1	not_reported	not_reported	1	not_reported	not_reported	not_reported	not_reported	1	not_reported	not_reported	BACK PAIN	18	Female	White or Caucasian	Non-Hispanic	English	Single	Student - Full Time	Medicaid	Discharge	Car	1	1	1	1	1	3	3	3	3	3	1	1	1	1	1	4	4	4	4	4	2	2	2	2	2	3	3	3	3	3	not_reported	not_reported	not_reported	not_reported	not_reported	ROOM	ROOM	not_reported	not_reported	not_reported	not_reported	not_reported	not_reported	not_reported	not_reported	not_reported	not_reported	not_reported	not_reported	not_reported	not_reported	not_reported	not_reported	not_reported	not_reported	not_reported	not_reported	not_reported	not_reported	not_reported	not_reported	not_reported	not_reported	not_reported	not_reported	not_reported	not_reported	not_reported	Yes	No	No	No	No	No	No	No	No	No	No	No	No	No	No	No	No	No	No	No	No	No	No	No	No	No	No	No	No	No	No	No	No	No	No	No	No	No	No	No	No	No	No	No	No	No	No	No	No	No	No	No	No	No	No	No	No	No	No	No	No	Yes	No	No	No	No	No	No	No	No	No	No	No	No	No	No	No	No	No	No	No	No	No	No	No	No	No	No	No	Discharge	Yes	training	yes	0
1853	1218	no	moderate	not_reported	negative	clear	yellow	moderate	negative	negative	small	negative	8.5	negative	small	1.007	not_reported	small	not_reported	0	not_reported	not_reported	not_reported	not_reported	not_reported	not_reported	not_reported	1	0	not_reported	not_reported	not_reported	0	not_reported	not_reported	1	not_reported	1	1	1	not_reported	not_reported	not_reported	0	not_reported	not_reported	other	37	Female	White or Caucasian	Non-Hispanic	English	Single	Not Employed	Medicaid	Admit	Car	5	5	5	5	5	3	3	3	3	3	3	3	3	3	3	3	3	3	3	3	5	5	5	5	5	3	3	3	3	3	not_reported	not_reported	not_reported	not_reported	not_reported	ROOM	ROOM	1	1	not_reported	2	2	2	1	1	3	1	3	2	1	3	4	1	2	5	5	4	3	3	2	4	5	5	2	2	2	5	2	No	No	No	Yes	No	No	No	No	No	No	No	No	No	No	No	No	No	No	No	No	No	No	No	No	No	No	No	No	No	No	No	No	No	No	No	No	No	Yes	No	No	No	No	No	No	No	No	No	No	No	No	No	No	No	No	No	No	No	No	No	No	No	No	No	No	No	No	No	No	No	No	No	No	No	No	No	No	No	No	No	No	No	No	No	No	No	No	No	No	No	Admit	No	training	no	0
1854	1219	no	not_reported	negative	negative	clear	yellow	not_reported	negative	moderate	negative	negative	8.0	negative	not_reported	1.016	not_reported	not_reported	not_reported	not_reported	1	0	not_reported	not_reported	not_reported	not_reported	0	1	1	not_reported	not_reported	not_reported	0	1	not_reported	1	not_reported	not_reported	1	0	not_reported	not_reported	not_reported	not_reported	not_reported	not_reported	FEVER	31	Female	Black or African American	Non-Hispanic	English	Single	Full Time	Commercial	Discharge	Car	2	2	2	2	2	1	1	1	1	1	2	2	2	2	2	4	4	4	4	4	2	2	2	2	2	3	3	3	3	3	not_reported	not_reported	not_reported	not_reported	not_reported	ROOM	ROOM	1	1	not_reported	not_reported	not_reported	2	2	not_reported	3	not_reported	5	5	2	not_reported	3	not_reported	1	1	2	3	2	3	2	4	2	4	4	1	5	3	2	No	No	No	No	No	No	No	No	No	No	No	No	No	No	No	No	No	No	No	No	No	No	No	No	No	No	No	No	No	No	No	No	No	No	No	No	No	No	No	No	No	No	No	No	No	No	No	No	No	No	No	No	No	No	No	No	No	No	No	No	No	No	No	No	No	No	No	No	No	No	No	No	No	No	No	No	No	No	No	No	No	No	No	No	No	No	No	No	No	Discharge	No	training	no	0
1855	1220	no	not_reported	negative	negative	clear	yellow	not_reported	negative	negative	negative	negative	6.0	negative	not_reported	1.028	not_reported	not_reported	not_reported	1	1	not_reported	0	not_reported	0	not_reported	0	not_reported	0	not_reported	not_reported	not_reported	1	not_reported	not_reported	1	not_reported	not_reported	1	not_reported	not_reported	not_reported	not_reported	1	not_reported	not_reported	other	59	Male	Black or African American	Non-Hispanic	English	Married	Disabled	Medicare	Admit	Car	not_reported	not_reported	not_reported	not_reported	not_reported	not_reported	not_reported	not_reported	not_reported	not_reported	not_reported	not_reported	not_reported	not_reported	not_reported	not_reported	not_reported	not_reported	not_reported	not_reported	not_reported	not_reported	not_reported	not_reported	not_reported	not_reported	not_reported	not_reported	not_reported	not_reported	not_reported	not_reported	not_reported	not_reported	not_reported	not_reported	not_reported	not_reported	not_reported	not_reported	2	1	5	2	1	3	1	5	1	2	3	5	3	4	4	5	4	3	4	2	3	5	3	1	4	2	1	5	No	No	No	No	No	No	No	No	No	No	No	No	Yes	No	No	No	No	No	No	No	No	No	No	No	No	No	No	No	No	No	No	No	No	No	No	No	No	No	No	No	No	No	Yes	No	No	No	Yes	Yes	No	No	No	No	No	No	Yes	No	No	No	No	No	No	No	No	No	No	Yes	Yes	No	No	No	Yes	No	No	No	Yes	No	Yes	No	No	No	No	No	No	No	No	No	Yes	No	Yes	Admit	No	training	no	0
1856	1221	no	few	negative	negative	clear	yellow	small	negative	negative	small	negative	7.5	negative	negative	1.005	not_reported	small	not_reported	1	not_reported	0	0	0	0	not_reported	0	not_reported	0	not_reported	not_reported	not_reported	not_reported	not_reported	not_reported	1	0	0	1	0	not_reported	not_reported	not_reported	1	not_reported	not_reported	DIZZINESS	48	Female	White or Caucasian	Non-Hispanic	English	Single	Not Employed	Medicare	Admit	EMS	4	4	4	4	4	3	3	3	3	3	1	1	1	1	1	4	4	4	4	4	2	2	2	2	2	3	3	3	3	3	not_reported	not_reported	not_reported	not_reported	not_reported	ROOM	ROOM	not_reported	not_reported	not_reported	not_reported	not_reported	1	3	not_reported	3	3	5	1	4	1	3	1	1	3	2	4	5	2	4	5	2	4	1	3	3	2	5	No	No	No	No	No	No	No	No	No	No	No	No	No	No	No	No	No	No	No	No	No	No	No	No	No	No	No	No	No	No	No	No	No	No	No	No	No	No	No	No	No	No	No	No	No	No	No	No	No	No	No	No	No	Yes	No	No	No	No	Yes	No	No	No	No	No	No	No	No	No	No	No	No	No	No	No	No	No	No	No	No	No	No	No	Yes	No	No	No	Yes	No	No	Admit	No	training	no	0
1857	1222	no	not_reported	negative	small	clear	yellow	not_reported	negative	negative	negative	negative	5.0	negative	small	1.022	negative	small	not_reported	not_reported	not_reported	not_reported	not_reported	not_reported	not_reported	not_reported	not_reported	not_reported	not_reported	not_reported	not_reported	not_reported	not_reported	not_reported	not_reported	not_reported	not_reported	not_reported	not_reported	not_reported	not_reported	not_reported	not_reported	not_reported	not_reported	not_reported	MALE GU PROBLEM	52	Male	Black or African American	Non-Hispanic	English	Married	Disabled	Commercial	Discharge	Car	4	4	4	4	4	1	1	1	1	1	2	2	2	2	2	1	1	1	1	1	3	3	3	3	3	4	4	4	4	4	not_reported	not_reported	not_reported	not_reported	not_reported	ROOM	ROOM	1	1	not_reported	1	5	5	2	2	not_reported	1	5	3	3	3	not_reported	1	1	1	not_reported	5	4	5	not_reported	2	not_reported	4	1	2	1	2	5	No	No	No	No	No	No	No	No	No	No	No	No	No	No	No	No	No	No	No	No	No	No	No	No	No	Yes	No	No	No	No	No	No	No	No	No	Yes	No	No	No	Yes	No	No	Yes	No	No	No	No	Yes	No	Yes	No	No	No	No	No	No	No	No	No	No	Yes	No	No	No	Yes	No	Yes	No	No	No	No	No	No	No	No	No	No	No	No	No	No	No	No	No	No	No	No	No	No	Discharge	No	training	no	0
1858	1223	no	few	not_reported	small	clear	yellow	small	negative	negative	negative	negative	6.0	negative	moderate	1.019	not_reported	small	not_reported	1	not_reported	1	not_reported	not_reported	not_reported	not_reported	1	1	0	not_reported	not_reported	not_reported	not_reported	not_reported	not_reported	not_reported	not_reported	not_reported	not_reported	not_reported	not_reported	not_reported	1	1	not_reported	not_reported	BACK PAIN	88	Female	White or Caucasian	Non-Hispanic	English	Widowed	Retired	Medicare	Admit	EMS	5	5	5	5	5	3	3	3	3	3	4	4	4	4	4	4	4	4	4	4	3	3	3	3	3	4	4	4	4	4	not_reported	not_reported	not_reported	not_reported	not_reported	ROOM	ROOM	not_reported	not_reported	not_reported	2	2	2	2	1	1	5	2	5	2	3	1	2	4	4	4	5	1	5	4	4	4	3	2	3	3	5	1	No	No	No	No	No	No	No	No	No	No	No	No	No	No	No	No	No	No	No	No	No	No	No	No	No	No	No	No	No	No	No	No	No	No	No	No	No	No	No	No	No	No	No	No	No	No	No	No	No	No	No	No	No	No	No	No	No	No	No	No	No	No	No	No	No	No	No	No	No	No	No	No	No	No	No	No	No	No	No	No	No	No	No	No	No	No	No	No	No	Admit	No	training	no	0
1859	1224	no	not_reported	negative	small	clear	yellow	not_reported	negative	negative	negative	negative	7.0	negative	small	1.021	not_reported	negative	not_reported	0	1	0	0	0	0	not_reported	1	0	0	not_reported	not_reported	not_reported	1	not_reported	not_reported	1	not_reported	not_reported	1	not_reported	not_reported	1	not_reported	0	0	not_reported	ABDOMINAL PAIN	23	Male	White or Caucasian	Non-Hispanic	English	Single	Full Time	Medicaid	Discharge	Car	4	4	4	4	4	3	3	3	3	3	4	4	4	4	4	5	5	5	5	5	2	2	2	2	2	3	3	3	3	3	not_reported	not_reported	not_reported	not_reported	not_reported	ROOM	ROOM	1	1	not_reported	2	1	5	2	1	1	3	2	1	2	3	3	1	4	4	5	5	4	1	4	4	5	1	2	4	5	1	5	No	No	No	No	No	No	No	No	No	No	No	No	No	No	No	No	No	No	No	No	No	No	No	No	No	No	No	No	No	No	No	No	No	No	No	No	No	No	No	No	No	No	No	No	No	No	No	No	No	No	No	No	No	No	No	No	No	No	No	No	No	No	No	No	No	No	No	No	No	No	No	No	No	No	No	No	No	No	No	No	No	No	No	No	No	No	No	No	No	Discharge	No	training	no	0
1860	1225	no	few	small	small	not_clear	yellow	moderate	negative	negative	small	negative	6.5	small	small	1.027	not_reported	moderate	not_reported	0	1	0	0	0	0	not_reported	0	not_reported	0	not_reported	not_reported	0	1	not_reported	not_reported	1	not_reported	not_reported	1	not_reported	not_reported	not_reported	not_reported	not_reported	0	not_reported	ABDOMINAL PAIN	45	Female	Black or African American	Non-Hispanic	English	Married	Disabled	Medicare	Admit	Car	5	5	5	5	5	1	1	1	1	1	2	2	2	2	2	2	2	2	2	2	3	3	3	3	3	4	4	4	4	4	not_reported	not_reported	not_reported	not_reported	not_reported	ROOM	ROOM	1	1	not_reported	4	1	2	3	5	1	3	5	4	1	1	4	2	3	3	1	4	1	4	2	3	1	5	4	4	2	2	3	Yes	No	No	No	No	No	No	No	No	No	No	Yes	Yes	No	No	No	No	No	No	No	No	No	No	No	No	No	No	No	No	No	No	No	No	No	No	No	No	No	No	No	No	No	No	No	No	No	No	No	No	No	No	No	No	No	Yes	No	No	No	No	No	No	No	No	No	Yes	Yes	No	No	No	No	No	Yes	No	No	Yes	No	No	No	No	Yes	No	No	Yes	No	No	No	No	No	No	Admit	Yes	training	yes	0
1861	1225	no	few	negative	moderate	not_clear	yellow	small	negative	small	small	negative	5.0	small	small	1.017	negative	moderate	not_reported	not_reported	not_reported	not_reported	not_reported	not_reported	not_reported	not_reported	not_reported	not_reported	not_reported	not_reported	not_reported	not_reported	not_reported	not_reported	not_reported	not_reported	not_reported	not_reported	not_reported	not_reported	not_reported	not_reported	not_reported	not_reported	not_reported	not_reported	FEVER	84	Female	White or Caucasian	Non-Hispanic	English	Married	Retired	Commercial	Admit	EMS	3	3	3	3	3	2	2	2	2	2	5	5	5	5	5	4	4	4	4	4	5	5	5	5	5	1	1	1	1	1	1	1	1	1	1	NASAL	NASAL	1	1	not_reported	1	2	3	2	2	not_reported	1	1	1	3	3	not_reported	1	3	1	not_reported	1	1	1	not_reported	1	not_reported	5	3	1	2	1	3	Yes	No	No	No	No	No	Yes	No	No	Yes	Yes	No	No	No	No	No	No	No	No	No	No	No	No	No	No	No	No	No	No	No	No	No	No	No	No	No	No	No	No	No	Yes	No	Yes	No	No	No	No	Yes	No	Yes	No	No	No	No	No	No	No	Yes	No	No	No	Yes	No	No	No	Yes	No	No	No	No	No	No	No	No	Yes	No	Yes	No	No	No	No	No	No	No	No	No	No	No	Yes	Admit	Yes	training	yes	0
1862	1225	no	few	negative	small	clear	yellow	small	negative	negative	small	negative	7.0	negative	small	1.015	not_reported	moderate	not_reported	1	1	0	not_reported	not_reported	not_reported	not_reported	0	0	0	0	0	not_reported	1	1	not_reported	1	not_reported	0	1	not_reported	not_reported	not_reported	not_reported	0	0	not_reported	ABDOMINAL PAIN	38	Female	White or Caucasian	Non-Hispanic	English	Married	Self Employed	Commercial	Discharge	Car	1	1	1	1	1	1	1	1	1	1	1	1	1	1	1	1	1	1	1	1	2	2	2	2	2	2	2	2	2	2	not_reported	not_reported	not_reported	not_reported	not_reported	ROOM	ROOM	1	1	not_reported	2	2	1	2	1	3	3	2	3	2	1	4	2	1	1	3	2	2	2	2	5	5	5	1	3	5	2	1	Yes	No	No	No	No	No	No	No	No	No	No	No	No	No	No	No	No	No	No	No	No	No	No	No	No	No	No	No	No	No	No	No	No	No	No	No	No	No	No	No	No	No	No	No	No	No	No	No	No	No	No	No	No	No	No	No	No	No	No	No	No	No	No	No	No	No	No	No	No	No	No	No	No	No	Yes	No	No	No	No	No	No	No	No	No	No	No	No	No	No	Discharge	Yes	training	yes	0
1863	1225	no	few	negative	negative	clear	yellow	small	negative	negative	small	negative	5.5	negative	other	1.017	not_reported	small	not_reported	1	1	0	not_reported	not_reported	not_reported	not_reported	not_reported	0	0	not_reported	not_reported	not_reported	1	1	not_reported	1	not_reported	not_reported	1	not_reported	not_reported	not_reported	not_reported	not_reported	not_reported	not_reported	other	57	Male	White or Caucasian	Non-Hispanic	English	Single	Not Employed	Medicaid	Admit	EMS	5	5	5	5	5	2	2	2	2	2	3	3	3	3	3	3	3	3	3	3	3	3	3	3	3	1	1	1	1	1	1	1	1	1	1	ROOM	ROOM	1	1	not_reported	2	2	2	4	not_reported	3	1	5	5	2	2	4	1	4	4	5	5	4	5	4	3	5	3	not_reported	3	3	2	3	No	No	Yes	No	No	No	No	No	Yes	Yes	No	No	No	No	No	No	No	No	No	No	No	No	No	No	No	No	No	No	No	No	No	No	No	No	No	No	Yes	No	No	No	No	No	Yes	No	No	No	No	Yes	No	No	No	No	No	No	No	No	No	No	No	No	No	No	No	No	No	Yes	No	No	No	No	No	No	No	No	Yes	No	No	No	No	No	No	No	Yes	No	No	No	No	Yes	Yes	Admit	No	training	no	0
1864	1225	no	few	negative	large	clear	yellow	small	negative	large	negative	negative	6.0	small	small	1.025	not_reported	small	not_reported	1	1	0	not_reported	not_reported	not_reported	not_reported	0	0	0	not_reported	not_reported	not_reported	1	1	not_reported	1	not_reported	not_reported	1	not_reported	not_reported	not_reported	not_reported	0	0	not_reported	ABDOMINAL PAIN	49	Female	Other	Non-Hispanic	English	Married	Not Employed	Medicaid	Admit	EMS	4	4	4	4	4	3	3	3	3	3	2	2	2	2	2	4	4	4	4	4	3	3	3	3	3	2	2	2	2	2	not_reported	not_reported	not_reported	not_reported	not_reported	ROOM	ROOM	1	1	not_reported	not_reported	not_reported	3	3	not_reported	1	3	1	3	2	1	2	1	2	2	4	1	2	3	1	3	2	4	2	2	3	2	3	Yes	No	No	No	No	No	No	No	No	No	No	No	No	No	No	No	No	No	No	No	No	No	No	No	No	No	No	No	No	No	No	No	No	No	No	No	No	No	No	No	No	No	Yes	No	No	No	No	No	Yes	No	No	No	No	No	No	No	No	No	No	No	No	No	No	No	No	No	No	No	No	No	No	No	No	No	Yes	No	No	No	No	No	Yes	No	Yes	Yes	No	No	No	No	No	Admit	Yes	training	yes	0
1865	1225	no	few	negative	large	clear	yellow	small	negative	large	negative	negative	6.0	small	small	1.025	not_reported	small	not_reported	1	1	0	not_reported	not_reported	not_reported	not_reported	0	0	0	not_reported	not_reported	not_reported	1	1	not_reported	1	not_reported	not_reported	1	not_reported	not_reported	not_reported	not_reported	0	0	not_reported	ABDOMINAL PAIN	49	Female	Other	Non-Hispanic	English	Married	Not Employed	Medicaid	Admit	EMS	4	4	4	4	4	3	3	3	3	3	2	2	2	2	2	4	4	4	4	4	3	3	3	3	3	2	2	2	2	2	not_reported	not_reported	not_reported	not_reported	not_reported	ROOM	ROOM	1	1	not_reported	not_reported	not_reported	3	3	not_reported	1	3	1	3	2	1	2	1	2	2	4	1	2	3	1	3	2	4	2	2	3	2	3	Yes	No	No	No	No	No	No	No	No	No	No	No	No	No	No	No	No	No	No	No	No	No	No	No	No	No	No	No	No	No	No	No	No	No	No	No	No	No	No	No	No	No	Yes	No	No	No	No	No	Yes	No	No	No	No	No	No	No	No	No	No	No	No	No	No	No	No	No	No	No	No	No	No	No	No	No	Yes	No	No	No	No	No	Yes	No	Yes	Yes	No	No	No	No	No	Admit	Yes	training	yes	0
1866	1226	no	not_reported	not_reported	negative	clear	yellow	not_reported	negative	negative	negative	negative	6.5	negative	not_reported	1.01	not_reported	not_reported	0	1	not_reported	not_reported	not_reported	not_reported	not_reported	not_reported	not_reported	0	0	0	0	not_reported	1	not_reported	not_reported	not_reported	not_reported	not_reported	not_reported	not_reported	not_reported	not_reported	not_reported	0	not_reported	not_reported	ABDOMINAL PAIN	25	Male	Other	Hispanic or Latino	English	Single	Student - Part Time	Commercial	Admit	Car	1	1	1	1	1	3	3	3	3	3	1	1	1	1	1	1	1	1	1	1	3	3	3	3	3	5	5	5	5	5	not_reported	not_reported	not_reported	not_reported	not_reported	ROOM	ROOM	not_reported	not_reported	not_reported	2	2	4	2	1	1	3	1	2	3	3	1	2	4	4	4	4	4	4	2	3	4	5	2	4	5	5	4	Yes	No	No	No	No	No	No	No	No	No	No	No	No	No	No	No	No	No	No	No	No	No	No	No	No	No	No	No	No	No	No	No	No	No	No	No	No	No	No	No	No	No	No	No	No	No	No	No	No	No	No	No	No	No	No	No	No	No	No	No	No	No	No	No	No	No	No	No	No	No	No	No	No	No	No	No	No	No	No	No	No	No	No	No	No	No	No	No	No	Admit	Yes	training	yes	0
1867	1227	no	not_reported	not_reported	small	clear	yellow	not_reported	negative	negative	negative	negative	6.0	negative	small	1.017	not_reported	negative	0	0	1	0	not_reported	0	not_reported	not_reported	not_reported	1	1	not_reported	not_reported	not_reported	0	not_reported	not_reported	1	0	not_reported	1	not_reported	1	not_reported	not_reported	1	0	not_reported	FEVER	83	Male	White or Caucasian	Non-Hispanic	English	Married	Retired	Medicaid	Discharge	Car	1	1	1	1	1	1	1	1	1	1	2	2	2	2	2	2	2	2	2	2	3	3	3	3	3	4	4	4	4	4	not_reported	not_reported	not_reported	not_reported	not_reported	ROOM	ROOM	not_reported	not_reported	not_reported	4	2	2	1	2	3	1	1	3	3	2	2	2	4	4	2	3	1	1	3	4	5	3	3	4	3	3	2	No	No	No	No	No	No	No	No	No	No	No	No	No	No	No	No	No	No	No	No	No	No	No	No	No	No	No	No	No	No	No	No	No	No	No	No	No	No	No	No	No	No	Yes	No	No	No	No	No	No	No	No	No	No	No	No	No	No	No	No	No	No	Yes	No	No	Yes	Yes	No	No	No	No	No	No	No	No	No	No	No	No	No	No	No	No	Yes	No	No	No	No	No	No	Discharge	No	training	no	0
1868	1228	no	few	negative	negative	not_clear	yellow	small	negative	negative	small	negative	6.5	negative	negative	1.034	not_reported	moderate	not_reported	1	not_reported	0	0	not_reported	0	not_reported	not_reported	0	0	0	0	not_reported	1	not_reported	not_reported	1	not_reported	not_reported	1	not_reported	not_reported	not_reported	not_reported	0	0	not_reported	ABDOMINAL PAIN	71	Female	White or Caucasian	Non-Hispanic	English	Married	Part Time	Commercial	Discharge	Car	4	4	4	4	4	1	1	1	1	1	2	2	2	2	2	2	2	2	2	2	3	3	3	3	3	1	1	1	1	1	not_reported	not_reported	not_reported	not_reported	not_reported	ROOM	ROOM	not_reported	not_reported	not_reported	2	1	5	3	2	1	5	2	5	2	3	3	1	3	3	3	1	4	3	3	3	3	3	3	3	3	3	1	No	No	No	No	No	No	No	No	No	No	No	No	No	No	No	No	No	No	No	No	No	No	No	No	No	No	No	No	No	No	No	No	No	No	No	No	No	No	No	No	No	No	Yes	No	No	No	No	No	No	No	No	No	No	No	No	No	No	No	No	Yes	No	No	No	No	Yes	Yes	No	No	No	No	No	No	Yes	No	No	No	No	No	No	No	No	No	Yes	No	No	No	No	No	No	Discharge	No	training	no	0
1869	1229	no	few	negative	small	clear	yellow	large	negative	negative	moderate	negative	5.5	negative	small	1.006	negative	moderate	not_reported	not_reported	not_reported	not_reported	not_reported	not_reported	not_reported	not_reported	not_reported	not_reported	not_reported	not_reported	not_reported	not_reported	not_reported	not_reported	not_reported	not_reported	not_reported	not_reported	not_reported	not_reported	not_reported	not_reported	not_reported	not_reported	not_reported	not_reported	ABDOMINAL PAIN	47	Female	White or Caucasian	Non-Hispanic	English	Married	Not Employed	Commercial	Discharge	Car	4	4	4	4	4	1	1	1	1	1	1	1	1	1	1	4	4	4	4	4	1	1	1	1	1	3	3	3	3	3	not_reported	not_reported	not_reported	not_reported	not_reported	ROOM	ROOM	1	1	not_reported	3	1	1	2	3	not_reported	2	4	3	2	1	not_reported	1	3	3	not_reported	3	4	3	not_reported	2	not_reported	3	3	3	3	2	1	No	No	No	No	No	No	No	No	No	No	No	No	No	No	No	No	No	No	No	No	No	No	No	No	No	No	No	No	No	No	No	No	No	No	No	No	No	No	No	No	No	No	No	No	No	No	No	No	No	No	No	No	No	No	No	No	No	No	No	No	No	No	No	No	No	No	Yes	No	No	No	No	No	No	No	No	No	No	No	No	No	No	No	No	No	No	No	No	No	No	Discharge	No	training	no	0
1870	1230	no	few	negative	small	clear	yellow	small	negative	negative	negative	negative	6.0	negative	small	1.031	not_reported	small	not_reported	1	not_reported	0	1	0	0	not_reported	not_reported	0	0	not_reported	not_reported	not_reported	1	1	not_reported	not_reported	not_reported	not_reported	1	not_reported	not_reported	not_reported	not_reported	not_reported	not_reported	not_reported	SHORTNESS OF BREATH	24	Male	Other	Non-Hispanic	Non-English	Married	Full Time	Medicaid	Discharge	Car	4	4	4	4	4	2	2	2	2	2	4	4	4	4	4	4	4	4	4	4	5	5	5	5	5	3	3	3	3	3	not_reported	not_reported	not_reported	not_reported	not_reported	ROOM	ROOM	1	1	not_reported	1	2	1	3	1	3	3	2	5	3	3	3	1	4	4	3	1	5	3	3	3	3	3	2	4	5	2	2	No	No	No	No	No	No	No	No	No	No	No	No	No	No	No	No	No	No	No	No	No	No	No	No	No	No	No	No	No	No	No	No	No	No	No	No	No	No	No	No	No	No	No	No	No	No	No	No	No	No	No	No	No	No	No	No	No	No	No	No	No	No	No	No	No	No	No	No	No	No	No	No	No	No	No	No	No	No	No	No	No	No	No	No	No	No	No	No	No	Discharge	No	training	no	0
1871	1231	no	not_reported	negative	negative	clear	yellow	not_reported	negative	negative	negative	negative	6.0	negative	not_reported	1.017	not_reported	not_reported	not_reported	0	1	not_reported	not_reported	not_reported	not_reported	not_reported	0	not_reported	0	not_reported	not_reported	not_reported	not_reported	not_reported	not_reported	1	not_reported	not_reported	not_reported	0	not_reported	not_reported	not_reported	not_reported	not_reported	not_reported	other	81	Male	White or Caucasian	Non-Hispanic	English	Married	Retired	Commercial	Admit	EMS	4	4	4	4	4	1	1	1	1	1	1	1	1	1	1	3	3	3	3	3	2	2	2	2	2	2	2	2	2	2	1	1	1	1	1	ROOM	ROOM	2	2	not_reported	not_reported	not_reported	not_reported	2	not_reported	not_reported	2	1	1	4	2	not_reported	3	1	1	not_reported	1	5	1	not_reported	5	not_reported	4	3	1	5	3	5	No	No	No	No	No	No	No	No	No	No	No	No	No	No	No	No	No	No	No	No	No	No	No	No	No	No	No	No	No	No	No	No	No	No	No	No	No	No	No	No	No	No	Yes	No	No	No	No	No	No	No	No	No	No	No	No	No	No	No	No	No	No	No	No	No	Yes	Yes	Yes	No	No	No	No	No	No	No	No	No	No	No	No	No	No	No	No	No	No	No	Yes	No	Yes	Admit	No	training	no	0
1872	1232	no	few	negative	large	clear	yellow	small	negative	negative	negative	negative	6.0	negative	moderate	1.028	not_reported	small	not_reported	not_reported	not_reported	not_reported	not_reported	not_reported	not_reported	not_reported	not_reported	not_reported	not_reported	not_reported	not_reported	not_reported	not_reported	not_reported	not_reported	not_reported	not_reported	not_reported	not_reported	not_reported	not_reported	not_reported	not_reported	not_reported	not_reported	not_reported	ABDOMINAL PAIN	29	Female	Other	Hispanic or Latino	English	Divorced	Disabled	Medicare	LWBS after Triage	EMS	4	4	4	4	4	3	3	3	3	3	5	5	5	5	5	5	5	5	5	5	3	3	3	3	3	3	3	3	3	3	not_reported	not_reported	not_reported	not_reported	not_reported	ROOM	ROOM	not_reported	not_reported	not_reported	1	2	1	2	2	1	3	5	1	4	1	2	1	1	1	3	4	1	4	2	3	3	5	4	3	2	2	1	Yes	No	No	No	No	No	No	No	No	No	No	No	Yes	No	No	No	No	No	No	No	No	No	No	No	No	No	No	No	No	No	No	No	No	No	No	No	No	No	No	No	No	No	No	No	No	No	Yes	No	Yes	No	No	No	No	No	No	No	No	No	No	No	No	No	No	No	No	No	No	No	No	No	No	No	No	No	No	No	No	No	No	No	No	No	No	No	No	No	No	No	No	LWBS after Triage	Yes	training	yes	0
1873	1233	no	few	negative	large	clear	yellow	not_reported	negative	negative	negative	negative	7.0	negative	small	1.011	not_reported	small	not_reported	1	1	not_reported	not_reported	not_reported	not_reported	not_reported	not_reported	not_reported	0	1	not_reported	not_reported	1	not_reported	1	1	not_reported	not_reported	not_reported	not_reported	not_reported	not_reported	not_reported	1	not_reported	not_reported	ABDOMINAL PAIN	31	Female	Other	Hispanic or Latino	Non-English	Single	Not Employed	Other	Discharge	Car	4	4	4	4	4	5	5	5	5	5	1	1	1	1	1	3	3	3	3	3	2	2	2	2	2	3	3	3	3	3	not_reported	not_reported	not_reported	not_reported	not_reported	ROOM	ROOM	1	1	not_reported	2	5	1	2	1	1	1	1	1	2	1	4	2	1	3	3	1	5	4	4	4	3	3	2	1	5	2	2	No	No	No	No	No	No	No	No	No	No	No	No	No	No	No	No	No	No	No	No	No	No	No	No	No	No	No	No	No	No	No	No	No	No	No	No	No	No	No	No	No	No	No	No	No	No	No	No	No	No	No	No	No	No	No	No	No	No	No	No	No	No	No	No	No	No	No	No	No	No	No	No	No	No	No	No	No	No	No	No	No	No	No	No	No	No	No	No	No	Discharge	No	training	no	0
1874	1233	no	few	negative	negative	clear	yellow	small	small	negative	small	negative	8.0	negative	small	1.012	not_reported	small	not_reported	0	1	0	0	0	0	not_reported	not_reported	not_reported	0	not_reported	not_reported	not_reported	not_reported	not_reported	not_reported	1	1	0	1	not_reported	0	not_reported	not_reported	1	0	not_reported	NEUROLOGIC PROBLEM	80	Female	Other	Hispanic or Latino	Non-English	Married	Not Employed	Medicare	Admit	EMS	4	4	4	4	4	3	3	3	3	3	5	5	5	5	5	5	5	5	5	5	3	3	3	3	3	1	1	1	1	1	not_reported	not_reported	not_reported	not_reported	not_reported	ROOM	ROOM	1	1	not_reported	not_reported	not_reported	1	3	not_reported	1	1	5	5	2	3	4	4	3	3	3	3	2	3	4	3	3	5	1	3	3	3	1	Yes	No	No	No	No	No	No	No	No	No	No	No	No	No	No	No	No	No	No	No	No	No	No	No	No	No	No	No	No	No	No	No	No	No	No	No	No	No	No	No	No	No	No	No	No	No	No	No	No	No	No	No	No	No	No	No	No	No	No	No	No	No	No	No	No	No	No	No	No	No	No	No	No	No	No	No	No	No	No	No	No	No	No	No	No	No	No	No	No	Admit	Yes	training	yes	0
1875	1234	no	moderate	negative	large	not_clear	yellow	small	negative	negative	negative	negative	6.0	large	small	1.028	not_reported	small	not_reported	1	1	0	0	0	0	not_reported	0	0	0	not_reported	0	not_reported	1	not_reported	not_reported	1	not_reported	not_reported	1	not_reported	not_reported	not_reported	not_reported	0	0	not_reported	ABDOMINAL PAIN	33	Female	Black or African American	Non-Hispanic	English	Single	Not Employed	Medicaid	Discharge	Car	1	1	1	1	1	1	1	1	1	1	1	1	1	1	1	4	4	4	4	4	2	2	2	2	2	5	5	5	5	5	not_reported	not_reported	not_reported	not_reported	not_reported	ROOM	ROOM	1	1	not_reported	2	5	5	3	1	3	1	5	3	2	3	3	1	3	3	3	3	2	3	3	5	3	5	2	3	5	2	5	No	Yes	Yes	No	No	No	No	No	No	No	No	No	No	No	No	No	No	No	No	No	No	No	No	No	No	No	No	No	No	No	No	No	No	No	No	No	No	No	No	No	No	No	No	No	No	No	No	No	No	No	No	No	No	No	No	No	No	No	No	No	No	No	No	No	No	No	No	No	No	No	No	No	No	No	No	No	No	No	No	No	No	No	No	No	No	No	No	No	No	Discharge	No	training	no	0
1876	1235	no	not_reported	not_reported	other	not_clear	yellow	moderate	negative	negative	negative	negative	6.0	negative	small	1.024	not_reported	small	not_reported	1	1	not_reported	1	not_reported	1	not_reported	not_reported	not_reported	1	0	0	0	1	not_reported	not_reported	1	not_reported	not_reported	not_reported	not_reported	not_reported	not_reported	0	not_reported	not_reported	not_reported	ABDOMINAL PAIN	24	Female	Other	Hispanic or Latino	English	Married	Part Time	Other	Discharge	Car	1	1	1	1	1	3	3	3	3	3	2	2	2	2	2	2	2	2	2	2	1	1	1	1	1	5	5	5	5	5	not_reported	not_reported	not_reported	not_reported	not_reported	ROOM	ROOM	not_reported	not_reported	not_reported	2	1	2	2	1	1	3	1	2	2	1	1	1	1	1	2	1	4	1	5	3	4	3	4	1	5	5	2	No	No	No	No	No	No	No	No	No	No	No	No	No	No	No	No	No	No	No	No	No	No	No	No	No	No	No	No	No	No	No	No	No	No	No	No	No	No	No	No	No	No	No	No	No	No	No	No	No	No	No	No	No	No	No	No	No	No	No	No	No	No	No	No	No	No	No	No	No	No	No	No	No	No	No	No	No	No	No	No	No	No	No	No	No	No	No	No	No	Discharge	No	training	no	0
1877	1235	no	few	small	negative	not_clear	yellow	small	small	negative	small	negative	6.0	large	small	1.023	not_reported	moderate	not_reported	0	1	0	0	not_reported	0	not_reported	not_reported	0	0	0	0	0	0	not_reported	0	1	not_reported	not_reported	1	not_reported	0	1	0	0	1	0	HEMATURIA	70	Female	Black or African American	Non-Hispanic	English	Widowed	Retired	Medicare	Discharge	Car	5	5	5	5	5	3	3	3	3	3	2	2	2	2	2	1	1	1	1	1	2	2	2	2	2	3	3	3	3	3	not_reported	not_reported	not_reported	not_reported	not_reported	ROOM	ROOM	1	1	not_reported	not_reported	2	1	2	1	3	3	4	5	3	2	3	2	2	2	5	5	2	1	4	5	5	4	4	5	3	3	1	Yes	No	No	No	No	No	No	Yes	No	No	No	Yes	Yes	No	No	No	No	No	No	No	No	No	No	No	No	No	No	No	No	No	No	No	No	No	No	No	No	No	No	No	No	No	Yes	No	No	No	Yes	No	No	No	No	No	No	No	Yes	No	No	No	No	No	No	No	No	No	Yes	Yes	Yes	Yes	No	No	Yes	Yes	No	No	Yes	No	No	No	No	Yes	No	No	No	No	No	No	Yes	No	No	Discharge	Yes	training	yes	0
1878	1235	no	few	negative	small	not_clear	yellow	small	large	small	small	negative	6.0	negative	small	1.03	not_reported	moderate	not_reported	1	1	not_reported	not_reported	not_reported	not_reported	not_reported	not_reported	not_reported	0	not_reported	not_reported	not_reported	1	1	not_reported	not_reported	not_reported	not_reported	1	not_reported	not_reported	not_reported	not_reported	0	not_reported	not_reported	ABDOMINAL PAIN	45	Female	Black or African American	Non-Hispanic	English	Married	Disabled	Medicare	Discharge	Car	4	4	4	4	4	3	3	3	3	3	1	1	1	1	1	4	4	4	4	4	2	2	2	2	2	5	5	5	5	5	not_reported	not_reported	not_reported	not_reported	not_reported	ROOM	ROOM	1	1	not_reported	2	3	1	4	1	1	1	5	4	2	3	4	5	3	3	3	4	1	4	4	2	3	3	2	3	1	5	1	Yes	No	No	No	No	No	No	No	No	No	No	No	Yes	No	No	No	No	No	No	No	No	No	No	No	No	No	No	No	No	No	No	No	No	No	No	No	No	No	No	No	Yes	No	Yes	Yes	No	No	No	Yes	Yes	No	No	Yes	No	Yes	Yes	No	No	No	No	No	No	No	No	No	Yes	Yes	Yes	No	No	No	No	Yes	No	Yes	Yes	No	Yes	No	No	Yes	Yes	No	Yes	Yes	No	No	No	No	No	Discharge	Yes	training	yes	0
1879	1235	no	few	negative	large	not_clear	yellow	small	negative	negative	small	negative	6.0	negative	moderate	1.026	not_reported	small	not_reported	not_reported	not_reported	not_reported	not_reported	not_reported	not_reported	not_reported	not_reported	not_reported	not_reported	not_reported	not_reported	not_reported	not_reported	not_reported	not_reported	not_reported	not_reported	not_reported	not_reported	not_reported	not_reported	not_reported	not_reported	not_reported	not_reported	not_reported	FLANK PAIN	32	Female	Other	Hispanic or Latino	English	Married	Disabled	Medicaid	LWBS after Triage	Car	1	1	1	1	1	1	1	1	1	1	3	3	3	3	3	1	1	1	1	1	3	3	3	3	3	4	4	4	4	4	not_reported	not_reported	not_reported	not_reported	not_reported	ROOM	ROOM	1	1	not_reported	not_reported	not_reported	1	2	not_reported	3	3	4	1	2	1	2	2	5	5	3	2	1	2	4	1	3	1	4	1	1	1	1	No	No	No	No	No	No	No	No	No	No	No	No	No	No	No	No	No	No	No	No	No	No	No	No	No	No	No	No	No	No	No	No	No	No	No	No	No	No	No	No	No	No	Yes	No	No	No	No	No	No	Yes	No	No	No	No	No	No	No	No	No	No	No	No	No	No	No	Yes	Yes	No	No	No	No	No	No	Yes	Yes	No	No	No	No	Yes	No	No	Yes	No	No	No	No	No	Yes	LWBS after Triage	No	training	no	0
