## Supplementary File 1 for "Machine Learning for Urinary Tract Infection Prediction in Emergency Departments: An Explainable Approach" (part 3 of 3)

ID	PATID	UCX_abnormal	ua_bacteria	ua_bili	ua_blood	ua_clarity	ua_color	ua_epi	ua_glucose	ua_ketones	ua_leuk	ua_nitrite	ua_ph	ua_protein	ua_rbc	ua_spec_grav	ua_urobili	ua_wbc	CVA_tenderness	abd_tenderness	abd_soft	abd_distended	abd_gaurding	abd_mass	abd_rebound	abd_rigidity	back_pain	fatigue	fever	vag_bleeding	vag_discharge	abd_distended2	abd_pain	gen_neg	pelvic_pain	alert	ams	weakness	oriented	psychiatric_confusion	flank_pain	dec_urine_vol	diff_urinating	dysuria	hematuria	polyuria	chief_complaint	age	gender	race	ethnicity	lang	maritalStatus	employStatus	insurance_status	disposition	arrival	Temp_First	Temp_Last	Temp_Max	Temp_Min	Temp_Mean	HR_First	HR_Last	HR_Max	HR_Min	HR_Mean	SBP_First	SBP_Last	SBP_Max	SBP_Min	SBP_Mean	DBP_First	DBP_Last	DBP_Max	DBP_Min	DBP_Mean	RR_First	RR_Last	RR_Max	RR_Min	RR_Mean	O2_Sat_First	O2_Sat_Last	O2_Sat_Max	O2_Sat_Min	O2_Sat_Mean	O2_Amount_First	O2_Amount_Last	O2_Amount_Max	O2_Amount_Min	O2_Amount_Mean	O2_Dependency_First	O2_Dependency_Last	GCS_First	GCS_Last	Absolute_Lymphocyte_Count	Alanine_Aminotransferase	Alkaline_Phosphatase	ANC	Anion_Gap	Aspartate_Aminotransferase	Basophils	BUN	Calcium	Chloride	CO2	Creatinine	Eosinophils	Glucose	Hematocrit	Hemoglobin	Lymphocytes	MCH	MCHC	MCV	Monocytes	MPV	Neutrophils	Platelets	Potassium	RBC	RDW	Sodium	WBC	abx	Abdominal_hernia	Abdominal_pain	Acute_and_unspecified_renal_failure	Anal_and_rectal_conditions	Calculus_of_urinary_tract	Cancer	Chronic_renal_failure	Congestive_heart_failure__nonhypertensive	Coronary_atherosclerosis_and_other_heart_disease	Delirium__dementia__and_amnestic_and_other_cognitive_disorders	Diabetes_mellitus_with_complications	Diabetes_mellitus_without_complication	Diabetes_or_abnormal_glucose_tolerance_complicating_pregnancy__childbirth__or_the_puerperium	Genitourinary_congenital_anomalies	Genitourinary_symptoms_and_ill_defined_conditions	Heart_valve_disorders	HIV_infection	Hodgkins_disease	Hyperplasia_of_prostate	Inflammatory_conditions_of_male_genital_organs	Leukemias	Maintenance_chemotherapy__radiotherapy	Menstrual_disorders	Nephritis__nephrosis__renal_sclerosis	Non_Hodgkins_lymphoma	Other_and_ill_defined_heart_disease	Other_female_genital_disorders	Other_male_genital_disorders	Other_non_epithelial_cancer_of_skin	Pancreatic_disorders__not_diabetes_	Paralysis	Parkinsons_disease	Poisoning_by_nonmedicinal_substances	Prolapse_of_female_genital_organs	Pulmonary_heart_disease	Screening_and_history_of_mental_health_and_substance_abuse_codes	Septicemia__except_in_labor_	Sexually_transmitted_infections__not_HIV_or_hepatitis_	Substance_related_disorders	Urinary_tract_infections	ANALGESIC_AND_ANTIHISTAMINE_COMBINATION	ANALGESICS	ANESTHETICS	ANTI_OBESITY_DRUGS	ANTIALLERGY	ANTIARTHRITICS	ANTIASTHMATICS	ANTIBIOTICS	ANTICOAGULANTS	ANTIDOTES	ANTIFUNGALS	ANTIHISTAMINE_AND_DECONGESTANT_COMBINATION	ANTIHISTAMINES	ANTIHYPERGLYCEMICS	ANTIINFECTIVES	ANTIINFECTIVES_MISCELLANEOUS	ANTINEOPLASTICS	ANTIPARKINSON_DRUGS	ANTIPLATELET_DRUGS	ANTIVIRALS	AUTONOMIC_DRUGS	BIOLOGICALS	BLOOD	CARDIAC_DRUGS	CARDIOVASCULAR	CNS_DRUGS	COLONY_STIMULATING_FACTORS	CONTRACEPTIVES	COUGH_COLD_PREPARATIONS	DIAGNOSTIC	DIURETICS	EENT_PREPS	ELECT_CALORIC_H2O	GASTROINTESTINAL	HERBALS	HORMONES	IMMUNOSUPPRESANT	INVESTIGATIONAL	MISCELLANEOUS_MEDICAL_SUPPLIES__DEVICES__NON_DRUG	MUSCLE_RELAXANTS	PRE_NATAL_VITAMINS	PSYCHOTHERAPEUTIC_DRUGS	SEDATIVE_HYPNOTICS	SKIN_PREPS	SMOKING_DETERRENTS	THYROID_PREPS	UNCLASSIFIED_DRUG_PRODUCTS	VITAMINS	dispo	UTI_diag	split	abxUTI	alt_diag
1880	1236	no	few	negative	small	not_clear	yellow	small	negative	negative	negative	negative	6.0	large	small	1.02	not_reported	small	not_reported	0	1	0	0	not_reported	not_reported	not_reported	not_reported	1	0	not_reported	not_reported	not_reported	1	not_reported	not_reported	1	1	not_reported	1	not_reported	not_reported	not_reported	not_reported	not_reported	not_reported	not_reported	other	59	Male	White or Caucasian	Non-Hispanic	English	Single	Not Employed	Commercial	Admit	EMS	4	4	4	4	4	2	2	2	2	2	5	5	5	5	5	4	4	4	4	4	2	2	2	2	2	3	3	3	3	3	2	2	2	2	2	NASAL	NASAL	1	1	not_reported	1	2	1	5	1	1	4	4	3	5	5	3	3	4	3	2	4	3	4	3	4	2	4	5	4	2	2	5	No	No	No	No	No	No	No	No	No	No	No	No	Yes	No	No	No	No	No	No	No	No	No	No	No	Yes	No	Yes	No	No	No	No	No	No	No	No	No	No	No	No	No	No	No	No	No	No	No	No	No	No	No	No	No	No	No	Yes	No	No	No	No	No	No	No	No	No	Yes	Yes	No	No	No	No	Yes	Yes	No	No	Yes	No	Yes	No	No	No	No	No	No	No	No	No	No	No	No	Admit	No	training	no	0
1881	1237	no	few	not_reported	other	clear	yellow	small	negative	negative	negative	negative	6.0	negative	small	1.026	not_reported	small	not_reported	0	1	0	not_reported	not_reported	not_reported	not_reported	not_reported	not_reported	1	not_reported	not_reported	not_reported	not_reported	1	not_reported	1	not_reported	not_reported	1	not_reported	not_reported	not_reported	not_reported	not_reported	not_reported	0	FEVER	24	Female	Black or African American	Non-Hispanic	English	Single	Full Time	Commercial	Admit	Car	1	1	1	1	1	2	2	2	2	2	4	4	4	4	4	4	4	4	4	4	2	2	2	2	2	5	5	5	5	5	not_reported	not_reported	not_reported	not_reported	not_reported	ROOM	ROOM	not_reported	not_reported	not_reported	2	5	2	2	1	3	1	2	2	3	1	1	2	4	3	2	3	1	1	5	1	4	3	4	4	3	5	2	No	No	No	No	No	No	No	No	No	No	No	No	No	No	No	No	No	No	No	No	No	No	No	No	No	No	No	No	No	No	No	No	No	No	No	No	No	No	No	No	No	No	No	No	No	No	No	No	No	No	No	No	No	No	No	No	No	No	No	No	No	No	No	No	No	No	No	No	No	No	No	No	No	No	No	No	No	No	No	No	No	No	No	No	No	No	No	No	No	Admit	No	training	no	0
1882	1238	no	many	negative	negative	not_clear	yellow	large	negative	negative	small	negative	6.5	negative	negative	1.024	not_reported	small	not_reported	1	not_reported	1	1	not_reported	1	not_reported	not_reported	1	not_reported	not_reported	not_reported	1	1	not_reported	1	1	not_reported	not_reported	1	not_reported	1	not_reported	not_reported	not_reported	not_reported	not_reported	FLANK PAIN	21	Female	White or Caucasian	Non-Hispanic	English	Single	Part Time	Medicaid	Discharge	Car	4	4	4	4	4	2	2	2	2	2	1	1	1	1	1	3	3	3	3	3	2	2	2	2	2	3	3	3	3	3	not_reported	not_reported	not_reported	not_reported	not_reported	ROOM	ROOM	1	1	not_reported	1	5	3	2	2	1	3	4	3	4	1	1	1	2	2	2	2	2	2	4	3	2	5	2	4	1	3	2	No	No	No	No	No	No	No	No	No	No	No	No	No	No	No	No	No	No	No	No	No	No	No	No	No	No	No	No	No	No	No	No	No	No	No	No	No	No	No	No	No	No	No	No	No	No	No	No	No	No	No	No	No	No	No	No	No	No	No	No	No	No	No	No	No	No	No	No	No	No	No	No	No	No	No	No	No	No	No	No	No	No	No	No	No	No	No	No	No	Discharge	No	training	no	0
1883	1239	no	not_reported	negative	negative	clear	yellow	not_reported	negative	negative	negative	negative	6.5	negative	not_reported	1.013	not_reported	not_reported	not_reported	0	1	not_reported	0	not_reported	0	not_reported	not_reported	not_reported	1	not_reported	not_reported	not_reported	not_reported	not_reported	not_reported	1	not_reported	not_reported	1	not_reported	not_reported	not_reported	not_reported	not_reported	not_reported	not_reported	FEVER	19	Male	Black or African American	Non-Hispanic	English	Single	Not Employed	Commercial	Admit	Car	4	4	4	4	4	2	2	2	2	2	4	4	4	4	4	4	4	4	4	4	3	3	3	3	3	3	3	3	3	3	not_reported	not_reported	not_reported	not_reported	not_reported	ROOM	ROOM	1	1	not_reported	not_reported	not_reported	1	3	not_reported	4	3	1	5	2	3	4	2	3	3	1	1	5	3	3	5	1	5	2	3	5	3	2	Yes	No	No	No	No	No	No	No	No	No	No	No	No	No	No	No	No	No	No	No	Yes	No	No	No	No	No	No	No	No	No	No	No	No	No	No	No	No	No	No	No	No	No	Yes	No	No	No	Yes	No	No	No	No	No	No	Yes	No	No	No	No	No	No	No	No	No	No	No	Yes	Yes	No	No	No	No	No	No	No	No	No	No	No	No	No	No	No	Yes	Yes	No	No	No	No	No	Admit	Yes	training	yes	0
1884	1240	no	few	negative	moderate	not_clear	yellow	not_reported	negative	negative	small	negative	5.5	negative	small	1.021	not_reported	moderate	not_reported	1	not_reported	not_reported	not_reported	1	not_reported	not_reported	not_reported	1	1	not_reported	not_reported	1	not_reported	1	not_reported	1	not_reported	not_reported	1	not_reported	not_reported	not_reported	not_reported	not_reported	not_reported	not_reported	FEVER	62	Female	Asian	Non-Hispanic	Non-English	Married	Retired	Medicaid	Admit	Car	3	3	3	3	3	4	4	4	4	4	4	4	4	4	4	1	1	1	1	1	1	1	1	1	1	1	1	1	1	1	1	1	1	1	1	ROOM	ROOM	1	1	not_reported	1	3	3	2	2	1	2	4	2	4	1	1	3	5	5	5	5	1	5	2	5	2	2	2	5	2	4	4	Yes	No	No	No	No	No	No	No	No	No	No	No	No	No	No	No	No	No	No	No	No	No	No	No	No	No	No	No	No	No	No	No	No	No	No	No	No	No	No	No	No	No	No	Yes	No	No	No	No	No	No	No	No	No	No	No	No	No	No	No	No	No	No	No	No	No	No	No	No	No	No	No	No	No	No	No	No	No	No	No	No	No	No	Yes	No	No	No	No	No	No	Admit	Yes	training	yes	0
1885	1241	no	moderate	negative	negative	clear	yellow	small	negative	negative	small	negative	6.5	negative	small	1.016	not_reported	moderate	not_reported	not_reported	1	not_reported	not_reported	not_reported	not_reported	not_reported	0	0	1	1	0	not_reported	1	not_reported	not_reported	1	not_reported	not_reported	1	not_reported	not_reported	not_reported	not_reported	1	0	not_reported	ABDOMINAL PAIN	47	Female	White or Caucasian	Non-Hispanic	English	Legally Separated	Full Time	Commercial	Admit	Car	3	3	3	3	3	2	2	2	2	2	4	4	4	4	4	3	3	3	3	3	3	3	3	3	3	5	5	5	5	5	not_reported	not_reported	not_reported	not_reported	not_reported	ROOM	ROOM	1	1	not_reported	3	2	3	3	3	1	1	4	5	2	1	4	1	4	3	4	1	2	1	5	4	2	1	2	3	5	3	3	Yes	No	No	No	No	No	No	No	No	No	No	No	No	No	No	No	No	No	No	No	No	No	No	No	No	No	No	No	No	No	No	No	No	No	No	No	No	No	No	No	No	No	No	No	No	No	No	No	No	No	No	No	No	No	No	No	No	No	No	No	No	No	No	No	No	No	No	No	No	No	No	No	No	No	No	No	No	No	No	No	No	No	Yes	No	No	No	No	No	No	Admit	Yes	training	yes	0
1886	1241	no	few	negative	small	clear	yellow	small	negative	negative	moderate	negative	7.0	negative	small	1.005	negative	moderate	not_reported	0	1	not_reported	0	not_reported	0	not_reported	not_reported	not_reported	0	not_reported	not_reported	not_reported	0	not_reported	not_reported	1	not_reported	not_reported	1	not_reported	not_reported	not_reported	not_reported	1	0	not_reported	FALL	50	Female	White or Caucasian	Hispanic or Latino	English	Married	Not Employed	Other	Discharge	Car	1	1	1	1	1	5	5	5	5	5	2	2	2	2	2	3	3	3	3	3	2	2	2	2	2	4	4	4	4	4	not_reported	not_reported	not_reported	not_reported	not_reported	ROOM	ROOM	1	1	not_reported	not_reported	not_reported	not_reported	not_reported	not_reported	not_reported	not_reported	not_reported	not_reported	not_reported	not_reported	not_reported	not_reported	not_reported	not_reported	not_reported	not_reported	not_reported	not_reported	not_reported	not_reported	not_reported	not_reported	not_reported	not_reported	not_reported	not_reported	not_reported	Yes	No	No	No	No	No	No	No	No	No	No	No	No	No	No	No	No	No	No	No	No	No	No	No	No	No	No	No	No	No	No	No	No	No	No	No	No	No	No	No	No	No	No	No	No	No	No	No	No	No	No	No	No	No	No	No	No	No	No	No	No	No	No	No	No	No	No	No	No	No	No	No	No	No	No	No	No	No	No	No	No	No	No	No	No	No	No	No	No	Discharge	Yes	training	yes	0
1887	1241	no	not_reported	negative	negative	clear	yellow	not_reported	negative	negative	negative	negative	7.0	negative	not_reported	1.016	not_reported	not_reported	0	1	not_reported	1	1	not_reported	not_reported	not_reported	not_reported	not_reported	1	not_reported	not_reported	not_reported	1	not_reported	not_reported	1	not_reported	not_reported	1	not_reported	not_reported	not_reported	not_reported	not_reported	not_reported	not_reported	EMESIS	45	Male	Patient Refused	Hispanic or Latino	English	Married	Part Time	Medicaid	Admit	Walk-in	4	4	4	4	4	2	2	2	2	2	5	5	5	5	5	5	5	5	5	5	2	2	2	2	2	2	2	2	2	2	not_reported	not_reported	not_reported	not_reported	not_reported	ROOM	ROOM	1	1	not_reported	4	5	3	2	5	1	3	2	5	3	1	1	1	4	4	2	1	4	1	2	4	4	3	3	3	1	2	3	No	No	No	No	No	No	No	No	No	No	No	No	No	No	No	No	No	No	No	No	No	No	No	No	No	No	No	No	No	No	No	No	No	No	No	No	No	No	No	No	No	No	No	No	No	No	No	No	No	No	No	No	No	No	No	No	No	No	No	No	No	No	No	No	No	No	No	No	No	No	No	No	No	No	No	No	No	No	No	No	No	No	No	No	No	No	No	Yes	No	Admit	No	training	no	0
1888	1241	no	not_reported	not_reported	negative	clear	yellow	not_reported	negative	negative	negative	negative	6.5	negative	not_reported	1.023	not_reported	not_reported	not_reported	1	1	0	0	not_reported	0	not_reported	not_reported	not_reported	0	not_reported	not_reported	not_reported	1	not_reported	not_reported	1	not_reported	not_reported	1	not_reported	not_reported	not_reported	not_reported	not_reported	not_reported	not_reported	ABDOMINAL PAIN	48	Male	White or Caucasian	Non-Hispanic	English	Married	Full Time	Commercial	Discharge	Car	5	5	5	5	5	1	1	1	1	1	1	1	1	1	1	4	4	4	4	4	1	1	1	1	1	4	4	4	4	4	not_reported	not_reported	not_reported	not_reported	not_reported	ROOM	ROOM	not_reported	not_reported	not_reported	not_reported	not_reported	2	1	not_reported	3	1	3	5	1	2	1	2	4	4	2	1	5	3	2	5	4	3	1	4	5	3	2	Yes	No	No	No	No	No	No	No	No	No	No	No	No	No	No	No	No	No	No	No	No	No	No	No	No	No	No	No	No	No	No	No	No	No	No	No	No	No	No	No	No	No	No	No	No	No	No	No	No	No	No	No	No	No	No	No	No	No	No	No	No	No	No	No	No	No	No	No	No	No	No	No	No	No	No	No	No	No	No	No	No	No	No	No	No	No	No	No	No	Discharge	Yes	training	yes	0
1889	1242	no	not_reported	negative	negative	clear	yellow	not_reported	negative	negative	negative	negative	7.0	negative	not_reported	1.012	not_reported	not_reported	not_reported	0	1	0	not_reported	not_reported	not_reported	not_reported	not_reported	not_reported	0	not_reported	not_reported	not_reported	0	not_reported	not_reported	1	not_reported	not_reported	not_reported	not_reported	not_reported	not_reported	1	1	not_reported	not_reported	CHEST PAIN	68	Female	White or Caucasian	Non-Hispanic	Non-English	Married	Retired	Commercial	Discharge	Car	5	5	5	5	5	5	5	5	5	5	2	2	2	2	2	2	2	2	2	2	3	3	3	3	3	4	4	4	4	4	not_reported	not_reported	not_reported	not_reported	not_reported	ROOM	ROOM	not_reported	not_reported	not_reported	not_reported	not_reported	2	2	not_reported	1	1	1	5	3	3	3	1	4	4	3	1	4	1	2	5	5	3	1	3	5	3	3	Yes	No	No	No	No	No	No	No	No	No	Yes	No	No	No	No	No	No	No	No	No	No	No	No	No	No	No	No	No	No	No	No	No	No	No	No	No	No	No	No	No	No	No	Yes	No	No	No	Yes	No	Yes	No	No	No	No	No	No	No	No	No	No	No	No	Yes	No	No	No	Yes	Yes	No	No	No	No	No	Yes	Yes	Yes	No	Yes	No	No	No	No	No	No	No	No	No	No	Yes	Yes	Discharge	Yes	training	yes	0
1890	1243	no	not_reported	negative	negative	clear	yellow	large	negative	negative	moderate	negative	5.5	negative	small	1.005	negative	moderate	not_reported	0	1	not_reported	0	not_reported	0	not_reported	1	0	0	0	0	not_reported	1	not_reported	0	1	not_reported	not_reported	1	not_reported	1	0	0	0	0	not_reported	ABDOMINAL PAIN	24	Female	Black or African American	Non-Hispanic	English	Single	Student - Full Time	Medicare	Discharge	Car	1	1	1	1	1	2	2	2	2	2	2	2	2	2	2	1	1	1	1	1	2	2	2	2	2	5	5	5	5	5	not_reported	not_reported	not_reported	not_reported	not_reported	ROOM	ROOM	1	1	not_reported	2	1	5	2	1	not_reported	3	1	1	2	1	not_reported	1	3	1	not_reported	3	1	1	not_reported	1	not_reported	3	1	1	3	2	5	No	No	No	No	No	No	No	No	No	No	No	No	No	No	No	No	No	No	No	No	No	No	No	No	No	No	No	No	No	No	No	No	No	No	No	No	No	No	No	No	No	No	No	No	No	No	No	No	No	No	No	No	No	No	No	No	No	No	No	No	No	No	No	No	No	No	No	No	No	No	No	No	No	No	No	No	Yes	No	No	No	No	No	No	No	No	No	No	No	No	Discharge	No	training	no	0
1891	1243	no	not_reported	negative	negative	clear	yellow	not_reported	negative	negative	negative	negative	6.0	negative	not_reported	1.017	not_reported	not_reported	not_reported	0	1	not_reported	not_reported	not_reported	not_reported	not_reported	not_reported	not_reported	0	not_reported	not_reported	not_reported	not_reported	not_reported	not_reported	1	0	not_reported	1	not_reported	not_reported	not_reported	not_reported	0	not_reported	not_reported	DIZZINESS	87	Male	White or Caucasian	Non-Hispanic	English	Married	Retired	Medicare	Discharge	EMS	5	5	5	5	5	2	2	2	2	2	1	1	1	1	1	4	4	4	4	4	3	3	3	3	3	5	5	5	5	5	not_reported	not_reported	not_reported	not_reported	not_reported	ROOM	ROOM	1	1	not_reported	not_reported	not_reported	not_reported	3	not_reported	not_reported	5	5	5	2	2	not_reported	3	not_reported	not_reported	not_reported	not_reported	not_reported	not_reported	not_reported	not_reported	not_reported	not_reported	3	not_reported	not_reported	2	not_reported	No	No	No	No	No	No	No	No	No	No	No	No	No	No	No	No	No	No	No	No	No	No	No	No	No	No	No	No	No	No	No	No	No	No	No	No	No	No	No	No	No	No	No	No	No	No	No	No	No	Yes	No	No	No	No	No	No	No	No	No	No	No	No	No	No	No	Yes	No	No	No	No	No	No	No	No	Yes	No	No	No	No	No	No	No	No	No	No	No	No	Yes	No	Discharge	No	training	no	0
1892	1244	no	not_reported	negative	negative	clear	yellow	not_reported	negative	negative	negative	negative	6.5	negative	not_reported	1.011	not_reported	not_reported	not_reported	1	1	0	1	not_reported	0	not_reported	not_reported	not_reported	0	not_reported	not_reported	0	1	not_reported	not_reported	1	not_reported	not_reported	not_reported	not_reported	not_reported	not_reported	not_reported	0	0	not_reported	other	56	Female	White or Caucasian	Non-Hispanic	English	Single	Not Employed	Commercial	Admit	Car	1	1	1	1	1	5	5	5	5	5	5	5	5	5	5	4	4	4	4	4	2	2	2	2	2	1	1	1	1	1	not_reported	not_reported	not_reported	not_reported	not_reported	ROOM	ROOM	1	1	not_reported	1	2	5	3	2	3	3	5	2	3	3	2	1	1	1	3	3	4	4	2	4	3	3	2	1	5	3	5	No	No	No	No	No	No	No	No	No	No	No	No	No	No	No	No	No	No	No	No	No	No	No	No	No	No	No	No	No	No	No	No	No	No	No	No	No	No	No	No	No	No	No	No	No	No	No	No	No	No	No	No	No	No	No	No	No	No	No	No	No	No	No	No	No	Yes	No	No	No	No	No	Yes	No	No	No	No	No	No	No	No	No	No	Yes	No	No	Yes	No	Yes	No	Admit	No	training	no	0
1893	1244	no	few	negative	large	not_clear	red	small	negative	negative	small	negative	6.5	small	moderate	1.007	not_reported	small	not_reported	1	1	0	0	not_reported	0	not_reported	not_reported	not_reported	0	not_reported	not_reported	0	1	not_reported	not_reported	1	not_reported	not_reported	not_reported	not_reported	1	not_reported	not_reported	1	1	not_reported	FLANK PAIN	58	Female	White or Caucasian	Non-Hispanic	English	Married	Full Time	Commercial	Discharge	Car	4	4	4	4	4	3	3	3	3	3	2	2	2	2	2	4	4	4	4	4	3	3	3	3	3	3	3	3	3	3	not_reported	not_reported	not_reported	not_reported	not_reported	ROOM	ROOM	1	1	not_reported	not_reported	not_reported	1	2	not_reported	1	1	4	3	2	2	3	1	3	3	5	3	2	3	3	4	5	3	4	1	3	2	1	Yes	No	No	No	No	No	No	No	No	No	No	No	No	No	No	No	No	No	No	No	No	No	No	No	No	No	No	No	No	No	No	No	No	No	No	No	No	No	No	No	No	No	Yes	No	No	No	No	No	Yes	No	No	No	No	No	No	No	No	No	No	No	No	No	No	No	Yes	No	No	No	No	No	No	No	Yes	No	Yes	No	No	No	No	No	No	No	Yes	No	No	No	No	No	No	Discharge	Yes	training	yes	0
1894	1244	no	few	not_reported	large	not_clear	yellow	not_reported	negative	negative	small	negative	5.5	moderate	moderate	1.024	not_reported	moderate	not_reported	0	1	1	not_reported	not_reported	0	not_reported	0	not_reported	not_reported	not_reported	not_reported	not_reported	1	1	not_reported	1	not_reported	not_reported	not_reported	not_reported	not_reported	not_reported	not_reported	not_reported	0	not_reported	ABDOMINAL PAIN	69	Male	White or Caucasian	Non-Hispanic	English	Married	Retired	Medicare	Discharge	Car	1	1	1	1	1	3	3	3	3	3	1	1	1	1	1	1	1	1	1	1	3	3	3	3	3	4	4	4	4	4	not_reported	not_reported	not_reported	not_reported	not_reported	ROOM	ROOM	not_reported	not_reported	not_reported	not_reported	not_reported	2	1	not_reported	1	2	5	5	2	4	1	3	3	3	4	1	2	1	3	2	2	4	4	1	5	5	2	Yes	Yes	No	No	No	No	No	No	No	No	No	No	No	No	No	No	No	No	No	No	No	No	No	No	No	No	No	No	No	No	No	No	No	No	No	No	No	No	No	No	No	No	Yes	No	No	No	Yes	No	No	No	No	No	No	No	No	No	No	No	No	No	No	No	No	No	No	Yes	No	No	No	No	No	No	No	No	Yes	No	No	No	No	No	No	No	No	No	No	No	No	No	Yes	Discharge	Yes	training	yes	0
1895	1245	no	moderate	negative	negative	clear	yellow	large	negative	negative	negative	negative	8.5	moderate	small	1.023	not_reported	small	0	1	1	0	0	0	0	0	not_reported	not_reported	0	not_reported	not_reported	not_reported	1	1	0	1	not_reported	0	1	not_reported	not_reported	not_reported	not_reported	0	not_reported	not_reported	EMESIS	39	Female	Black or African American	Non-Hispanic	English	Single	Full Time	Medicaid	Discharge	Car	1	1	1	1	1	1	1	1	1	1	1	1	1	1	1	4	4	4	4	4	2	2	2	2	2	3	3	3	3	3	not_reported	not_reported	not_reported	not_reported	not_reported	ROOM	ROOM	1	1	not_reported	not_reported	not_reported	not_reported	not_reported	not_reported	not_reported	not_reported	not_reported	not_reported	not_reported	not_reported	not_reported	not_reported	not_reported	not_reported	not_reported	not_reported	not_reported	not_reported	not_reported	not_reported	not_reported	not_reported	not_reported	not_reported	not_reported	not_reported	not_reported	No	No	No	No	No	No	No	No	No	No	No	No	No	No	No	No	No	No	No	No	No	No	No	No	No	No	No	No	No	No	No	No	No	No	No	No	No	No	No	No	No	No	No	No	No	No	No	No	No	No	No	No	No	No	No	No	No	No	No	No	No	No	No	No	No	No	No	No	No	No	No	No	No	No	No	No	No	No	No	No	No	No	No	No	No	No	No	No	No	Discharge	No	training	no	0
1896	1246	no	marked	negative	large	not_clear	yellow	negative	negative	negative	moderate	positive	6.0	large	moderate	1.014	negative	moderate	not_reported	not_reported	not_reported	not_reported	not_reported	not_reported	not_reported	not_reported	not_reported	not_reported	not_reported	not_reported	not_reported	not_reported	not_reported	not_reported	not_reported	not_reported	not_reported	not_reported	not_reported	not_reported	not_reported	not_reported	not_reported	not_reported	not_reported	not_reported	FEVER	78	Female	White or Caucasian	Non-Hispanic	English	Divorced	Retired	Commercial	Admit	EMS	3	3	3	3	3	3	3	3	3	3	5	5	5	5	5	3	3	3	3	3	5	5	5	5	5	1	1	1	1	1	1	1	1	1	1	ROOM	ROOM	1	1	not_reported	2	1	2	2	1	not_reported	5	1	5	3	2	not_reported	1	3	1	not_reported	3	1	1	not_reported	2	not_reported	1	5	1	2	3	2	Yes	No	No	No	No	No	No	No	No	No	No	No	No	No	No	No	No	No	No	No	No	No	No	No	No	No	No	No	No	No	No	No	No	No	No	No	No	No	No	No	No	No	No	No	No	No	No	No	No	No	No	Yes	No	No	Yes	No	No	No	No	No	No	No	No	No	Yes	Yes	No	No	No	No	No	No	No	No	Yes	No	No	No	No	No	No	No	Yes	No	No	No	No	No	No	Admit	Yes	training	yes	0
1897	1246	no	few	not_reported	other	clear	yellow	small	small	negative	negative	negative	6.0	small	small	1.024	not_reported	small	not_reported	0	1	not_reported	not_reported	not_reported	not_reported	not_reported	not_reported	1	1	not_reported	not_reported	0	0	1	not_reported	1	not_reported	not_reported	1	not_reported	not_reported	not_reported	not_reported	not_reported	not_reported	not_reported	FEVER	62	Male	White or Caucasian	Non-Hispanic	English	Other	Full Time	Commercial	Admit	Car	3	3	3	3	3	3	3	3	3	3	1	1	1	1	1	4	4	4	4	4	1	1	1	1	1	4	4	4	4	4	not_reported	not_reported	not_reported	not_reported	not_reported	ROOM	ROOM	not_reported	not_reported	not_reported	not_reported	not_reported	5	4	not_reported	4	3	4	1	3	2	5	3	3	3	4	1	4	1	1	1	5	1	5	1	3	1	5	No	No	No	No	No	No	No	No	No	No	No	No	No	No	No	No	No	No	No	No	No	No	No	No	No	No	No	No	No	No	No	No	No	No	No	No	No	No	No	No	No	No	Yes	No	No	No	No	No	No	No	No	No	No	No	Yes	No	No	No	No	No	No	No	No	No	Yes	Yes	No	No	No	No	No	No	No	No	No	No	No	No	No	No	No	No	No	No	No	No	No	No	No	Admit	No	training	no	0
1898	1246	no	not_reported	negative	negative	clear	yellow	not_reported	negative	negative	negative	negative	6.0	negative	not_reported	1.016	not_reported	not_reported	not_reported	0	1	0	0	not_reported	0	not_reported	0	not_reported	1	0	0	0	1	not_reported	not_reported	1	not_reported	0	1	0	not_reported	not_reported	0	0	0	not_reported	ABDOMINAL PAIN	22	Female	Other	Hispanic or Latino	English	Single	Part Time	Other	Discharge	Car	4	4	4	4	4	5	5	5	5	5	1	1	1	1	1	1	1	1	1	1	3	3	3	3	3	3	3	3	3	3	not_reported	not_reported	not_reported	not_reported	not_reported	ROOM	ROOM	1	1	not_reported	1	1	1	2	2	3	3	1	3	2	1	2	1	1	3	1	1	5	3	2	2	1	3	2	1	5	3	1	No	No	No	No	No	No	No	No	No	No	No	No	No	No	No	No	No	No	No	No	No	No	No	No	No	No	No	No	No	No	No	No	No	No	No	No	No	No	No	No	No	No	No	No	No	No	No	No	No	No	No	No	No	No	No	No	No	No	No	No	No	No	No	No	No	No	No	No	No	No	No	No	No	No	No	No	No	No	No	No	No	No	No	No	No	No	No	No	No	Discharge	No	training	no	0
1899	1247	no	few	small	large	not_clear	red	not_reported	negative	small	small	positive	5.5	large	large	1.012	negative	moderate	not_reported	not_reported	not_reported	not_reported	not_reported	not_reported	not_reported	not_reported	not_reported	not_reported	not_reported	not_reported	not_reported	not_reported	not_reported	not_reported	not_reported	not_reported	not_reported	not_reported	not_reported	not_reported	not_reported	not_reported	not_reported	not_reported	not_reported	not_reported	FEMALE GU PROBLEM	67	Female	White or Caucasian	Non-Hispanic	English	Married	Not Employed	Commercial	Discharge	Car	1	1	1	1	1	3	3	3	3	3	5	5	5	5	5	4	4	4	4	4	1	1	1	1	1	3	3	3	3	3	not_reported	not_reported	not_reported	not_reported	not_reported	ROOM	ROOM	1	1	not_reported	not_reported	not_reported	not_reported	not_reported	not_reported	not_reported	not_reported	not_reported	not_reported	not_reported	not_reported	not_reported	not_reported	not_reported	not_reported	not_reported	not_reported	not_reported	not_reported	not_reported	not_reported	not_reported	not_reported	not_reported	not_reported	not_reported	not_reported	not_reported	Yes	No	No	No	No	No	No	No	No	No	No	No	No	No	No	No	No	No	No	No	No	No	No	No	No	No	No	No	No	No	No	No	No	No	No	No	No	No	No	No	No	No	No	No	No	No	No	No	No	No	No	No	No	No	No	No	No	No	No	No	No	No	No	No	No	No	No	No	No	No	No	No	No	No	No	No	No	No	No	No	No	No	No	No	No	No	No	No	No	Discharge	Yes	training	yes	0
1900	1248	no	few	not_reported	moderate	clear	yellow	not_reported	negative	negative	negative	negative	6.0	negative	small	1.005	not_reported	small	not_reported	1	not_reported	1	not_reported	not_reported	not_reported	not_reported	not_reported	1	0	not_reported	not_reported	1	1	not_reported	not_reported	not_reported	not_reported	1	not_reported	not_reported	not_reported	not_reported	not_reported	not_reported	not_reported	not_reported	other	66	Female	White or Caucasian	Non-Hispanic	English	Single	Disabled	Medicare	Admit	Car	5	5	5	5	5	2	2	2	2	2	1	1	1	1	1	3	3	3	3	3	3	3	3	3	3	1	1	1	1	1	1	1	1	1	1	ROOM	ROOM	not_reported	not_reported	not_reported	3	4	4	1	5	1	1	4	4	2	1	1	4	3	3	4	5	4	5	2	5	4	2	2	1	5	4	4	Yes	No	No	No	No	No	No	No	No	No	No	No	No	No	No	No	No	No	No	No	No	No	No	No	No	No	No	No	No	No	No	No	No	No	No	No	No	No	No	No	No	No	Yes	No	No	No	No	No	Yes	No	No	Yes	No	Yes	No	No	No	No	No	No	No	No	No	No	Yes	Yes	No	No	No	Yes	No	No	No	No	Yes	No	No	No	No	No	No	No	Yes	No	Yes	No	No	Yes	Yes	Admit	Yes	training	yes	0
1901	1249	no	few	negative	moderate	not_clear	yellow	moderate	negative	negative	negative	negative	6.0	negative	small	1.02	not_reported	small	not_reported	not_reported	not_reported	not_reported	not_reported	not_reported	not_reported	not_reported	not_reported	not_reported	not_reported	not_reported	not_reported	not_reported	1	not_reported	not_reported	not_reported	not_reported	not_reported	not_reported	not_reported	not_reported	not_reported	not_reported	not_reported	not_reported	not_reported	ABDOMINAL PAIN	23	Female	White or Caucasian	Non-Hispanic	English	Single	Not Employed	Commercial	Discharge	Car	4	4	4	4	4	3	3	3	3	3	2	2	2	2	2	2	2	2	2	2	3	3	3	3	3	2	2	2	2	2	not_reported	not_reported	not_reported	not_reported	not_reported	ROOM	ROOM	1	1	not_reported	2	2	5	2	2	3	3	5	3	2	1	3	1	2	5	1	2	3	2	1	3	1	5	1	3	2	2	5	No	No	No	No	No	No	No	No	No	No	No	No	No	No	No	No	No	No	No	No	No	No	No	No	No	No	No	No	No	No	No	No	No	No	No	No	No	No	No	No	No	No	No	No	No	No	No	No	No	No	No	No	No	No	No	No	No	No	No	No	No	No	No	No	No	Yes	No	No	Yes	No	No	No	No	No	Yes	No	No	No	No	No	No	No	Yes	No	No	No	No	Yes	No	Discharge	No	training	no	0
1902	1250	no	marked	negative	large	not_clear	yellow	small	negative	negative	moderate	positive	5.5	negative	moderate	1.022	negative	moderate	not_reported	not_reported	not_reported	not_reported	not_reported	not_reported	not_reported	not_reported	not_reported	not_reported	not_reported	not_reported	not_reported	not_reported	not_reported	not_reported	not_reported	not_reported	not_reported	not_reported	not_reported	not_reported	not_reported	not_reported	not_reported	not_reported	not_reported	not_reported	FLANK PAIN	77	Male	White or Caucasian	Non-Hispanic	English	Married	Retired	Medicare	Admit	Car	2	2	2	2	2	2	2	2	2	2	1	1	1	1	1	4	4	4	4	4	1	1	1	1	1	4	4	4	4	4	not_reported	not_reported	not_reported	not_reported	not_reported	ROOM	ROOM	1	1	not_reported	not_reported	not_reported	1	2	not_reported	not_reported	2	4	3	3	2	not_reported	3	2	2	not_reported	3	4	4	not_reported	2	not_reported	1	2	2	1	2	1	Yes	No	No	No	No	No	No	No	No	Yes	No	No	Yes	No	No	No	Yes	No	No	No	No	No	No	No	No	No	No	No	No	No	No	No	No	No	No	No	No	No	No	No	No	No	Yes	No	No	No	Yes	No	No	No	No	No	No	No	Yes	No	No	No	No	No	No	No	No	No	No	Yes	No	No	No	No	No	No	Yes	No	No	No	No	No	No	No	No	No	No	No	No	No	No	No	No	Admit	Yes	training	yes	0
1903	1251	no	few	negative	small	clear	yellow	not_reported	negative	negative	negative	negative	6.5	negative	small	1.007	not_reported	small	not_reported	1	not_reported	not_reported	not_reported	not_reported	0	not_reported	0	not_reported	0	0	1	0	1	not_reported	not_reported	1	not_reported	not_reported	1	0	1	not_reported	0	0	0	not_reported	FLANK PAIN	34	Female	White or Caucasian	Non-Hispanic	English	Married	Full Time	Commercial	Discharge	Car	5	5	5	5	5	1	1	1	1	1	4	4	4	4	4	4	4	4	4	4	2	2	2	2	2	2	2	2	2	2	not_reported	not_reported	not_reported	not_reported	not_reported	ROOM	ROOM	1	1	not_reported	not_reported	not_reported	not_reported	3	not_reported	not_reported	1	5	3	2	1	not_reported	2	1	1	not_reported	5	2	1	not_reported	5	not_reported	2	2	2	5	2	1	No	No	No	No	No	Yes	No	No	No	No	No	No	No	No	No	No	No	No	No	No	No	No	No	No	No	No	No	No	No	No	No	No	No	No	No	No	No	No	No	No	No	No	Yes	No	No	No	Yes	No	No	No	No	No	No	No	No	No	No	No	No	No	No	No	No	No	No	Yes	No	No	No	No	No	No	No	Yes	Yes	No	No	No	No	No	No	Yes	No	No	No	No	No	No	No	Discharge	No	training	no	0
1904	1252	no	not_reported	negative	negative	clear	yellow	not_reported	negative	negative	negative	negative	6.5	negative	not_reported	1.006	not_reported	not_reported	not_reported	0	1	0	0	0	0	not_reported	not_reported	not_reported	not_reported	not_reported	not_reported	not_reported	0	not_reported	not_reported	1	0	not_reported	1	not_reported	not_reported	not_reported	not_reported	not_reported	not_reported	not_reported	not_reported	55	not_reported	not_reported	not_reported	not_reported	not_reported	not_reported	not_reported	not_reported	not_reported	4	4	4	4	4	3	3	3	3	3	2	2	2	2	2	1	1	1	1	1	3	3	3	3	3	5	5	5	5	5	not_reported	not_reported	not_reported	not_reported	not_reported	ROOM	ROOM	not_reported	not_reported	not_reported	not_reported	not_reported	not_reported	not_reported	not_reported	not_reported	not_reported	not_reported	not_reported	not_reported	not_reported	not_reported	not_reported	not_reported	not_reported	not_reported	not_reported	not_reported	not_reported	not_reported	not_reported	not_reported	not_reported	not_reported	not_reported	not_reported	not_reported	not_reported	No	No	No	No	No	No	No	No	No	No	No	No	No	No	No	No	No	No	No	No	No	No	No	No	No	No	No	No	No	No	No	No	No	No	No	No	No	No	No	No	No	No	No	No	No	No	No	No	No	No	No	No	No	No	No	No	No	No	No	No	No	No	No	No	No	No	No	No	No	No	No	No	No	No	No	No	No	No	No	No	No	No	No	No	No	No	No	No	No	Discharge	No	training	no	0
1905	1253	no	moderate	negative	moderate	clear	yellow	moderate	negative	negative	negative	negative	7.0	negative	small	1.02	not_reported	small	not_reported	1	1	0	0	0	0	not_reported	0	1	0	0	0	not_reported	1	not_reported	not_reported	1	0	not_reported	1	not_reported	not_reported	not_reported	not_reported	0	1	not_reported	other	37	Female	White or Caucasian	Non-Hispanic	English	Single	Not Employed	Medicaid	Discharge	Car	1	1	1	1	1	4	4	4	4	4	4	4	4	4	4	5	5	5	5	5	2	2	2	2	2	3	3	3	3	3	not_reported	not_reported	not_reported	not_reported	not_reported	ROOM	ROOM	1	1	not_reported	1	2	1	3	2	3	3	3	2	3	3	3	2	3	1	3	3	2	4	4	2	3	5	4	3	5	2	1	No	No	No	No	No	No	No	No	No	No	No	No	No	No	No	No	No	No	No	No	No	No	No	No	No	No	No	No	No	No	No	No	No	No	No	No	No	No	No	No	No	No	No	No	No	No	No	No	No	No	No	No	No	No	No	No	No	No	No	No	No	No	No	No	No	No	No	No	No	No	No	No	No	Yes	No	No	No	No	No	No	No	No	No	No	No	No	No	No	Yes	Discharge	No	training	no	0
1906	1254	no	not_reported	not_reported	negative	clear	yellow	not_reported	negative	negative	negative	negative	6.0	negative	not_reported	1.014	not_reported	not_reported	0	1	1	0	0	0	0	0	0	0	0	not_reported	not_reported	not_reported	1	1	not_reported	1	not_reported	not_reported	1	not_reported	0	not_reported	not_reported	0	0	not_reported	ABDOMINAL PAIN	41	Male	White or Caucasian	Unknown	English	Married	Full Time	Commercial	Admit	Car	4	4	4	4	4	3	3	3	3	3	5	5	5	5	5	5	5	5	5	5	3	3	3	3	3	2	2	2	2	2	not_reported	not_reported	not_reported	not_reported	not_reported	ROOM	ROOM	not_reported	not_reported	not_reported	1	1	2	2	2	3	3	2	5	3	1	4	3	4	4	2	5	5	1	4	3	2	4	4	3	5	3	2	Yes	No	No	No	No	No	No	No	No	No	No	No	No	No	No	No	No	No	No	No	No	No	No	No	No	No	No	No	No	No	No	No	No	No	No	No	No	No	No	No	No	No	No	No	No	No	No	No	No	No	No	No	No	No	No	No	No	No	No	No	No	No	No	No	No	No	No	No	No	No	No	No	No	No	No	No	No	No	No	No	No	No	No	No	No	No	No	No	No	Admit	Yes	training	yes	0
1907	1255	no	few	not_reported	negative	clear	yellow	moderate	negative	negative	negative	negative	6.5	negative	negative	1.016	not_reported	negative	0	0	1	not_reported	not_reported	not_reported	not_reported	not_reported	not_reported	not_reported	not_reported	not_reported	not_reported	not_reported	not_reported	not_reported	not_reported	1	not_reported	not_reported	not_reported	not_reported	0	not_reported	not_reported	1	0	not_reported	DYSURIA	87	Female	White or Caucasian	Non-Hispanic	English	Widowed	Retired	Medicare	Discharge	Car	4	4	4	4	4	5	5	5	5	5	4	4	4	4	4	1	1	1	1	1	2	2	2	2	2	3	3	3	3	3	not_reported	not_reported	not_reported	not_reported	not_reported	ROOM	ROOM	not_reported	not_reported	not_reported	not_reported	not_reported	not_reported	not_reported	not_reported	not_reported	not_reported	not_reported	not_reported	not_reported	not_reported	not_reported	not_reported	not_reported	not_reported	not_reported	not_reported	not_reported	not_reported	not_reported	not_reported	not_reported	not_reported	not_reported	not_reported	not_reported	not_reported	not_reported	Yes	No	No	No	No	No	No	No	No	No	No	No	No	No	No	No	No	No	No	No	No	No	No	No	No	No	No	No	No	No	No	No	No	No	No	No	No	No	No	No	No	No	No	No	No	No	No	No	No	No	No	No	No	No	No	No	No	No	No	No	No	No	No	No	No	No	No	No	No	No	No	No	No	No	No	No	No	No	No	No	No	No	No	No	No	No	No	No	No	Discharge	Yes	training	yes	0
1908	1256	no	few	negative	large	clear	yellow	small	negative	negative	moderate	negative	8.5	negative	moderate	1.012	negative	moderate	not_reported	1	1	0	0	0	0	not_reported	0	0	0	0	0	not_reported	0	not_reported	0	1	not_reported	0	1	not_reported	0	not_reported	not_reported	1	1	not_reported	HEMATURIA	64	Female	Other	Hispanic or Latino	English	Single	Full Time	Commercial	Discharge	Car	1	1	1	1	1	3	3	3	3	3	1	1	1	1	1	1	1	1	1	1	2	2	2	2	2	4	4	4	4	4	not_reported	not_reported	not_reported	not_reported	not_reported	ROOM	ROOM	1	1	not_reported	not_reported	not_reported	not_reported	not_reported	not_reported	not_reported	not_reported	not_reported	not_reported	not_reported	not_reported	not_reported	not_reported	not_reported	not_reported	not_reported	not_reported	not_reported	not_reported	not_reported	not_reported	not_reported	not_reported	not_reported	not_reported	not_reported	not_reported	not_reported	Yes	No	No	No	No	No	No	No	No	No	No	No	No	No	No	No	No	No	No	No	No	No	No	No	No	No	No	No	No	No	No	No	No	No	No	No	No	No	No	No	No	No	No	No	No	No	No	Yes	No	No	No	No	No	No	No	No	No	No	No	No	No	No	No	No	No	No	No	No	No	No	No	No	No	No	No	No	No	No	No	No	No	No	No	No	No	No	No	No	No	Discharge	Yes	training	yes	0
1909	1257	no	not_reported	negative	large	clear	yellow	small	negative	negative	negative	negative	6.5	negative	moderate	1.015	not_reported	small	0	1	1	0	0	0	0	0	0	not_reported	0	1	not_reported	not_reported	1	not_reported	not_reported	1	not_reported	0	1	not_reported	not_reported	not_reported	not_reported	0	0	not_reported	ABDOMINAL PAIN	19	Female	Other	Hispanic or Latino	English	Single	Full Time	Other	Discharge	Car	4	4	4	4	4	2	2	2	2	2	1	1	1	1	1	3	3	3	3	3	2	2	2	2	2	5	5	5	5	5	not_reported	not_reported	not_reported	not_reported	not_reported	ROOM	ROOM	1	1	not_reported	2	2	2	2	2	1	1	5	1	4	1	3	1	2	2	5	4	1	4	2	4	5	5	2	1	3	2	2	Yes	No	No	No	No	No	No	No	No	No	No	No	No	No	No	No	No	No	No	No	No	No	No	No	No	No	No	No	No	No	No	No	No	No	No	No	No	No	No	No	No	No	No	No	No	No	No	No	No	No	No	No	No	No	No	No	No	No	No	No	No	No	No	No	No	No	No	No	No	No	No	No	No	No	Yes	No	No	No	No	No	No	No	No	No	No	No	No	No	No	Discharge	Yes	training	yes	0
1910	1258	no	few	negative	negative	clear	yellow	small	negative	large	negative	negative	6.0	small	small	1.027	not_reported	small	not_reported	not_reported	1	not_reported	not_reported	not_reported	not_reported	not_reported	not_reported	0	0	0	0	not_reported	1	not_reported	not_reported	not_reported	not_reported	not_reported	not_reported	not_reported	not_reported	not_reported	not_reported	0	not_reported	not_reported	ABDOMINAL PAIN	34	Male	Black or African American	Non-Hispanic	English	Single	Not Employed	Other	Admit	EMS	not_reported	not_reported	not_reported	not_reported	not_reported	2	2	2	2	2	not_reported	not_reported	not_reported	not_reported	not_reported	not_reported	not_reported	not_reported	not_reported	not_reported	2	2	2	2	2	not_reported	not_reported	not_reported	not_reported	not_reported	not_reported	not_reported	not_reported	not_reported	not_reported	not_reported	not_reported	2	2	not_reported	2	2	4	5	1	4	1	2	3	4	1	1	1	3	1	4	4	3	1	5	4	4	2	4	3	2	1	4	No	No	No	No	No	No	No	No	No	No	No	No	No	No	No	No	No	No	No	No	No	No	No	No	No	No	No	No	No	No	No	No	No	No	No	No	No	No	No	No	No	No	No	No	No	No	No	No	No	No	No	No	No	No	No	No	No	No	No	No	No	No	No	No	No	No	No	No	No	No	No	No	No	Yes	Yes	No	No	No	No	No	No	No	No	No	No	No	No	No	Yes	Admit	No	training	no	0
1911	1259	no	not_reported	negative	negative	clear	yellow	not_reported	negative	negative	negative	negative	7.5	negative	not_reported	1.007	not_reported	not_reported	not_reported	1	1	0	0	not_reported	0	not_reported	not_reported	not_reported	0	not_reported	not_reported	not_reported	1	not_reported	not_reported	1	not_reported	not_reported	1	not_reported	not_reported	0	not_reported	0	not_reported	not_reported	other	65	Female	Other	Hispanic or Latino	Non-English	Single	Not Employed	Medicaid	Admit	Car	not_reported	not_reported	not_reported	not_reported	not_reported	4	4	4	4	4	5	5	5	5	5	5	5	5	5	5	3	3	3	3	3	3	3	3	3	3	not_reported	not_reported	not_reported	not_reported	not_reported	ROOM	ROOM	1	1	not_reported	2	1	5	2	1	1	3	1	5	3	3	5	2	1	1	1	4	2	4	4	3	1	5	2	3	3	2	1	No	No	No	No	No	No	No	No	No	No	No	No	Yes	No	No	No	No	No	No	No	No	No	No	No	No	No	No	No	No	No	No	No	No	No	No	No	No	No	No	No	No	No	Yes	No	No	No	No	Yes	No	No	No	No	No	Yes	Yes	No	No	No	No	Yes	No	No	No	No	No	Yes	No	No	No	No	Yes	No	No	No	Yes	No	No	No	No	No	No	No	Yes	No	No	No	No	No	Yes	Admit	No	training	no	0
1912	1260	no	not_reported	negative	negative	clear	yellow	not_reported	negative	negative	negative	negative	6.0	negative	not_reported	1.015	not_reported	not_reported	0	1	1	not_reported	0	not_reported	0	not_reported	not_reported	not_reported	1	not_reported	not_reported	not_reported	1	not_reported	not_reported	1	not_reported	not_reported	1	not_reported	not_reported	1	1	not_reported	not_reported	not_reported	ABDOMINAL PAIN	69	Male	Other	Hispanic or Latino	Non-English	Divorced	Retired	Medicaid	Discharge	Walk-in	5	5	5	5	5	2	2	2	2	2	2	2	2	2	2	4	4	4	4	4	3	3	3	3	3	3	3	3	3	3	not_reported	not_reported	not_reported	not_reported	not_reported	ROOM	ROOM	1	1	not_reported	not_reported	not_reported	not_reported	not_reported	not_reported	not_reported	not_reported	not_reported	not_reported	not_reported	not_reported	not_reported	not_reported	not_reported	not_reported	not_reported	not_reported	not_reported	not_reported	not_reported	not_reported	not_reported	not_reported	not_reported	not_reported	not_reported	not_reported	not_reported	No	No	No	No	No	No	No	No	No	No	No	No	Yes	No	No	No	No	No	No	Yes	No	No	No	No	No	No	No	No	No	No	No	No	No	No	No	No	No	No	No	No	No	No	No	No	No	No	No	No	No	No	No	No	No	No	No	No	No	No	No	No	No	No	No	No	No	No	No	No	No	No	No	No	No	No	No	No	No	No	No	No	No	No	No	No	No	No	No	No	No	Discharge	No	training	no	0
1913	1261	no	not_reported	negative	negative	clear	yellow	not_reported	negative	negative	negative	negative	6.0	negative	not_reported	1.023	not_reported	not_reported	not_reported	not_reported	1	not_reported	not_reported	not_reported	not_reported	not_reported	not_reported	not_reported	not_reported	not_reported	not_reported	not_reported	1	not_reported	not_reported	1	1	not_reported	not_reported	not_reported	not_reported	not_reported	not_reported	not_reported	not_reported	not_reported	NEUROLOGIC PROBLEM	93	Female	White or Caucasian	Unknown	English	Widowed	Retired	Medicaid	Discharge	EMS	4	4	4	4	4	1	1	1	1	1	2	2	2	2	2	2	2	2	2	2	3	3	3	3	3	3	3	3	3	3	not_reported	not_reported	not_reported	not_reported	not_reported	ROOM	ROOM	1	1	not_reported	2	1	1	2	1	1	2	2	3	3	2	4	1	4	3	1	1	2	1	3	2	1	3	3	3	5	2	1	No	No	No	No	No	No	No	No	No	No	Yes	No	Yes	No	No	No	No	No	No	No	No	No	No	No	No	No	No	No	No	No	No	No	No	No	No	No	No	No	No	No	No	No	Yes	No	No	No	No	No	No	No	No	No	No	No	Yes	No	No	No	No	No	No	Yes	No	No	No	Yes	No	No	No	No	No	No	Yes	Yes	No	No	No	No	No	No	No	No	No	No	No	No	No	No	No	Discharge	No	training	no	0
1914	1262	no	moderate	negative	negative	clear	yellow	small	negative	moderate	large	negative	6.5	negative	not_reported	1.017	negative	moderate	not_reported	not_reported	not_reported	not_reported	not_reported	not_reported	not_reported	not_reported	not_reported	not_reported	not_reported	not_reported	not_reported	not_reported	not_reported	not_reported	not_reported	not_reported	not_reported	not_reported	not_reported	not_reported	not_reported	not_reported	not_reported	not_reported	not_reported	not_reported	EMESIS	38	Female	White or Caucasian	Non-Hispanic	English	Married	Not Employed	Commercial	Discharge	Car	4	4	4	4	4	1	1	1	1	1	3	3	3	3	3	1	1	1	1	1	3	3	3	3	3	3	3	3	3	3	not_reported	not_reported	not_reported	not_reported	not_reported	ROOM	ROOM	1	1	not_reported	1	2	not_reported	2	2	not_reported	3	4	2	2	1	not_reported	1	2	2	not_reported	1	5	3	not_reported	2	not_reported	4	1	2	3	5	5	No	No	No	No	No	No	No	No	No	No	No	No	No	No	No	No	No	No	No	No	No	No	No	No	No	No	No	No	No	No	No	No	No	No	No	No	No	No	No	No	No	No	No	No	No	No	No	No	No	No	No	No	No	No	No	No	No	No	No	No	No	No	No	No	No	No	No	No	No	No	No	No	No	No	No	No	No	No	No	No	No	No	No	No	No	No	No	No	No	Discharge	No	training	no	0
1915	1262	no	moderate	negative	small	clear	yellow	small	negative	negative	moderate	negative	6.0	negative	moderate	1.021	negative	moderate	not_reported	not_reported	not_reported	not_reported	not_reported	not_reported	not_reported	not_reported	not_reported	not_reported	not_reported	not_reported	not_reported	not_reported	not_reported	not_reported	not_reported	not_reported	not_reported	not_reported	not_reported	not_reported	not_reported	not_reported	not_reported	not_reported	not_reported	not_reported	ABDOMINAL PAIN	69	Female	White or Caucasian	Non-Hispanic	English	Married	Retired	Commercial	Admit	Car	1	1	1	1	1	2	2	2	2	2	4	4	4	4	4	4	4	4	4	4	3	3	3	3	3	4	4	4	4	4	not_reported	not_reported	not_reported	not_reported	not_reported	ROOM	ROOM	1	1	not_reported	1	2	4	2	1	not_reported	2	2	5	2	3	not_reported	3	1	1	not_reported	1	4	3	not_reported	1	not_reported	4	1	1	5	5	3	Yes	No	No	No	No	No	No	No	No	No	No	No	No	No	No	No	No	No	No	No	No	No	No	No	No	No	No	No	No	No	No	No	No	No	No	No	No	No	No	No	No	No	Yes	No	No	No	No	No	No	No	No	No	No	No	No	No	No	No	No	No	No	No	No	No	Yes	Yes	No	No	No	No	No	Yes	Yes	No	No	No	No	No	No	No	No	No	No	No	No	No	No	No	No	Admit	Yes	training	yes	0
1916	1262	no	few	not_reported	large	not_clear	red	not_reported	negative	negative	negative	negative	6.0	moderate	large	1.014	not_reported	small	not_reported	0	1	0	not_reported	not_reported	not_reported	not_reported	not_reported	0	0	not_reported	not_reported	1	1	not_reported	not_reported	not_reported	not_reported	not_reported	not_reported	not_reported	0	1	not_reported	not_reported	1	not_reported	MALE GU PROBLEM	55	Male	Black or African American	Non-Hispanic	English	Single	Full Time	Commercial	Admit	Car	4	4	4	4	4	2	2	2	2	2	5	5	5	5	5	5	5	5	5	5	3	3	3	3	3	2	2	2	2	2	not_reported	not_reported	not_reported	not_reported	not_reported	ROOM	ROOM	not_reported	not_reported	not_reported	not_reported	not_reported	5	2	not_reported	3	1	2	5	3	3	2	2	3	3	5	1	2	1	5	2	5	1	4	1	5	2	5	No	No	No	No	No	No	No	No	No	No	No	No	No	No	No	No	No	No	No	No	No	No	No	No	No	No	No	No	No	No	No	No	No	No	No	No	No	No	No	No	No	No	No	No	No	No	No	No	No	No	No	No	No	No	No	No	No	No	No	No	No	No	No	No	No	No	No	No	No	No	No	No	No	No	No	No	No	No	No	No	No	No	No	No	No	No	No	No	No	Admit	No	training	no	0
1917	1262	no	marked	negative	large	not_clear	yellow	small	negative	negative	large	positive	6.0	small	moderate	1.014	negative	large	not_reported	not_reported	not_reported	not_reported	not_reported	not_reported	not_reported	not_reported	not_reported	not_reported	not_reported	not_reported	not_reported	not_reported	not_reported	not_reported	not_reported	not_reported	not_reported	not_reported	not_reported	not_reported	not_reported	not_reported	not_reported	not_reported	not_reported	not_reported	DYSURIA	26	Female	Other	Hispanic or Latino	Non-English	Married	Not Employed	Commercial	Discharge	Car	1	1	1	1	1	4	4	4	4	4	2	2	2	2	2	1	1	1	1	1	3	3	3	3	3	3	3	3	3	3	not_reported	not_reported	not_reported	not_reported	not_reported	ROOM	ROOM	1	1	not_reported	2	2	1	2	1	not_reported	3	4	5	3	3	not_reported	3	1	3	not_reported	1	5	3	not_reported	2	not_reported	4	4	1	3	3	1	Yes	No	No	No	No	No	No	No	No	No	No	No	No	No	No	No	No	No	No	No	No	No	No	No	No	No	No	No	No	No	No	No	No	No	No	No	No	No	No	No	No	No	Yes	No	No	No	No	No	No	No	No	No	No	No	No	No	No	No	No	No	No	No	No	No	No	No	No	No	No	No	No	No	No	No	No	No	No	No	No	No	No	No	No	No	No	No	No	No	No	Discharge	Yes	training	yes	0
1918	1262	no	few	negative	moderate	clear	yellow	small	negative	negative	negative	negative	7.5	negative	moderate	1.019	not_reported	small	0	1	1	0	0	0	0	0	0	0	0	0	0	not_reported	1	not_reported	not_reported	1	not_reported	0	1	not_reported	not_reported	not_reported	not_reported	0	0	not_reported	ABDOMINAL PAIN	32	Female	Other	Hispanic or Latino	Non-English	Single	Not Employed	Other	Discharge	Car	5	5	5	5	5	1	1	1	1	1	3	3	3	3	3	2	2	2	2	2	2	2	2	2	2	4	4	4	4	4	not_reported	not_reported	not_reported	not_reported	not_reported	ROOM	ROOM	not_reported	not_reported	not_reported	2	1	2	3	2	1	3	1	3	5	1	3	2	1	3	5	5	5	1	2	3	2	4	1	1	3	3	2	No	No	No	No	No	No	No	No	No	No	No	No	No	No	No	No	No	No	No	No	No	No	No	No	No	No	No	No	No	No	No	No	No	No	No	No	No	No	No	No	No	No	No	No	No	No	No	No	No	No	No	No	No	No	No	No	No	No	No	No	No	No	No	No	No	No	No	No	No	No	No	No	No	No	No	No	No	No	No	No	No	Yes	No	No	No	No	No	No	Yes	Discharge	No	training	no	0
1919	1263	no	few	negative	negative	not_clear	yellow	small	negative	negative	negative	negative	8.0	negative	small	1.022	not_reported	negative	not_reported	1	1	0	1	not_reported	0	not_reported	0	not_reported	0	0	0	0	1	not_reported	not_reported	1	not_reported	not_reported	not_reported	not_reported	not_reported	not_reported	not_reported	0	0	not_reported	ABDOMINAL PAIN	25	Female	Black or African American	Non-Hispanic	English	Single	Not Employed	Other	Discharge	Car	4	4	4	4	4	3	3	3	3	3	4	4	4	4	4	5	5	5	5	5	1	1	1	1	1	3	3	3	3	3	not_reported	not_reported	not_reported	not_reported	not_reported	ROOM	ROOM	1	1	not_reported	2	1	5	3	1	1	3	2	3	2	3	4	1	4	3	1	4	1	4	1	4	1	5	1	4	3	2	1	No	No	No	No	No	No	No	No	No	No	No	No	No	No	No	No	No	No	No	No	No	No	No	No	No	No	No	No	No	No	No	No	No	No	No	No	No	No	No	No	No	No	No	No	No	No	No	No	No	No	No	No	No	No	No	No	No	No	No	No	No	No	No	No	No	No	No	No	No	No	No	No	No	No	No	No	No	No	No	No	No	No	No	No	No	No	No	No	No	Discharge	No	training	no	0
1920	1264	no	not_reported	negative	small	clear	yellow	small	negative	small	small	negative	7.0	negative	moderate	1.017	negative	moderate	not_reported	not_reported	not_reported	not_reported	not_reported	not_reported	not_reported	not_reported	not_reported	not_reported	not_reported	not_reported	not_reported	not_reported	not_reported	not_reported	not_reported	not_reported	not_reported	not_reported	not_reported	not_reported	not_reported	not_reported	not_reported	not_reported	not_reported	not_reported	FLANK PAIN	60	Male	White or Caucasian	Non-Hispanic	English	Married	Not Employed	Commercial	Discharge	Car	4	4	4	4	4	5	5	5	5	5	4	4	4	4	4	4	4	4	4	4	5	5	5	5	5	4	4	4	4	4	not_reported	not_reported	not_reported	not_reported	not_reported	ROOM	ROOM	not_reported	not_reported	not_reported	4	1	4	2	1	not_reported	2	5	5	1	2	not_reported	3	3	3	not_reported	3	5	4	not_reported	1	not_reported	4	2	3	3	2	3	No	No	No	No	No	No	No	No	No	No	No	No	Yes	No	No	No	No	No	No	No	No	No	No	No	No	No	No	No	No	No	No	No	No	No	No	No	No	No	No	No	No	No	No	No	No	No	No	No	No	No	No	No	No	No	No	No	No	No	No	No	No	No	No	No	Yes	Yes	No	No	No	No	No	No	No	Yes	No	No	No	No	No	No	No	No	No	No	No	No	No	Yes	No	Discharge	No	training	no	0
1921	1265	no	marked	negative	moderate	not_clear	yellow	not_reported	negative	negative	negative	positive	6.0	small	moderate	1.03	negative	small	not_reported	not_reported	not_reported	not_reported	not_reported	not_reported	not_reported	not_reported	not_reported	not_reported	not_reported	not_reported	not_reported	not_reported	not_reported	not_reported	not_reported	not_reported	not_reported	not_reported	not_reported	not_reported	not_reported	not_reported	not_reported	not_reported	not_reported	not_reported	ABDOMINAL PAIN	31	Female	White or Caucasian	Non-Hispanic	English	Married	Not Employed	Medicaid	Discharge	Walk-in	not_reported	not_reported	not_reported	not_reported	not_reported	not_reported	not_reported	not_reported	not_reported	not_reported	not_reported	not_reported	not_reported	not_reported	not_reported	not_reported	not_reported	not_reported	not_reported	not_reported	not_reported	not_reported	not_reported	not_reported	not_reported	not_reported	not_reported	not_reported	not_reported	not_reported	not_reported	not_reported	not_reported	not_reported	not_reported	not_reported	not_reported	1	1	not_reported	2	1	5	1	1	not_reported	2	4	1	3	3	not_reported	1	1	1	not_reported	1	4	1	not_reported	2	not_reported	4	4	2	1	1	5	No	No	No	No	No	No	No	No	No	No	No	No	No	No	No	No	No	No	No	No	No	No	No	No	No	No	No	No	No	No	No	No	No	No	No	No	No	No	No	No	No	No	No	No	No	No	No	No	No	No	No	No	No	No	No	No	No	No	No	No	No	No	No	No	No	No	No	No	No	No	No	No	No	No	No	No	No	No	No	No	No	No	No	No	No	No	No	No	No	Discharge	No	training	no	0
1922	1266	no	few	negative	small	clear	yellow	small	large	small	negative	negative	other	moderate	small	1.01	negative	small	not_reported	0	1	not_reported	0	not_reported	0	not_reported	not_reported	0	not_reported	not_reported	not_reported	not_reported	0	1	not_reported	1	not_reported	not_reported	1	not_reported	not_reported	not_reported	not_reported	0	not_reported	not_reported	URINARY TRACT INFECTION	73	Female	White or Caucasian	Non-Hispanic	English	Widowed	Retired	Medicare	Discharge	Car	4	4	4	4	4	3	3	3	3	3	5	5	5	5	5	5	5	5	5	5	1	1	1	1	1	4	4	4	4	4	not_reported	not_reported	not_reported	not_reported	not_reported	ROOM	ROOM	1	1	not_reported	not_reported	not_reported	1	1	not_reported	not_reported	1	1	5	1	1	not_reported	3	1	2	not_reported	4	1	4	not_reported	1	not_reported	3	2	1	1	2	1	Yes	No	No	No	No	Yes	No	No	No	Yes	No	No	Yes	No	No	No	Yes	No	No	No	No	No	No	No	No	No	No	No	No	No	No	No	No	No	No	Yes	No	No	No	No	Yes	No	Yes	No	No	No	No	No	Yes	Yes	No	No	No	No	Yes	No	No	No	No	No	No	No	No	No	No	Yes	No	No	No	No	No	No	No	Yes	Yes	Yes	Yes	No	No	No	No	No	No	No	No	No	Yes	No	Yes	Discharge	Yes	training	yes	0
1923	1266	no	few	negative	negative	clear	yellow	small	negative	negative	small	negative	7.0	negative	not_reported	1.005	negative	small	not_reported	not_reported	not_reported	not_reported	not_reported	not_reported	not_reported	not_reported	not_reported	not_reported	not_reported	not_reported	not_reported	not_reported	not_reported	not_reported	not_reported	not_reported	not_reported	not_reported	not_reported	not_reported	not_reported	not_reported	not_reported	not_reported	not_reported	not_reported	FEVER	38	Female	Other	Hispanic or Latino	Non-English	Significant Other	Part Time	Commercial	Discharge	Car	1	1	1	1	1	1	1	1	1	1	2	2	2	2	2	1	1	1	1	1	1	1	1	1	1	5	5	5	5	5	not_reported	not_reported	not_reported	not_reported	not_reported	ROOM	ROOM	1	1	not_reported	4	2	1	2	2	not_reported	3	4	5	1	1	not_reported	3	1	1	not_reported	3	4	4	not_reported	1	not_reported	1	1	1	1	2	1	Yes	No	No	No	No	No	No	No	No	No	No	No	No	No	No	No	No	No	No	No	No	No	No	No	No	No	No	No	No	No	No	No	No	No	No	No	No	No	No	No	No	No	No	No	No	No	No	No	No	No	No	No	No	No	No	No	No	No	No	No	No	No	No	No	No	No	No	No	No	No	No	No	No	No	No	No	No	No	No	No	No	No	No	No	No	No	No	No	No	Discharge	Yes	training	yes	0
1924	1266	no	few	negative	negative	not_clear	yellow	small	negative	negative	negative	negative	6.0	small	negative	1.033	not_reported	negative	not_reported	not_reported	not_reported	not_reported	not_reported	not_reported	not_reported	not_reported	1	not_reported	not_reported	not_reported	not_reported	not_reported	1	not_reported	not_reported	not_reported	not_reported	not_reported	not_reported	not_reported	not_reported	1	not_reported	0	not_reported	not_reported	ABDOMINAL PAIN	45	Male	Patient Refused	Hispanic or Latino	English	Married	Full Time	Commercial	Discharge	Car	4	4	4	4	4	1	1	1	1	1	4	4	4	4	4	1	1	1	1	1	3	3	3	3	3	2	2	2	2	2	not_reported	not_reported	not_reported	not_reported	not_reported	ROOM	ROOM	1	1	not_reported	not_reported	not_reported	2	2	not_reported	1	1	2	3	3	2	3	2	4	4	5	4	2	4	4	4	5	5	1	4	5	2	2	No	No	No	No	No	No	No	No	No	No	No	No	No	No	No	No	No	No	No	No	No	No	No	No	No	No	No	No	No	No	No	No	No	No	No	No	No	No	No	No	No	No	No	No	No	No	No	No	No	No	No	No	No	No	No	No	No	No	No	No	No	No	No	No	No	No	No	No	No	No	No	No	No	No	No	No	No	No	No	No	No	No	No	No	No	No	No	No	No	Discharge	No	training	no	0
1925	1266	no	few	negative	negative	not_clear	yellow	small	negative	small	negative	negative	6.0	negative	small	1.015	not_reported	small	not_reported	1	1	not_reported	not_reported	not_reported	0	not_reported	0	not_reported	0	not_reported	not_reported	not_reported	1	not_reported	not_reported	1	not_reported	not_reported	1	not_reported	not_reported	not_reported	not_reported	0	not_reported	not_reported	ABDOMINAL PAIN	32	Female	White or Caucasian	Non-Hispanic	English	Married	Full Time	Commercial	Discharge	Car	4	4	4	4	4	3	3	3	3	3	4	4	4	4	4	5	5	5	5	5	1	1	1	1	1	3	3	3	3	3	not_reported	not_reported	not_reported	not_reported	not_reported	ROOM	ROOM	1	1	not_reported	2	1	1	4	1	1	3	5	3	4	1	3	1	3	3	5	5	4	1	4	4	5	4	4	1	5	2	1	Yes	No	No	No	No	No	No	No	No	No	No	No	No	No	No	No	No	No	No	No	No	No	No	No	No	No	No	No	No	No	No	No	No	No	No	No	No	No	No	No	No	No	No	No	No	No	No	No	No	No	No	No	No	No	No	No	No	No	No	No	No	No	No	No	No	No	No	No	No	No	No	No	No	No	No	No	No	No	No	No	No	No	No	No	No	No	No	No	No	Discharge	Yes	training	yes	0
1926	1267	no	moderate	negative	large	not_clear	yellow	moderate	negative	negative	negative	negative	7.0	negative	moderate	1.01	not_reported	small	not_reported	0	1	1	0	not_reported	0	not_reported	not_reported	not_reported	not_reported	1	not_reported	1	1	not_reported	not_reported	1	not_reported	not_reported	1	not_reported	not_reported	not_reported	not_reported	not_reported	not_reported	not_reported	VAGINAL BLEEDING	41	Female	Other	Hispanic or Latino	Non-English	Married	Not Employed	Commercial	Discharge	Car	4	4	4	4	4	1	1	1	1	1	1	1	1	1	1	1	1	1	1	1	2	2	2	2	2	3	3	3	3	3	not_reported	not_reported	not_reported	not_reported	not_reported	ROOM	ROOM	1	1	not_reported	not_reported	not_reported	2	2	not_reported	3	3	5	5	2	1	1	1	3	3	5	3	1	3	4	4	5	3	1	3	5	3	2	No	No	No	No	No	No	No	No	No	No	No	No	No	No	No	No	No	No	No	No	No	No	No	No	No	No	No	No	No	No	No	No	No	No	No	No	No	No	No	No	No	No	No	No	No	No	No	No	No	No	No	No	No	No	No	No	No	No	No	No	No	No	No	No	No	No	No	No	No	No	No	No	No	No	No	No	No	No	No	No	No	No	No	No	No	No	No	No	No	Discharge	No	training	no	0
1927	1268	no	few	negative	negative	not_clear	yellow	moderate	negative	large	negative	negative	6.5	small	negative	1.04	not_reported	small	0	1	not_reported	not_reported	0	not_reported	0	0	not_reported	1	1	0	0	0	1	not_reported	0	1	not_reported	1	1	0	0	not_reported	not_reported	0	0	not_reported	EMESIS	21	Female	Other	Non-Hispanic	English	Single	Student - Full Time	Commercial	Admit	Car	2	2	2	2	2	4	4	4	4	4	2	2	2	2	2	2	2	2	2	2	3	3	3	3	3	4	4	4	4	4	not_reported	not_reported	not_reported	not_reported	not_reported	ROOM	ROOM	1	1	not_reported	2	2	2	3	2	1	1	4	3	5	1	1	2	2	2	4	2	2	2	2	5	4	5	4	1	1	3	2	No	No	No	No	No	No	No	No	No	No	No	No	No	No	No	No	No	No	No	No	No	No	No	No	No	No	No	No	No	No	No	No	No	No	No	No	No	No	No	No	No	No	No	No	No	No	Yes	No	No	No	No	No	No	No	No	No	No	No	No	No	No	No	No	No	No	No	No	No	No	No	No	No	No	No	No	No	No	No	No	No	No	No	No	No	No	No	No	No	No	Admit	No	training	no	0
1928	1268	no	not_reported	negative	negative	clear	yellow	not_reported	negative	negative	negative	negative	5.5	negative	not_reported	1.03	not_reported	not_reported	not_reported	0	1	0	not_reported	not_reported	0	not_reported	1	0	0	not_reported	not_reported	1	0	not_reported	not_reported	1	not_reported	0	1	1	not_reported	not_reported	1	0	not_reported	not_reported	other	60	Male	White or Caucasian	Non-Hispanic	English	Married	Disabled	Commercial	Admit	Car	2	2	2	2	2	2	2	2	2	2	2	2	2	2	2	3	3	3	3	3	2	2	2	2	2	1	1	1	1	1	not_reported	not_reported	not_reported	not_reported	not_reported	ROOM	ROOM	1	1	not_reported	1	2	1	3	2	1	1	4	5	4	3	3	1	4	4	1	3	2	3	4	4	1	1	1	4	3	5	1	Yes	No	No	No	No	No	No	No	No	No	No	No	No	No	No	No	No	No	No	No	No	No	No	No	No	No	No	No	No	No	No	No	No	No	No	No	No	No	No	No	No	No	No	No	No	No	No	No	No	No	No	No	No	No	No	No	No	No	No	No	No	No	No	No	No	Yes	No	No	No	No	No	No	No	No	No	No	No	No	No	No	No	No	Yes	No	No	No	No	No	No	Admit	Yes	training	yes	0
1929	1269	no	few	not_reported	large	not_clear	yellow	small	negative	negative	small	positive	6.5	moderate	moderate	1.019	not_reported	large	not_reported	1	not_reported	0	0	0	0	not_reported	not_reported	0	0	0	0	not_reported	1	not_reported	not_reported	1	not_reported	not_reported	1	not_reported	not_reported	not_reported	not_reported	0	not_reported	not_reported	ABDOMINAL PAIN	42	Female	White or Caucasian	Non-Hispanic	English	Single	Full Time	Medicaid	Discharge	EMS	2	2	2	2	2	2	2	2	2	2	4	4	4	4	4	1	1	1	1	1	1	1	1	1	1	2	2	2	2	2	not_reported	not_reported	not_reported	not_reported	not_reported	ROOM	ROOM	not_reported	not_reported	not_reported	2	1	3	2	1	1	2	2	4	1	2	3	3	3	1	4	4	1	4	2	5	4	5	4	3	3	3	3	Yes	No	No	No	No	No	No	No	No	No	No	No	No	No	No	No	No	No	No	No	No	No	No	No	No	No	No	No	No	No	No	No	No	No	No	No	No	No	No	No	No	No	Yes	No	No	No	Yes	No	No	No	No	No	No	No	No	No	No	No	No	No	No	No	No	No	No	Yes	No	No	No	No	No	No	No	No	No	No	No	No	No	No	Yes	No	No	No	No	No	No	No	No	Discharge	Yes	training	yes	0
1930	1270	no	not_reported	negative	small	clear	yellow	not_reported	negative	negative	large	negative	7.5	negative	moderate	1.008	negative	moderate	not_reported	0	1	0	0	not_reported	0	not_reported	not_reported	1	0	not_reported	not_reported	not_reported	not_reported	not_reported	not_reported	1	not_reported	1	1	not_reported	not_reported	not_reported	not_reported	not_reported	not_reported	not_reported	CHEST PAIN	50	Female	Other	Hispanic or Latino	Non-English	Married	Not Employed	Other	Discharge	EMS	1	1	1	1	1	2	2	2	2	2	2	2	2	2	2	3	3	3	3	3	1	1	1	1	1	4	4	4	4	4	not_reported	not_reported	not_reported	not_reported	not_reported	ROOM	ROOM	not_reported	not_reported	not_reported	1	2	5	3	1	not_reported	2	1	3	2	3	not_reported	2	1	3	not_reported	1	5	4	not_reported	2	not_reported	4	2	3	1	2	2	Yes	No	No	No	No	No	No	No	No	No	No	No	Yes	No	No	No	No	No	No	No	No	No	No	No	No	No	No	No	No	No	No	No	No	No	No	No	No	No	No	No	No	No	No	No	No	No	No	No	No	No	No	No	No	No	Yes	No	No	No	No	No	No	No	No	No	No	No	No	No	No	No	No	No	No	No	No	No	No	No	No	No	No	No	No	No	No	No	No	No	Yes	Discharge	Yes	training	yes	0
1931	1271	no	not_reported	negative	negative	clear	yellow	not_reported	large	negative	negative	negative	6.0	negative	not_reported	1.062	not_reported	not_reported	0	1	not_reported	not_reported	not_reported	not_reported	not_reported	not_reported	0	not_reported	0	0	0	not_reported	1	not_reported	not_reported	1	not_reported	not_reported	1	0	not_reported	not_reported	not_reported	0	0	not_reported	ABDOMINAL PAIN	60	Female	White or Caucasian	Non-Hispanic	English	Single	Full Time	Commercial	Admit	Car	4	4	4	4	4	5	5	5	5	5	5	5	5	5	5	2	2	2	2	2	1	1	1	1	1	5	5	5	5	5	not_reported	not_reported	not_reported	not_reported	not_reported	ROOM	ROOM	1	1	not_reported	5	3	5	3	4	1	1	2	5	4	1	3	5	1	1	2	1	4	1	3	4	5	1	4	2	5	5	5	Yes	No	No	No	No	No	No	No	No	No	No	No	No	No	No	No	No	No	No	No	No	No	No	No	No	No	No	No	No	No	No	No	No	No	No	No	No	No	No	No	No	No	Yes	No	No	No	No	No	No	No	No	No	No	No	Yes	No	No	No	No	No	No	No	No	No	No	Yes	No	No	No	No	No	No	No	No	No	No	No	No	No	No	No	No	No	No	No	No	No	No	Yes	Admit	Yes	training	yes	0
1932	1272	no	few	negative	negative	not_clear	yellow	moderate	negative	negative	negative	negative	7.0	negative	small	1.024	not_reported	small	not_reported	0	1	0	0	not_reported	0	not_reported	0	not_reported	0	not_reported	not_reported	not_reported	0	not_reported	0	1	not_reported	not_reported	1	0	not_reported	not_reported	not_reported	0	0	not_reported	other	24	Female	White or Caucasian	Non-Hispanic	English	Single	Not Employed	Medicaid	Transfer to Another Facility	EMS	1	1	1	1	1	1	1	1	1	1	2	2	2	2	2	4	4	4	4	4	1	1	1	1	1	5	5	5	5	5	not_reported	not_reported	not_reported	not_reported	not_reported	ROOM	ROOM	not_reported	not_reported	not_reported	2	5	not_reported	not_reported	2	not_reported	not_reported	not_reported	not_reported	not_reported	not_reported	not_reported	not_reported	not_reported	not_reported	not_reported	not_reported	not_reported	not_reported	not_reported	not_reported	not_reported	not_reported	not_reported	not_reported	not_reported	not_reported	not_reported	Yes	No	No	No	No	No	No	No	No	No	No	No	No	No	No	No	No	No	No	No	No	No	No	No	No	No	No	No	No	No	No	No	No	No	No	No	No	No	No	No	No	No	No	No	No	No	No	No	No	No	No	No	No	No	No	No	No	No	No	No	No	No	No	No	No	No	No	No	No	No	No	No	No	No	No	No	No	No	No	No	No	No	No	No	No	No	No	No	No	Transfer to Another Facility	Yes	training	yes	0
1933	1273	no	few	negative	negative	clear	yellow	not_reported	negative	small	negative	negative	7.0	small	small	1.02	not_reported	small	not_reported	0	not_reported	1	0	not_reported	0	not_reported	0	1	0	not_reported	not_reported	not_reported	1	not_reported	not_reported	1	not_reported	not_reported	1	not_reported	not_reported	not_reported	not_reported	0	0	not_reported	other	55	Male	White or Caucasian	Non-Hispanic	English	Single	Full Time	Commercial	Discharge	Car	4	4	4	4	4	3	3	3	3	3	5	5	5	5	5	5	5	5	5	5	not_reported	not_reported	not_reported	not_reported	not_reported	2	2	2	2	2	1	1	1	1	1	NASAL	NASAL	1	1	not_reported	not_reported	not_reported	5	2	not_reported	3	1	5	3	3	2	4	2	1	2	5	4	3	4	3	3	5	1	4	1	4	1	5	Yes	No	No	No	No	No	No	No	No	No	No	No	No	No	No	No	No	No	No	No	No	No	No	No	No	No	No	No	No	No	No	No	No	No	No	No	No	No	No	No	No	No	Yes	No	No	No	No	No	Yes	Yes	No	No	No	No	No	Yes	No	No	No	No	No	No	No	No	Yes	Yes	No	No	No	No	No	Yes	No	Yes	Yes	No	No	No	No	No	Yes	No	Yes	No	No	No	No	No	Yes	Discharge	Yes	training	yes	0
1934	1273	no	few	negative	small	not_clear	yellow	small	negative	negative	negative	negative	6.0	negative	small	1.016	not_reported	small	not_reported	1	1	1	0	1	0	not_reported	1	not_reported	0	not_reported	not_reported	not_reported	1	not_reported	not_reported	1	not_reported	not_reported	1	not_reported	not_reported	not_reported	1	not_reported	0	not_reported	other	66	Male	White or Caucasian	Non-Hispanic	English	Married	Part Time	Medicare	Admit	EMS	1	1	1	1	1	2	2	2	2	2	1	1	1	1	1	5	5	5	5	5	3	3	3	3	3	3	3	3	3	3	1	1	1	1	1	ROOM	ROOM	1	1	not_reported	1	2	2	3	2	1	4	3	4	2	4	1	1	3	3	2	5	5	5	5	5	2	4	1	2	5	4	1	No	No	No	No	No	No	No	No	No	No	No	No	No	No	No	No	No	No	No	Yes	No	No	No	No	No	No	No	No	No	Yes	No	No	No	No	No	No	No	No	No	No	No	No	Yes	No	No	No	No	No	No	No	No	No	No	No	No	No	No	No	No	No	No	No	No	No	No	Yes	No	No	No	No	No	No	No	No	No	No	No	No	No	No	No	No	No	No	No	No	No	No	No	Admit	No	training	no	0
1935	1274	no	not_reported	not_reported	large	clear	yellow	not_reported	negative	negative	small	negative	6.0	small	moderate	1.014	not_reported	moderate	not_reported	0	1	not_reported	not_reported	not_reported	0	not_reported	not_reported	1	not_reported	not_reported	not_reported	0	0	not_reported	not_reported	not_reported	not_reported	not_reported	not_reported	not_reported	0	not_reported	not_reported	0	not_reported	not_reported	other	62	Female	White or Caucasian	Non-Hispanic	English	Married	Not Employed	Medicare	Admit	EMS	4	4	4	4	4	4	4	4	4	4	2	2	2	2	2	2	2	2	2	2	5	5	5	5	5	3	3	3	3	3	1	1	1	1	1	NASAL	NASAL	5	5	not_reported	2	3	3	5	3	1	2	3	2	5	2	1	1	5	5	5	3	3	5	4	5	2	2	5	5	4	5	4	Yes	No	No	No	No	Yes	Yes	Yes	No	No	No	No	No	No	No	No	No	No	No	No	No	No	No	No	No	No	No	Yes	No	No	No	No	No	No	No	No	No	No	No	No	Yes	No	No	No	No	No	Yes	No	Yes	No	No	Yes	No	No	No	No	No	No	No	No	No	No	No	No	No	Yes	No	No	No	No	No	No	No	Yes	Yes	No	No	No	No	No	No	No	No	No	No	No	No	No	Yes	Admit	Yes	training	yes	0
1936	1274	no	not_reported	not_reported	large	clear	yellow	not_reported	negative	negative	negative	negative	6.0	small	moderate	1.016	not_reported	small	not_reported	not_reported	not_reported	1	not_reported	not_reported	not_reported	not_reported	not_reported	not_reported	not_reported	not_reported	not_reported	not_reported	not_reported	not_reported	not_reported	1	not_reported	not_reported	1	not_reported	not_reported	not_reported	not_reported	1	1	not_reported	MALE GU PROBLEM	87	Male	White or Caucasian	Non-Hispanic	English	Married	Retired	Commercial	Discharge	Car	4	4	4	4	4	5	5	5	5	5	1	1	1	1	1	5	5	5	5	5	2	2	2	2	2	4	4	4	4	4	not_reported	not_reported	not_reported	not_reported	not_reported	ROOM	ROOM	not_reported	not_reported	not_reported	not_reported	not_reported	not_reported	not_reported	not_reported	not_reported	not_reported	not_reported	not_reported	not_reported	not_reported	not_reported	not_reported	not_reported	not_reported	not_reported	not_reported	not_reported	not_reported	not_reported	not_reported	not_reported	not_reported	not_reported	not_reported	not_reported	not_reported	not_reported	No	No	No	No	No	No	No	No	No	No	No	No	No	No	No	No	No	No	No	No	No	No	No	No	No	No	No	No	No	No	No	No	No	No	No	No	No	No	No	No	No	No	Yes	No	No	No	No	No	No	No	No	No	No	No	No	No	No	No	No	Yes	No	No	No	No	No	Yes	No	No	No	No	No	No	No	No	No	No	No	No	No	No	No	No	No	No	No	No	Yes	No	Yes	Discharge	No	training	no	0
1937	1275	no	not_reported	negative	negative	not_clear	yellow	moderate	negative	negative	negative	negative	7.0	negative	small	1.006	not_reported	negative	not_reported	0	1	not_reported	0	not_reported	not_reported	not_reported	not_reported	0	0	0	0	not_reported	1	not_reported	not_reported	not_reported	not_reported	not_reported	not_reported	not_reported	not_reported	not_reported	not_reported	1	not_reported	not_reported	ABDOMINAL PAIN	30	Female	Other	Hispanic or Latino	Non-English	Married	Part Time	Other	Discharge	Car	4	4	4	4	4	5	5	5	5	5	1	1	1	1	1	3	3	3	3	3	2	2	2	2	2	3	3	3	3	3	not_reported	not_reported	not_reported	not_reported	not_reported	ROOM	ROOM	1	1	not_reported	2	1	1	3	1	1	3	5	5	4	1	3	1	2	1	3	3	5	3	2	4	5	4	4	1	1	5	1	No	No	No	No	No	No	No	No	No	No	No	No	No	No	No	No	No	No	No	No	No	No	No	No	No	No	No	No	No	No	No	No	No	No	No	No	No	No	No	No	No	No	No	No	No	No	No	No	No	No	No	No	No	No	No	No	No	No	No	No	No	No	No	No	No	No	No	No	No	No	No	No	No	No	No	No	No	No	No	No	No	No	No	No	No	No	No	No	No	Discharge	No	training	no	0
1938	1276	no	moderate	not_reported	other	clear	yellow	large	negative	negative	small	negative	7.5	negative	moderate	1.018	not_reported	moderate	not_reported	not_reported	1	not_reported	not_reported	not_reported	not_reported	not_reported	not_reported	1	not_reported	not_reported	not_reported	not_reported	not_reported	not_reported	not_reported	1	not_reported	not_reported	1	not_reported	not_reported	not_reported	not_reported	not_reported	not_reported	not_reported	other	84	Female	White or Caucasian	Non-Hispanic	English	Married	Retired	Medicare	Discharge	Walk-in	1	1	1	1	1	1	1	1	1	1	1	1	1	1	1	3	3	3	3	3	2	2	2	2	2	4	4	4	4	4	not_reported	not_reported	not_reported	not_reported	not_reported	ROOM	ROOM	not_reported	not_reported	not_reported	not_reported	not_reported	not_reported	not_reported	not_reported	not_reported	not_reported	not_reported	not_reported	not_reported	not_reported	not_reported	not_reported	not_reported	not_reported	not_reported	not_reported	not_reported	not_reported	not_reported	not_reported	not_reported	not_reported	not_reported	not_reported	not_reported	not_reported	not_reported	Yes	No	No	No	No	No	No	No	No	No	No	No	No	No	No	No	No	No	No	No	No	No	No	No	No	No	No	No	No	No	No	No	No	No	No	No	No	No	No	No	No	No	Yes	No	No	No	No	No	No	No	No	No	No	No	No	No	No	No	No	No	No	No	No	No	No	Yes	No	No	No	No	No	Yes	No	No	No	No	No	No	No	No	No	No	No	No	No	No	No	No	No	Discharge	Yes	training	yes	0
1939	1277	no	moderate	not_reported	small	not_clear	yellow	not_reported	negative	negative	small	negative	6.0	moderate	small	1.018	not_reported	moderate	not_reported	not_reported	1	not_reported	not_reported	not_reported	not_reported	not_reported	not_reported	1	not_reported	not_reported	not_reported	not_reported	not_reported	not_reported	not_reported	1	1	1	not_reported	not_reported	not_reported	not_reported	not_reported	not_reported	not_reported	not_reported	other	46	Female	White or Caucasian	Non-Hispanic	English	Divorced	Not Employed	Medicaid	Admit	Car	4	4	4	4	4	2	2	2	2	2	3	3	3	3	3	2	2	2	2	2	2	2	2	2	2	4	4	4	4	4	not_reported	not_reported	not_reported	not_reported	not_reported	ROOM	ROOM	not_reported	not_reported	not_reported	not_reported	not_reported	4	3	not_reported	1	5	4	2	5	4	1	1	1	1	4	1	2	1	5	5	1	3	4	2	5	4	4	Yes	No	No	No	No	No	No	No	No	No	No	No	No	No	No	No	No	No	No	No	No	No	No	No	No	No	No	No	No	No	No	No	No	No	No	No	No	No	No	No	No	No	No	No	No	No	No	No	No	No	No	No	No	No	No	No	No	No	No	No	No	No	No	No	No	No	Yes	No	No	No	No	No	No	No	No	No	No	No	No	No	No	No	No	No	No	No	No	No	No	Admit	Yes	training	yes	0
1940	1278	no	moderate	negative	large	clear	yellow	small	negative	negative	small	negative	7.0	negative	moderate	1.004	not_reported	moderate	not_reported	not_reported	1	not_reported	not_reported	not_reported	not_reported	not_reported	not_reported	not_reported	1	not_reported	not_reported	not_reported	0	not_reported	not_reported	1	not_reported	not_reported	1	not_reported	not_reported	not_reported	not_reported	not_reported	not_reported	not_reported	other	33	Female	White or Caucasian	Non-Hispanic	English	Single	Full Time	Commercial	Discharge	EMS	1	1	1	1	1	1	1	1	1	1	3	3	3	3	3	3	3	3	3	3	2	2	2	2	2	2	2	2	2	2	1	1	1	1	1	NASAL	NASAL	not_reported	not_reported	not_reported	not_reported	not_reported	3	not_reported	not_reported	1	not_reported	not_reported	not_reported	not_reported	not_reported	1	not_reported	2	2	4	1	4	1	5	4	4	4	not_reported	2	5	not_reported	2	No	No	No	No	No	No	No	No	No	No	No	No	No	No	No	No	No	No	No	No	No	No	No	No	No	No	No	No	No	No	No	No	No	No	No	No	No	No	No	No	No	No	No	No	No	No	No	No	No	No	No	No	No	No	No	No	No	No	No	No	No	No	No	No	No	No	No	No	No	No	No	No	No	No	No	No	No	No	No	No	No	No	No	No	No	No	No	No	No	Discharge	No	training	no	0
1941	1279	no	not_reported	negative	negative	clear	yellow	not_reported	negative	negative	negative	negative	7.5	negative	not_reported	1.019	not_reported	not_reported	not_reported	1	1	not_reported	not_reported	not_reported	not_reported	not_reported	not_reported	not_reported	not_reported	not_reported	not_reported	not_reported	1	1	not_reported	1	not_reported	not_reported	1	not_reported	not_reported	not_reported	not_reported	not_reported	not_reported	not_reported	ABDOMINAL PAIN	18	Female	Patient Refused	Non-Hispanic	English	Single	Not Employed	Commercial	Discharge	EMS	4	4	4	4	4	5	5	5	5	5	2	2	2	2	2	4	4	4	4	4	1	1	1	1	1	3	3	3	3	3	not_reported	not_reported	not_reported	not_reported	not_reported	ROOM	ROOM	1	1	not_reported	not_reported	not_reported	1	2	not_reported	1	3	2	5	2	1	2	1	3	3	2	4	2	2	2	5	2	3	2	4	5	3	1	No	No	No	No	No	No	No	No	No	No	No	No	No	No	No	No	No	No	No	No	No	No	No	No	No	No	No	No	No	No	No	No	No	No	No	No	No	No	No	No	No	No	No	No	No	No	No	No	No	No	No	No	No	No	No	No	No	No	No	No	No	No	No	No	No	No	No	No	No	No	No	No	No	No	No	No	No	No	No	No	No	No	No	No	No	No	No	No	No	Discharge	No	training	no	0
1942	1279	no	not_reported	negative	negative	clear	yellow	not_reported	small	negative	negative	negative	6.0	negative	not_reported	1.011	not_reported	not_reported	not_reported	not_reported	1	not_reported	not_reported	not_reported	not_reported	not_reported	0	0	0	not_reported	not_reported	not_reported	0	1	not_reported	1	not_reported	0	1	0	not_reported	not_reported	not_reported	not_reported	not_reported	not_reported	other	64	Male	Black or African American	Non-Hispanic	English	Married	Retired	Commercial	Admit	EMS	5	5	5	5	5	3	3	3	3	3	3	3	3	3	3	1	1	1	1	1	2	2	2	2	2	3	3	3	3	3	not_reported	not_reported	not_reported	not_reported	not_reported	ROOM	ROOM	1	1	not_reported	2	2	4	3	1	1	5	4	5	3	2	1	1	2	2	4	4	2	4	5	3	4	4	4	2	4	1	4	Yes	No	No	No	No	No	No	No	No	No	No	No	Yes	No	No	No	No	No	No	No	No	No	No	No	No	No	No	No	No	No	No	No	No	No	No	No	No	No	No	No	No	No	Yes	No	No	No	Yes	No	No	No	No	No	No	No	Yes	No	No	No	No	No	No	No	No	No	No	Yes	No	No	No	No	No	No	No	Yes	No	No	No	No	No	No	No	No	No	No	No	No	No	No	No	Admit	Yes	training	yes	0
1943	1279	no	few	negative	negative	not_clear	yellow	small	negative	negative	negative	negative	6.0	moderate	small	1.013	not_reported	small	not_reported	1	not_reported	not_reported	not_reported	not_reported	not_reported	not_reported	not_reported	not_reported	0	not_reported	not_reported	not_reported	0	not_reported	not_reported	1	not_reported	1	1	not_reported	not_reported	not_reported	not_reported	0	not_reported	not_reported	FATIGUE	56	Female	White or Caucasian	Non-Hispanic	English	Divorced	Full Time	Commercial	Admit	Car	4	4	4	4	4	2	2	2	2	2	1	1	1	1	1	4	4	4	4	4	1	1	1	1	1	4	4	4	4	4	not_reported	not_reported	not_reported	not_reported	not_reported	ROOM	ROOM	not_reported	not_reported	not_reported	4	4	3	2	5	1	1	4	2	3	1	1	2	2	2	2	1	1	1	5	4	4	5	4	2	2	5	3	Yes	No	No	No	No	No	No	No	No	No	No	No	No	No	No	No	No	No	No	No	No	No	No	No	No	No	No	No	No	No	No	No	No	No	No	No	No	No	No	No	No	No	Yes	No	No	No	No	No	Yes	No	No	No	No	No	No	No	No	No	No	No	No	No	No	No	No	Yes	No	No	No	No	No	Yes	No	No	Yes	No	Yes	No	No	No	No	No	Yes	No	No	No	No	No	No	Admit	Yes	training	yes	0
1944	1280	no	few	negative	small	not_clear	yellow	moderate	negative	negative	small	negative	6.5	negative	small	1.008	not_reported	small	not_reported	not_reported	1	not_reported	not_reported	not_reported	not_reported	not_reported	not_reported	not_reported	not_reported	not_reported	not_reported	not_reported	0	not_reported	not_reported	not_reported	not_reported	not_reported	1	0	not_reported	not_reported	not_reported	not_reported	not_reported	not_reported	other	38	Female	Black or African American	Non-Hispanic	English	Single	Full Time	Other	Discharge	EMS	4	4	4	4	4	5	5	5	5	5	4	4	4	4	4	4	4	4	4	4	3	3	3	3	3	3	3	3	3	3	not_reported	not_reported	not_reported	not_reported	not_reported	ROOM	ROOM	1	1	not_reported	not_reported	not_reported	5	1	not_reported	1	3	5	5	3	3	5	1	2	2	1	1	4	3	2	3	1	4	1	2	5	3	5	No	No	No	No	No	No	No	No	No	No	No	No	No	No	No	No	No	No	No	No	No	No	No	No	No	No	No	No	No	No	No	No	No	No	No	No	No	No	No	No	No	No	No	No	No	No	No	No	No	No	No	No	No	No	No	No	No	No	No	No	No	No	No	No	No	No	No	No	No	No	No	No	No	No	No	No	No	No	No	No	No	No	No	No	No	No	No	No	No	Discharge	No	training	no	0
1945	1281	no	not_reported	negative	small	clear	yellow	not_reported	negative	negative	negative	negative	6.0	small	small	1.014	not_reported	small	not_reported	1	1	0	not_reported	not_reported	not_reported	not_reported	1	not_reported	0	not_reported	not_reported	not_reported	1	not_reported	0	1	not_reported	not_reported	1	not_reported	not_reported	not_reported	not_reported	0	not_reported	not_reported	BACK PAIN	75	Male	Other	Hispanic or Latino	Non-English	Divorced	Retired	Medicare	Admit	EMS	5	5	5	5	5	1	1	1	1	1	5	5	5	5	5	5	5	5	5	5	3	3	3	3	3	4	4	4	4	4	not_reported	not_reported	not_reported	not_reported	not_reported	ROOM	ROOM	1	1	not_reported	not_reported	not_reported	1	2	not_reported	3	5	2	1	2	4	2	1	4	4	2	1	1	5	3	4	2	4	5	3	1	1	1	No	No	Yes	No	No	No	No	No	Yes	No	No	No	No	No	No	No	No	No	No	No	No	No	No	No	No	No	No	No	No	No	No	No	No	No	No	No	No	No	No	No	No	No	Yes	No	No	No	Yes	Yes	No	No	No	No	No	No	No	No	No	No	No	Yes	No	No	No	No	Yes	Yes	No	No	No	No	No	Yes	Yes	Yes	Yes	No	Yes	Yes	No	No	No	No	Yes	No	No	No	No	No	No	Admit	No	training	no	0
1946	1282	no	not_reported	negative	negative	clear	yellow	not_reported	negative	negative	negative	negative	6.0	negative	not_reported	1.03	not_reported	not_reported	not_reported	0	1	not_reported	not_reported	not_reported	not_reported	not_reported	not_reported	not_reported	0	not_reported	not_reported	not_reported	0	1	not_reported	1	0	0	1	not_reported	not_reported	not_reported	not_reported	not_reported	not_reported	not_reported	other	31	Female	Black or African American	Non-Hispanic	English	Married	Full Time	Medicaid	Discharge	Car	2	2	2	2	2	2	2	2	2	2	2	2	2	2	2	2	2	2	2	2	3	3	3	3	3	2	2	2	2	2	not_reported	not_reported	not_reported	not_reported	not_reported	ROOM	ROOM	1	1	not_reported	2	2	5	2	1	1	3	1	3	2	3	2	1	3	3	3	3	1	1	3	2	3	4	4	1	3	2	5	No	No	No	No	No	No	No	No	No	No	No	No	No	No	No	No	No	No	No	No	No	No	No	No	No	No	No	No	No	No	No	No	No	No	No	No	No	No	No	No	No	No	No	No	No	No	No	No	No	No	No	No	No	No	No	No	No	No	No	No	No	No	No	No	No	No	No	No	No	No	No	No	No	No	No	No	No	No	No	No	No	No	No	No	No	No	No	No	No	Discharge	No	training	no	0
1947	1283	no	few	small	negative	not_clear	yellow	not_reported	negative	moderate	negative	negative	6.5	negative	negative	1.023	not_reported	negative	not_reported	1	1	0	0	0	0	not_reported	not_reported	1	0	not_reported	not_reported	not_reported	1	not_reported	not_reported	1	not_reported	not_reported	1	not_reported	not_reported	not_reported	not_reported	0	not_reported	not_reported	ABDOMINAL PAIN	55	Male	White or Caucasian	Non-Hispanic	English	Divorced	Disabled	Medicaid	Admit	Car	1	1	1	1	1	1	1	1	1	1	1	1	1	1	1	1	1	1	1	1	1	1	1	1	1	4	4	4	4	4	not_reported	not_reported	not_reported	not_reported	not_reported	ROOM	ROOM	1	1	not_reported	2	2	2	3	1	3	3	5	4	3	3	3	1	4	4	5	5	4	5	3	3	5	4	4	3	5	3	2	No	No	No	No	No	No	No	No	No	No	No	No	No	No	No	No	No	No	No	No	No	No	No	No	No	No	No	No	No	No	No	No	No	No	No	No	No	No	No	No	No	No	No	No	No	No	No	No	No	No	No	No	No	No	No	No	No	No	No	No	No	No	No	No	No	No	No	No	No	No	No	No	No	No	No	No	No	No	No	No	No	No	Yes	No	No	No	No	No	No	Admit	No	training	no	0
1948	1284	no	not_reported	not_reported	negative	clear	yellow	not_reported	negative	small	negative	negative	6.0	negative	not_reported	1.026	not_reported	not_reported	not_reported	1	not_reported	not_reported	not_reported	not_reported	0	not_reported	1	not_reported	1	not_reported	not_reported	not_reported	1	not_reported	not_reported	1	not_reported	0	1	not_reported	not_reported	not_reported	not_reported	0	not_reported	0	ABDOMINAL PAIN	65	Male	White or Caucasian	Non-Hispanic	English	Married	Full Time	Commercial	Admit	Car	2	2	2	2	2	1	1	1	1	1	1	1	1	1	1	1	1	1	1	1	1	1	1	1	1	4	4	4	4	4	not_reported	not_reported	not_reported	not_reported	not_reported	ROOM	ROOM	not_reported	not_reported	not_reported	2	1	3	1	1	1	1	4	3	2	3	1	2	1	3	2	1	5	3	4	5	4	4	1	1	5	5	3	Yes	No	No	No	No	No	No	No	No	No	No	No	No	No	No	No	No	No	No	No	No	No	No	No	No	No	No	No	No	No	No	No	No	No	No	No	No	No	No	No	No	No	No	No	No	No	No	No	No	No	No	No	No	No	Yes	No	No	No	No	No	No	No	No	No	No	Yes	No	No	No	No	No	No	No	No	No	No	No	No	No	No	No	No	No	No	No	No	Yes	No	No	Admit	Yes	training	yes	0
1949	1285	no	few	negative	large	clear	yellow	not_reported	negative	negative	small	negative	7.0	small	moderate	1.012	not_reported	moderate	not_reported	0	1	0	0	0	0	not_reported	not_reported	not_reported	1	not_reported	not_reported	not_reported	not_reported	not_reported	not_reported	not_reported	1	not_reported	not_reported	not_reported	not_reported	not_reported	not_reported	not_reported	not_reported	not_reported	FEVER	59	Male	Black or African American	Non-Hispanic	English	Single	Retired	Medicaid	Admit	EMS	2	2	2	2	2	3	3	3	3	3	3	3	3	3	3	2	2	2	2	2	1	1	1	1	1	3	3	3	3	3	3	3	3	3	3	NONREB	NONREB	not_reported	not_reported	not_reported	2	1	3	1	1	1	2	4	1	2	1	3	1	2	2	2	5	1	5	2	1	4	1	4	5	1	1	2	Yes	No	No	No	No	No	No	No	No	Yes	No	No	No	No	No	No	No	No	No	No	No	No	No	No	No	No	No	No	No	No	No	Yes	No	No	No	No	No	No	No	No	Yes	No	No	No	No	No	No	No	No	Yes	No	No	No	Yes	No	No	No	No	No	No	No	No	No	No	Yes	Yes	Yes	No	No	No	No	No	No	Yes	Yes	No	No	No	No	No	Yes	No	Yes	No	No	No	No	Yes	No	Admit	Yes	training	yes	0
1950	1286	no	few	not_reported	small	clear	yellow	not_reported	negative	negative	negative	negative	6.5	negative	small	1.008	not_reported	moderate	not_reported	0	1	0	0	0	0	not_reported	not_reported	1	not_reported	not_reported	not_reported	not_reported	not_reported	1	not_reported	1	0	0	1	not_reported	not_reported	not_reported	not_reported	not_reported	not_reported	not_reported	DIZZINESS	90	Female	White or Caucasian	Non-Hispanic	English	Widowed	Retired	Medicaid	Discharge	Car	4	4	4	4	4	5	5	5	5	5	2	2	2	2	2	1	1	1	1	1	3	3	3	3	3	4	4	4	4	4	not_reported	not_reported	not_reported	not_reported	not_reported	ROOM	ROOM	not_reported	not_reported	not_reported	not_reported	not_reported	5	1	not_reported	3	1	5	5	1	3	4	1	3	1	1	4	1	3	4	2	1	4	2	3	3	3	1	No	No	No	No	No	No	No	No	No	No	No	No	No	No	No	No	No	No	No	No	No	No	No	No	No	No	No	No	No	No	No	No	No	No	No	No	No	No	No	No	No	No	No	No	No	No	Yes	No	No	Yes	No	No	No	No	No	No	No	No	No	No	No	No	No	No	No	Yes	No	No	No	No	No	Yes	No	No	No	No	No	No	No	No	No	No	No	No	No	No	Yes	No	No	Discharge	No	training	no	0
1951	1287	yes	marked	negative	moderate	not_clear	yellow	small	negative	negative	large	negative	6.0	moderate	moderate	1.014	negative	large	not_reported	not_reported	not_reported	not_reported	not_reported	not_reported	not_reported	not_reported	not_reported	not_reported	not_reported	not_reported	not_reported	not_reported	not_reported	not_reported	not_reported	not_reported	not_reported	not_reported	not_reported	not_reported	not_reported	not_reported	not_reported	not_reported	not_reported	not_reported	ALTERED MENTAL STATUS	97	Male	White or Caucasian	Non-Hispanic	English	Widowed	Retired	Medicare	Admit	EMS	4	4	4	4	4	1	1	1	1	1	3	3	3	3	3	2	2	2	2	2	1	1	1	1	1	3	3	3	3	3	2	2	2	2	2	NASAL	NASAL	4	4	not_reported	not_reported	not_reported	3	1	not_reported	not_reported	5	1	5	1	4	not_reported	3	2	2	not_reported	2	3	2	not_reported	2	not_reported	5	5	3	2	2	2	Yes	No	No	Yes	No	No	No	No	No	Yes	No	No	No	No	No	No	Yes	No	No	No	No	No	No	No	No	No	No	No	No	No	No	No	No	No	No	No	No	No	No	No	Yes	No	Yes	Yes	No	No	Yes	No	Yes	No	No	No	No	No	Yes	No	No	No	No	Yes	No	No	No	No	No	Yes	Yes	No	No	No	No	Yes	No	Yes	Yes	No	No	No	No	No	No	No	Yes	Yes	No	No	No	Yes	Yes	Admit	Yes	training	yes	0
1952	1288	no	few	negative	large	clear	yellow	small	negative	negative	negative	negative	6.0	negative	moderate	1.02	not_reported	small	not_reported	0	1	0	not_reported	not_reported	not_reported	not_reported	0	0	0	not_reported	not_reported	not_reported	1	not_reported	not_reported	1	not_reported	not_reported	1	not_reported	not_reported	not_reported	not_reported	not_reported	0	not_reported	ABDOMINAL PAIN	20	Female	Other	Hispanic or Latino	English	Single	Not Employed	Other	Discharge	Walk-in	4	4	4	4	4	1	1	1	1	1	2	2	2	2	2	3	3	3	3	3	3	3	3	3	3	5	5	5	5	5	not_reported	not_reported	not_reported	not_reported	not_reported	ROOM	ROOM	1	1	not_reported	2	1	5	2	1	1	3	1	1	2	1	3	1	3	3	1	1	4	1	2	5	3	3	1	1	5	2	1	No	No	No	No	No	No	No	No	No	No	No	No	No	No	No	No	No	No	No	No	No	No	No	No	No	No	No	No	No	No	No	No	No	No	No	No	No	No	No	No	No	No	No	No	No	No	No	No	No	No	No	No	No	No	No	No	No	No	No	No	No	No	No	No	No	No	No	No	No	No	No	No	No	No	No	No	No	No	No	No	No	No	No	No	No	No	No	No	No	Discharge	No	training	no	0
1953	1289	no	not_reported	negative	negative	clear	yellow	not_reported	negative	negative	negative	negative	7.0	negative	not_reported	1.021	not_reported	not_reported	not_reported	0	1	not_reported	not_reported	not_reported	not_reported	not_reported	1	not_reported	1	not_reported	not_reported	not_reported	0	not_reported	not_reported	1	0	0	1	not_reported	not_reported	1	not_reported	1	0	not_reported	FEVER	44	Female	Black or African American	Non-Hispanic	English	Married	Disabled	Commercial	Admit	Walk-in	5	5	5	5	5	1	1	1	1	1	2	2	2	2	2	1	1	1	1	1	3	3	3	3	3	5	5	5	5	5	not_reported	not_reported	not_reported	not_reported	not_reported	ROOM	ROOM	1	1	not_reported	2	1	1	3	1	1	3	1	3	2	1	3	1	2	2	5	3	1	3	3	4	5	2	4	2	5	2	1	No	No	No	No	No	No	No	No	No	No	No	No	Yes	No	No	No	No	No	No	No	No	No	No	No	No	No	No	No	No	No	No	No	No	No	No	No	No	No	No	No	No	No	No	No	No	No	Yes	Yes	No	No	No	No	No	No	No	No	No	No	No	No	No	No	No	No	No	Yes	No	No	No	No	No	No	No	Yes	Yes	No	No	No	No	Yes	No	No	Yes	No	No	No	No	No	Yes	Admit	No	training	no	0
1954	1290	yes	marked	negative	small	clear	yellow	small	negative	negative	small	positive	5.5	small	small	1.017	negative	moderate	not_reported	0	not_reported	0	not_reported	not_reported	not_reported	not_reported	not_reported	not_reported	1	not_reported	not_reported	not_reported	not_reported	not_reported	not_reported	1	not_reported	not_reported	not_reported	not_reported	0	not_reported	not_reported	not_reported	0	not_reported	SHORTNESS OF BREATH	69	Male	White or Caucasian	Non-Hispanic	Non-English	Divorced	Retired	Medicare	Admit	Car	3	3	3	3	3	3	3	3	3	3	2	2	2	2	2	2	2	2	2	2	1	1	1	1	1	1	1	1	1	1	2	2	2	2	2	ROOM	ROOM	1	1	not_reported	1	5	2	1	1	not_reported	1	1	5	1	3	not_reported	2	1	2	not_reported	4	3	3	not_reported	2	not_reported	4	3	1	2	3	2	Yes	No	No	No	No	No	No	No	No	Yes	No	No	No	No	No	No	No	No	No	No	No	No	No	No	No	No	No	No	No	No	No	No	No	No	No	No	No	No	No	No	No	No	Yes	No	No	No	No	Yes	Yes	Yes	No	Yes	No	No	No	No	No	No	No	Yes	No	Yes	No	No	Yes	Yes	No	No	No	Yes	No	No	No	Yes	Yes	No	Yes	No	No	No	No	No	Yes	Yes	Yes	No	No	Yes	Yes	Admit	Yes	training	yes	0
1955	1291	yes	moderate	small	negative	clear	orange	small	negative	small	small	positive	5.0	small	not_reported	1.025	negative	moderate	not_reported	0	1	0	not_reported	not_reported	not_reported	not_reported	not_reported	1	not_reported	not_reported	not_reported	not_reported	not_reported	1	not_reported	1	1	not_reported	not_reported	not_reported	not_reported	not_reported	not_reported	not_reported	not_reported	not_reported	ALTERED MENTAL STATUS	85	Female	White or Caucasian	Non-Hispanic	English	Widowed	Retired	Medicare	Admit	EMS	1	1	1	1	1	5	5	5	5	5	5	5	5	5	5	1	1	1	1	1	1	1	1	1	1	4	4	4	4	4	4	4	4	4	4	ROOM	ROOM	3	3	not_reported	3	4	1	1	3	not_reported	2	1	2	1	3	not_reported	3	3	3	not_reported	1	2	1	not_reported	1	not_reported	1	1	1	1	3	1	Yes	No	No	No	No	No	No	No	No	No	No	No	Yes	No	No	No	No	No	No	No	No	No	No	No	No	No	No	No	No	No	No	No	No	No	No	No	No	No	No	No	No	No	Yes	No	No	No	No	No	No	No	No	No	No	No	Yes	No	No	No	No	No	No	No	No	No	No	Yes	No	No	No	No	No	No	Yes	No	Yes	No	No	No	No	No	No	No	Yes	No	No	No	Yes	Yes	Yes	Admit	Yes	training	yes	0
1956	1292	yes	few	negative	large	not_clear	red	small	negative	moderate	large	positive	6.0	moderate	large	1.02	negative	moderate	not_reported	0	1	0	not_reported	not_reported	0	not_reported	not_reported	not_reported	not_reported	not_reported	not_reported	not_reported	not_reported	not_reported	not_reported	1	not_reported	not_reported	1	not_reported	0	not_reported	not_reported	0	1	not_reported	HEMATURIA	69	Female	Other	Hispanic or Latino	Non-English	Married	Retired	Commercial	Discharge	Car	4	4	4	4	4	1	1	1	1	1	4	4	4	4	4	3	3	3	3	3	1	1	1	1	1	5	5	5	5	5	not_reported	not_reported	not_reported	not_reported	not_reported	ROOM	ROOM	not_reported	not_reported	not_reported	2	1	1	1	1	not_reported	2	1	3	1	1	not_reported	2	2	2	not_reported	4	3	3	not_reported	3	not_reported	5	2	2	1	1	1	Yes	No	No	No	No	No	No	No	No	No	No	No	Yes	No	No	No	No	No	No	No	No	No	No	No	No	No	No	Yes	No	No	No	No	No	No	No	No	No	No	No	No	No	No	Yes	No	No	No	No	No	No	No	No	No	No	No	Yes	No	No	No	No	No	No	No	No	No	No	Yes	No	No	No	No	No	No	No	No	No	No	No	No	No	No	No	No	No	No	No	No	No	Yes	Yes	Discharge	Yes	training	yes	0
1957	1293	no	few	negative	small	clear	yellow	not_reported	small	negative	negative	negative	6.5	moderate	small	1.015	not_reported	small	0	1	1	not_reported	not_reported	not_reported	not_reported	not_reported	0	0	0	not_reported	not_reported	not_reported	1	1	not_reported	1	not_reported	not_reported	1	not_reported	not_reported	not_reported	not_reported	0	0	not_reported	other	48	Male	Other	Hispanic or Latino	Non-English	Married	Full Time	Medicaid	Admit	Walk-in	1	1	1	1	1	4	4	4	4	4	1	1	1	1	1	5	5	5	5	5	1	1	1	1	1	4	4	4	4	4	1	1	1	1	1	ROOM	ROOM	not_reported	not_reported	not_reported	1	2	5	5	1	3	1	2	4	2	2	1	4	4	4	3	1	5	3	2	5	3	2	1	4	5	2	5	Yes	No	No	No	No	No	No	No	No	No	No	No	Yes	No	No	No	No	No	No	No	No	No	No	No	No	No	No	No	No	No	No	No	No	No	No	No	No	No	No	No	No	No	No	No	No	No	No	No	No	No	No	No	No	No	Yes	No	No	No	No	No	No	No	No	No	No	Yes	No	No	No	No	No	No	No	No	No	No	No	No	No	No	No	No	No	No	No	No	No	No	Yes	Admit	Yes	training	yes	0
1958	1293	no	not_reported	negative	negative	clear	yellow	not_reported	large	negative	negative	negative	6.5	negative	not_reported	1.023	not_reported	not_reported	not_reported	1	1	0	not_reported	not_reported	not_reported	not_reported	not_reported	not_reported	not_reported	not_reported	not_reported	not_reported	not_reported	not_reported	not_reported	1	1	not_reported	not_reported	not_reported	not_reported	not_reported	not_reported	not_reported	not_reported	not_reported	NEUROLOGIC PROBLEM	53	Female	White or Caucasian	Non-Hispanic	English	Married	Not Employed	Commercial	Observation	EMS	4	4	4	4	4	2	2	2	2	2	5	5	5	5	5	5	5	5	5	5	2	2	2	2	2	4	4	4	4	4	not_reported	not_reported	not_reported	not_reported	not_reported	ROOM	ROOM	not_reported	not_reported	not_reported	not_reported	not_reported	not_reported	not_reported	not_reported	not_reported	not_reported	not_reported	not_reported	not_reported	not_reported	not_reported	not_reported	not_reported	not_reported	not_reported	not_reported	not_reported	not_reported	not_reported	not_reported	not_reported	not_reported	not_reported	not_reported	not_reported	not_reported	not_reported	Yes	No	No	No	No	No	No	No	No	No	No	No	Yes	No	No	No	No	No	No	No	No	No	No	No	No	No	No	No	No	No	No	No	No	No	No	No	No	No	No	No	No	No	Yes	No	No	No	No	No	Yes	No	No	No	No	No	Yes	No	No	No	No	No	No	No	No	No	No	No	No	No	No	No	No	No	No	No	Yes	No	No	No	No	No	Yes	No	Yes	No	No	No	No	No	No	Observation	Yes	training	yes	0
1959	1293	no	few	negative	negative	not_clear	yellow	moderate	negative	negative	negative	negative	7.5	negative	negative	1.012	not_reported	small	not_reported	0	1	0	0	not_reported	0	not_reported	1	0	1	0	0	0	0	1	not_reported	1	not_reported	not_reported	1	not_reported	not_reported	0	not_reported	0	0	not_reported	CHEST PAIN	67	Female	Other	Hispanic or Latino	Non-English	Widowed	Not Employed	Medicaid	Admit	Car	4	4	4	4	4	1	1	1	1	1	3	3	3	3	3	4	4	4	4	4	2	2	2	2	2	4	4	4	4	4	not_reported	not_reported	not_reported	not_reported	not_reported	ROOM	ROOM	1	1	not_reported	not_reported	not_reported	5	2	not_reported	3	1	5	3	3	2	2	2	4	4	1	3	2	3	2	4	1	4	2	4	5	1	1	No	No	No	No	No	No	No	No	No	No	No	No	No	No	No	No	No	No	No	No	No	No	No	No	No	No	No	No	No	No	No	No	No	No	No	No	No	No	No	No	No	No	No	No	No	No	No	No	No	No	No	No	No	No	No	No	No	No	No	No	No	No	No	No	No	No	No	No	No	No	No	No	No	No	No	No	No	No	No	No	No	No	No	No	No	No	No	No	No	Admit	No	training	no	0
1960	1293	no	not_reported	negative	negative	clear	yellow	not_reported	negative	negative	negative	negative	6.5	negative	not_reported	1.007	not_reported	not_reported	0	1	1	0	0	not_reported	0	not_reported	not_reported	not_reported	0	not_reported	not_reported	0	not_reported	not_reported	not_reported	1	not_reported	not_reported	1	not_reported	not_reported	not_reported	not_reported	1	not_reported	not_reported	other	37	Female	White or Caucasian	Non-Hispanic	English	Single	Not Employed	Medicaid	Transfer to Another Facility	EMS	4	4	4	4	4	3	3	3	3	3	2	2	2	2	2	3	3	3	3	3	2	2	2	2	2	2	2	2	2	2	not_reported	not_reported	not_reported	not_reported	not_reported	ROOM	ROOM	1	1	not_reported	2	1	1	2	1	1	1	4	1	4	3	1	2	1	2	1	1	1	1	2	3	1	4	4	2	3	2	2	No	No	No	No	No	No	No	No	No	No	No	No	No	No	No	No	No	No	No	No	No	No	No	No	No	No	No	No	No	No	No	No	No	No	No	No	No	No	No	No	No	No	No	No	No	No	No	No	No	No	No	No	No	Yes	No	No	No	No	Yes	No	No	No	No	No	No	No	Yes	No	No	No	No	No	No	No	Yes	No	No	No	No	No	No	No	Yes	No	No	No	No	No	No	Transfer to Another Facility	No	training	no	0
1961	1294	no	not_reported	negative	negative	not_clear	yellow	small	negative	negative	small	negative	6.0	negative	negative	1.016	not_reported	small	not_reported	0	1	0	not_reported	not_reported	not_reported	not_reported	1	not_reported	0	not_reported	not_reported	not_reported	1	not_reported	not_reported	1	not_reported	not_reported	not_reported	not_reported	not_reported	not_reported	not_reported	0	not_reported	not_reported	SHORTNESS OF BREATH	57	Female	White or Caucasian	Non-Hispanic	English	Single	Not Employed	Medicaid	Admit	Car	1	1	1	1	1	1	1	1	1	1	2	2	2	2	2	3	3	3	3	3	2	2	2	2	2	3	3	3	3	3	not_reported	not_reported	not_reported	not_reported	not_reported	ROOM	ROOM	1	1	not_reported	not_reported	not_reported	4	2	not_reported	3	3	3	2	4	1	3	1	5	5	4	2	1	2	1	2	4	4	2	2	2	4	4	No	No	No	No	No	No	No	No	No	No	No	No	No	No	No	No	No	No	No	No	No	No	No	No	No	No	No	No	No	No	No	No	No	No	No	No	No	No	No	No	No	No	No	No	No	No	No	No	No	No	No	No	No	No	No	No	No	No	No	No	No	No	No	No	No	No	No	No	No	No	No	No	No	No	Yes	No	No	No	No	No	No	No	No	No	No	No	No	No	No	Admit	No	training	no	0
1962	1295	no	not_reported	negative	negative	clear	yellow	not_reported	negative	negative	negative	negative	6.0	negative	not_reported	1.028	not_reported	not_reported	not_reported	not_reported	1	not_reported	not_reported	not_reported	not_reported	not_reported	0	0	0	not_reported	not_reported	not_reported	1	1	not_reported	1	not_reported	not_reported	1	not_reported	not_reported	not_reported	not_reported	not_reported	0	not_reported	ABDOMINAL PAIN	36	Female	Black or African American	Non-Hispanic	English	Single	Part Time	Medicaid	Discharge	Car	1	1	1	1	1	3	3	3	3	3	2	2	2	2	2	4	4	4	4	4	1	1	1	1	1	3	3	3	3	3	not_reported	not_reported	not_reported	not_reported	not_reported	ROOM	ROOM	not_reported	not_reported	not_reported	1	1	5	2	1	1	3	1	3	4	3	3	1	1	3	3	5	5	1	3	4	3	4	4	1	5	5	1	No	No	No	No	No	No	No	No	No	No	No	No	No	No	No	No	No	No	No	No	No	No	No	No	No	No	No	No	No	No	No	No	No	No	No	No	No	No	No	No	No	No	No	No	No	No	No	Yes	No	No	No	No	No	No	No	No	No	No	No	No	No	No	No	No	No	No	No	No	No	No	No	No	No	No	No	No	No	No	No	No	No	No	No	No	No	No	No	No	No	Discharge	No	training	no	0
1963	1295	no	few	negative	negative	clear	yellow	small	large	large	negative	negative	6.0	small	small	1.034	not_reported	small	not_reported	not_reported	1	0	not_reported	not_reported	not_reported	not_reported	not_reported	not_reported	0	not_reported	not_reported	not_reported	1	not_reported	not_reported	1	not_reported	not_reported	not_reported	not_reported	not_reported	not_reported	not_reported	not_reported	not_reported	not_reported	EMESIS	34	Male	White or Caucasian	Non-Hispanic	English	Single	Full Time	Commercial	Admit	EMS	4	4	4	4	4	2	2	2	2	2	1	1	1	1	1	5	5	5	5	5	3	3	3	3	3	5	5	5	5	5	not_reported	not_reported	not_reported	not_reported	not_reported	ROOM	ROOM	1	1	not_reported	2	5	4	5	1	1	2	3	4	4	2	1	5	4	4	4	1	5	3	4	4	2	2	1	4	5	3	4	No	No	No	No	No	No	No	No	No	No	No	No	No	No	No	No	No	No	No	No	No	No	No	No	No	No	No	No	No	No	No	No	No	No	No	No	No	No	No	No	No	No	No	No	No	No	No	No	No	No	No	No	No	No	No	No	No	No	No	No	No	No	No	No	No	No	No	No	No	No	No	No	No	No	Yes	No	No	No	No	No	No	No	No	No	No	No	No	No	No	Admit	No	training	no	0
1964	1296	no	few	negative	negative	not_clear	yellow	small	negative	small	negative	negative	6.5	negative	negative	1.004	not_reported	small	0	1	1	0	0	not_reported	0	not_reported	not_reported	not_reported	1	not_reported	not_reported	0	1	not_reported	not_reported	1	not_reported	0	1	not_reported	not_reported	not_reported	not_reported	not_reported	not_reported	not_reported	FEVER	48	Female	Other	Hispanic or Latino	Non-English	Divorced	Self Employed	Self pay	Admit	Car	1	1	1	1	1	4	4	4	4	4	1	1	1	1	1	4	4	4	4	4	1	1	1	1	1	2	2	2	2	2	not_reported	not_reported	not_reported	not_reported	not_reported	ROOM	ROOM	1	1	not_reported	not_reported	not_reported	2	5	not_reported	3	3	4	2	5	3	1	3	1	1	4	3	5	4	5	3	4	1	4	1	5	5	1	No	No	No	No	No	No	No	No	No	No	No	No	No	No	No	No	No	No	No	No	No	No	No	No	No	No	No	No	No	No	No	No	No	No	No	No	No	No	No	No	No	No	No	No	No	No	No	No	No	No	No	No	No	No	No	No	No	Yes	No	No	No	No	No	No	No	No	No	No	No	No	No	No	No	No	No	No	No	No	No	No	No	No	No	No	No	No	No	No	No	Admit	No	training	no	0
1965	1297	yes	moderate	negative	negative	clear	yellow	small	negative	negative	small	negative	6.0	negative	small	1.011	negative	small	not_reported	0	1	0	not_reported	not_reported	not_reported	not_reported	not_reported	not_reported	1	not_reported	not_reported	0	0	not_reported	0	1	not_reported	not_reported	1	not_reported	0	not_reported	not_reported	0	not_reported	not_reported	other	68	Female	White or Caucasian	Non-Hispanic	English	Divorced	Retired	Medicare	Admit	EMS	4	4	4	4	4	1	1	1	1	1	4	4	4	4	4	1	1	1	1	1	1	1	1	1	1	5	5	5	5	5	1	1	1	1	1	NASAL	NASAL	1	1	not_reported	4	5	1	3	5	not_reported	1	4	3	4	2	not_reported	3	1	2	not_reported	4	2	4	not_reported	1	not_reported	3	4	1	2	2	2	No	No	No	No	No	No	No	No	No	No	No	No	No	No	No	No	No	No	No	No	No	No	No	No	No	No	No	No	No	No	No	No	No	No	No	No	No	No	No	No	No	No	No	No	No	No	No	No	No	No	No	No	No	No	No	No	No	No	No	No	No	No	No	No	No	No	No	No	No	No	No	No	No	No	No	No	No	No	No	No	No	No	No	No	No	No	No	No	No	Admit	No	training	no	0
1966	1298	no	none	negative	negative	clear	yellow	small	negative	negative	small	negative	7.0	small	small	1.019	negative	moderate	0	1	1	not_reported	not_reported	not_reported	not_reported	not_reported	not_reported	not_reported	0	not_reported	not_reported	not_reported	1	not_reported	0	1	not_reported	0	1	not_reported	1	not_reported	0	0	0	not_reported	ABDOMINAL PAIN	62	Female	White or Caucasian	Hispanic or Latino	Non-English	Married	Not Employed	Medicaid	Discharge	Car	1	1	1	1	1	3	3	3	3	3	2	2	2	2	2	2	2	2	2	2	1	1	1	1	1	2	2	2	2	2	not_reported	not_reported	not_reported	not_reported	not_reported	ROOM	ROOM	1	1	not_reported	2	3	4	1	1	not_reported	1	4	3	2	1	not_reported	1	5	5	not_reported	4	1	4	not_reported	2	not_reported	3	3	5	4	3	4	Yes	No	No	No	No	No	Yes	No	No	No	No	No	No	No	No	No	No	No	No	No	No	No	No	No	No	No	No	No	No	No	No	No	No	No	No	No	No	No	No	No	No	No	Yes	No	No	No	Yes	Yes	No	No	No	No	No	No	No	No	No	Yes	No	No	No	No	No	No	No	Yes	No	No	No	Yes	No	No	No	No	Yes	No	No	No	No	No	No	No	Yes	No	No	No	Yes	No	No	Discharge	Yes	training	yes	0
1967	1299	no	few	negative	negative	clear	yellow	small	negative	moderate	negative	negative	6.0	small	small	1.032	not_reported	small	not_reported	1	1	0	0	0	0	not_reported	not_reported	not_reported	not_reported	not_reported	not_reported	0	1	1	not_reported	1	not_reported	not_reported	1	not_reported	not_reported	not_reported	not_reported	not_reported	not_reported	not_reported	ABDOMINAL PAIN	38	Male	Other	Hispanic or Latino	English	Single	Not Employed	Medicaid	Discharge	Walk-in	1	1	1	1	1	3	3	3	3	3	3	3	3	3	3	1	1	1	1	1	3	3	3	3	3	4	4	4	4	4	not_reported	not_reported	not_reported	not_reported	not_reported	ROOM	ROOM	1	1	not_reported	1	2	1	3	2	3	3	2	2	3	2	3	2	4	4	5	3	2	3	1	4	5	3	2	4	3	3	1	No	No	Yes	No	No	No	No	No	No	No	No	No	No	No	No	No	No	No	No	No	No	No	No	No	No	No	No	No	No	No	No	No	No	No	No	No	No	No	No	No	No	No	Yes	No	No	No	No	No	No	No	No	No	No	Yes	No	No	No	No	No	No	No	No	No	No	No	No	No	No	No	No	No	No	No	No	Yes	No	No	No	No	No	No	No	Yes	No	No	No	No	No	No	Discharge	No	training	no	0
1968	1300	no	few	negative	small	clear	yellow	small	negative	negative	negative	negative	6.0	small	small	1.02	not_reported	small	not_reported	1	1	not_reported	not_reported	not_reported	not_reported	not_reported	not_reported	not_reported	0	not_reported	not_reported	not_reported	0	not_reported	not_reported	1	not_reported	not_reported	not_reported	not_reported	1	not_reported	not_reported	0	not_reported	not_reported	FLANK PAIN	51	Female	Black or African American	Non-Hispanic	English	Divorced	Disabled	Medicaid	Discharge	Car	4	4	4	4	4	3	3	3	3	3	3	3	3	3	3	3	3	3	3	3	1	1	1	1	1	5	5	5	5	5	not_reported	not_reported	not_reported	not_reported	not_reported	ROOM	ROOM	1	1	not_reported	1	2	2	3	5	1	5	5	3	2	2	3	2	2	2	5	1	2	3	2	3	5	1	1	2	2	2	2	No	No	No	Yes	No	No	No	Yes	Yes	No	No	No	No	No	No	No	No	Yes	No	No	No	No	No	No	No	No	No	No	No	No	No	No	No	No	No	No	No	No	No	No	No	No	No	No	No	No	No	Yes	No	No	No	No	No	No	Yes	No	No	No	Yes	No	Yes	No	No	No	No	Yes	No	No	No	No	No	No	No	No	No	No	No	No	No	No	No	No	Yes	No	No	No	No	No	No	Discharge	No	training	no	0
1969	1301	yes	moderate	negative	large	not_clear	yellow	small	small	negative	moderate	negative	6.0	moderate	moderate	1.02	negative	large	not_reported	0	1	0	0	not_reported	0	not_reported	not_reported	0	0	not_reported	not_reported	not_reported	not_reported	not_reported	not_reported	1	not_reported	not_reported	not_reported	1	not_reported	not_reported	not_reported	not_reported	not_reported	not_reported	EMESIS	81	Female	White or Caucasian	Non-Hispanic	English	Widowed	Retired	Medicare	Admit	EMS	4	4	4	4	4	1	1	1	1	1	2	2	2	2	2	2	2	2	2	2	1	1	1	1	1	1	1	1	1	1	not_reported	not_reported	not_reported	not_reported	not_reported	ROOM	ROOM	1	1	not_reported	2	2	3	3	1	not_reported	2	4	4	1	3	not_reported	1	2	5	not_reported	2	3	2	not_reported	2	not_reported	3	4	3	4	5	3	Yes	Yes	No	No	No	No	No	No	No	Yes	No	No	Yes	No	No	Yes	No	No	No	No	No	No	No	No	No	No	No	No	No	No	No	No	No	No	No	No	No	No	No	No	No	No	Yes	No	No	No	No	Yes	Yes	Yes	No	No	No	No	Yes	No	No	No	No	No	No	Yes	No	No	Yes	Yes	No	No	No	Yes	No	Yes	No	Yes	Yes	No	Yes	No	No	Yes	No	No	No	No	No	No	No	No	No	Admit	Yes	training	yes	0
1970	1302	yes	few	negative	small	clear	yellow	not_reported	negative	negative	negative	negative	7.0	negative	small	1.008	negative	small	0	1	1	not_reported	0	not_reported	0	not_reported	0	not_reported	0	not_reported	0	0	1	not_reported	not_reported	1	not_reported	0	1	not_reported	not_reported	not_reported	0	0	not_reported	not_reported	ABDOMINAL PAIN	55	Female	Other	Hispanic or Latino	Non-English	Married	Not Employed	Commercial	Discharge	Car	4	4	4	4	4	1	1	1	1	1	5	5	5	5	5	5	5	5	5	5	1	1	1	1	1	5	5	5	5	5	not_reported	not_reported	not_reported	not_reported	not_reported	ROOM	ROOM	not_reported	not_reported	not_reported	1	5	5	2	2	not_reported	1	1	3	3	1	not_reported	1	1	1	not_reported	1	4	3	not_reported	1	not_reported	1	1	1	3	1	5	No	No	No	No	No	No	No	No	No	No	No	No	No	No	No	No	No	No	No	No	No	No	No	No	No	No	No	No	No	No	No	No	No	No	No	No	No	No	No	No	No	No	No	No	No	No	Yes	No	No	No	No	No	No	No	No	No	No	No	No	No	No	No	No	No	No	No	No	No	No	No	No	No	No	No	Yes	No	Yes	No	No	No	No	No	No	No	No	No	No	No	No	Discharge	No	training	no	0
1971	1302	yes	many	negative	negative	not_clear	yellow	moderate	negative	negative	small	negative	7.0	negative	not_reported	1.011	negative	moderate	0	0	1	0	0	0	0	0	1	1	1	not_reported	not_reported	0	1	1	not_reported	1	not_reported	1	1	not_reported	not_reported	not_reported	not_reported	0	0	not_reported	ABDOMINAL PAIN	27	Female	Other	Hispanic or Latino	English	Single	Full Time	Commercial	Discharge	Walk-in	1	1	1	1	1	1	1	1	1	1	2	2	2	2	2	3	3	3	3	3	3	3	3	3	3	4	4	4	4	4	not_reported	not_reported	not_reported	not_reported	not_reported	ROOM	ROOM	1	1	not_reported	1	2	2	2	1	not_reported	1	1	3	3	3	not_reported	1	1	3	not_reported	1	5	3	not_reported	1	not_reported	4	1	1	3	2	2	No	No	No	No	No	No	No	No	No	No	No	No	No	No	No	No	No	No	No	No	No	No	No	No	No	No	No	No	No	No	No	No	No	No	No	No	No	No	No	No	No	No	No	No	No	No	No	Yes	No	No	No	No	No	No	No	No	No	No	No	No	No	No	No	No	No	No	No	No	No	No	No	No	No	No	No	No	No	No	No	No	No	No	No	No	No	No	No	No	No	Discharge	No	training	no	0
1972	1302	no	not_reported	not_reported	negative	clear	yellow	not_reported	negative	moderate	negative	negative	6.0	negative	not_reported	1.029	not_reported	not_reported	0	1	1	1	0	0	0	0	1	0	0	not_reported	not_reported	1	1	1	0	1	not_reported	0	1	not_reported	not_reported	not_reported	not_reported	0	not_reported	not_reported	BACK PAIN	78	Female	White or Caucasian	Non-Hispanic	English	Widowed	Retired	Medicare	Admit	Car	5	5	5	5	5	5	5	5	5	5	1	1	1	1	1	4	4	4	4	4	1	1	1	1	1	4	4	4	4	4	1	1	1	1	1	ROOM	ROOM	1	1	not_reported	2	2	5	2	1	1	1	5	4	3	1	1	2	3	3	5	1	2	3	1	2	1	1	1	3	1	4	5	No	No	No	No	No	No	No	No	No	No	No	No	No	No	No	No	No	No	No	No	No	No	No	No	No	No	No	No	No	No	No	No	No	No	No	No	No	No	No	No	No	No	No	No	No	No	No	No	No	Yes	No	No	No	No	No	No	No	No	No	No	No	No	No	No	No	Yes	No	No	No	No	No	No	No	No	Yes	No	No	No	No	No	No	No	No	No	No	No	No	No	No	Admit	No	training	no	0
1973	1302	no	not_reported	negative	negative	clear	yellow	not_reported	negative	negative	negative	negative	8.0	negative	not_reported	1.017	not_reported	not_reported	not_reported	1	not_reported	not_reported	1	not_reported	not_reported	not_reported	not_reported	not_reported	not_reported	not_reported	not_reported	not_reported	1	not_reported	not_reported	1	not_reported	not_reported	1	not_reported	not_reported	not_reported	not_reported	not_reported	not_reported	not_reported	ABDOMINAL PAIN	52	Male	White or Caucasian	Non-Hispanic	English	Married	Full Time	Commercial	Discharge	Wheelchair	4	4	4	4	4	5	5	5	5	5	2	2	2	2	2	4	4	4	4	4	2	2	2	2	2	3	3	3	3	3	not_reported	not_reported	not_reported	not_reported	not_reported	ROOM	ROOM	1	1	not_reported	1	1	5	3	2	1	3	2	5	3	1	4	2	3	3	5	5	5	1	3	5	5	5	3	1	5	2	5	No	No	No	No	No	No	No	No	No	No	No	No	No	No	No	No	No	No	No	No	No	No	No	No	No	No	No	No	No	No	No	No	No	No	No	No	No	No	No	No	No	No	No	No	No	No	No	No	No	No	No	No	No	No	No	No	No	No	No	No	No	No	No	No	No	No	No	No	No	No	No	No	No	No	No	No	No	No	No	No	No	No	No	No	No	No	No	No	No	Discharge	No	training	no	0
1974	1303	no	not_reported	not_reported	moderate	clear	yellow	not_reported	large	negative	negative	negative	6.0	negative	moderate	1.024	not_reported	negative	0	0	1	0	not_reported	not_reported	not_reported	not_reported	not_reported	0	0	not_reported	not_reported	0	0	not_reported	not_reported	1	1	1	1	1	0	0	0	0	0	not_reported	ALTERED MENTAL STATUS	85	Male	White or Caucasian	Non-Hispanic	English	Married	Retired	Medicare	Discharge	Car	5	5	5	5	5	5	5	5	5	5	5	5	5	5	5	2	2	2	2	2	3	3	3	3	3	3	3	3	3	3	not_reported	not_reported	not_reported	not_reported	not_reported	ROOM	ROOM	not_reported	not_reported	not_reported	not_reported	not_reported	2	1	not_reported	3	5	1	3	2	2	4	5	1	1	4	5	1	5	4	2	4	1	5	2	3	5	2	Yes	No	No	No	No	No	No	No	Yes	No	No	No	No	No	No	No	No	No	No	No	No	No	No	No	No	No	No	No	No	No	No	No	No	No	No	No	No	No	No	No	Yes	No	Yes	No	No	No	No	No	No	Yes	No	No	No	No	Yes	No	No	No	No	No	No	No	No	No	No	Yes	No	No	No	No	No	Yes	Yes	No	No	No	No	No	No	No	No	No	No	No	No	No	Yes	Yes	Yes	Discharge	Yes	training	yes	0
1975	1304	no	not_reported	negative	negative	clear	yellow	not_reported	negative	negative	negative	negative	5.5	negative	not_reported	1.021	not_reported	not_reported	not_reported	1	1	0	0	0	0	not_reported	not_reported	0	0	not_reported	not_reported	0	1	1	not_reported	1	not_reported	not_reported	1	not_reported	not_reported	not_reported	not_reported	0	not_reported	not_reported	ABDOMINAL PAIN	43	Male	White or Caucasian	Non-Hispanic	English	Divorced	Self Employed	Other	Admit	Car	4	4	4	4	4	5	5	5	5	5	4	4	4	4	4	1	1	1	1	1	5	5	5	5	5	3	3	3	3	3	not_reported	not_reported	not_reported	not_reported	not_reported	ROOM	ROOM	1	1	not_reported	3	1	5	3	5	3	1	2	5	4	3	2	2	4	4	1	3	4	3	5	4	1	4	2	4	1	3	5	No	No	No	No	No	No	No	No	No	No	No	No	No	No	No	No	No	No	No	No	No	No	No	No	No	No	No	No	No	No	No	No	No	No	No	No	No	No	No	No	No	No	No	No	No	No	No	No	No	No	No	No	No	No	No	No	No	No	No	No	No	No	No	No	No	No	No	No	No	No	No	No	No	No	No	No	No	No	No	No	No	No	Yes	No	No	No	No	Yes	No	Admit	No	training	no	0
1976	1305	no	not_reported	negative	negative	clear	yellow	not_reported	negative	negative	negative	negative	6.0	negative	not_reported	1.02	not_reported	not_reported	not_reported	1	1	0	0	0	0	not_reported	0	0	0	0	1	not_reported	1	not_reported	not_reported	1	not_reported	not_reported	1	not_reported	not_reported	not_reported	not_reported	0	0	not_reported	ABDOMINAL PAIN	53	Female	Other	Hispanic or Latino	Non-English	Married	Not Employed	Medicaid	Discharge	Car	4	4	4	4	4	5	5	5	5	5	2	2	2	2	2	3	3	3	3	3	3	3	3	3	3	2	2	2	2	2	not_reported	not_reported	not_reported	not_reported	not_reported	ROOM	ROOM	1	1	not_reported	4	5	5	3	1	1	3	1	3	4	1	2	3	2	1	1	1	5	3	3	3	1	4	2	1	5	3	5	No	No	No	No	No	No	No	No	No	No	No	No	Yes	No	No	No	No	No	No	No	No	No	No	No	No	No	No	No	No	No	No	No	No	No	No	No	No	No	No	No	No	No	No	No	No	No	Yes	No	No	No	No	No	No	Yes	No	No	No	No	No	No	No	No	No	No	No	No	No	No	No	No	No	No	No	No	Yes	No	No	No	No	No	No	No	Yes	No	No	No	No	No	No	Discharge	No	training	no	0
1977	1305	no	few	negative	small	clear	yellow	not_reported	small	negative	negative	negative	6.0	large	negative	1.027	not_reported	small	not_reported	not_reported	not_reported	1	not_reported	not_reported	not_reported	not_reported	not_reported	1	not_reported	not_reported	not_reported	not_reported	not_reported	not_reported	not_reported	1	not_reported	not_reported	1	not_reported	not_reported	not_reported	not_reported	not_reported	not_reported	not_reported	other	52	Male	Black or African American	Non-Hispanic	English	Married	Not Employed	Medicaid	Discharge	EMS	1	1	1	1	1	1	1	1	1	1	4	4	4	4	4	5	5	5	5	5	3	3	3	3	3	4	4	4	4	4	not_reported	not_reported	not_reported	not_reported	not_reported	ROOM	ROOM	1	1	not_reported	not_reported	not_reported	1	2	not_reported	3	2	4	3	2	2	3	1	4	4	2	3	2	4	4	4	2	3	1	4	3	3	1	No	No	No	No	No	No	No	No	No	No	No	No	No	No	No	No	No	No	No	No	No	No	No	No	No	No	No	No	No	No	No	No	No	No	No	No	No	No	No	No	No	No	Yes	No	No	No	No	No	No	No	No	No	No	No	No	No	No	No	No	No	No	No	No	No	No	Yes	No	No	No	No	No	No	No	No	No	No	No	No	No	No	No	No	No	No	No	No	No	No	No	Discharge	No	training	no	0
1978	1306	no	few	small	negative	not_clear	yellow	small	negative	negative	negative	negative	6.0	negative	small	1.031	not_reported	small	not_reported	not_reported	1	0	0	not_reported	0	not_reported	not_reported	not_reported	not_reported	not_reported	not_reported	not_reported	1	1	not_reported	not_reported	not_reported	not_reported	not_reported	not_reported	not_reported	not_reported	not_reported	not_reported	not_reported	not_reported	ABDOMINAL PAIN	60	Male	White or Caucasian	Non-Hispanic	English	Single	Part Time	Medicare	Admit	EMS	1	1	1	1	1	3	3	3	3	3	1	1	1	1	1	5	5	5	5	5	2	2	2	2	2	4	4	4	4	4	2	2	2	2	2	NASAL	NASAL	1	1	not_reported	1	2	2	4	2	1	5	2	4	2	2	3	3	4	4	2	3	4	4	1	4	5	3	4	4	5	3	2	No	No	No	No	No	No	No	No	No	No	No	No	No	No	No	No	No	No	No	No	No	No	No	No	No	No	No	No	No	No	No	No	No	No	No	No	No	No	No	No	No	No	No	No	No	No	No	No	No	No	No	No	No	No	No	No	No	No	Yes	No	No	No	No	No	No	Yes	No	No	No	No	No	No	No	No	Yes	No	No	No	No	No	No	No	Yes	No	No	No	No	No	No	Admit	No	training	no	0
1979	1306	no	few	negative	small	clear	yellow	not_reported	negative	negative	negative	negative	7.5	small	small	1.014	not_reported	negative	not_reported	0	1	0	0	0	0	not_reported	not_reported	0	0	not_reported	not_reported	not_reported	0	not_reported	not_reported	1	0	0	1	not_reported	not_reported	not_reported	not_reported	not_reported	not_reported	not_reported	CHEST PAIN	88	Male	White or Caucasian	Non-Hispanic	English	Married	Retired	Medicare	Admit	EMS	1	1	1	1	1	3	3	3	3	3	4	4	4	4	4	4	4	4	4	4	3	3	3	3	3	4	4	4	4	4	not_reported	not_reported	not_reported	not_reported	not_reported	ROOM	ROOM	1	1	not_reported	not_reported	not_reported	2	3	not_reported	1	3	1	5	4	3	3	2	3	4	2	5	5	3	4	5	2	3	4	3	3	3	2	Yes	No	No	No	No	No	No	No	No	No	No	No	No	No	No	No	No	No	No	No	No	No	No	No	No	No	No	No	No	No	No	No	No	No	No	No	No	No	No	No	No	No	Yes	No	No	No	Yes	No	Yes	No	No	No	No	No	No	No	No	No	No	No	No	No	No	No	Yes	Yes	No	No	No	No	No	No	No	No	Yes	No	No	No	No	No	Yes	No	Yes	Yes	No	No	No	No	No	Admit	Yes	training	yes	0
1980	1307	no	few	negative	moderate	clear	yellow	small	negative	negative	negative	negative	6.0	small	moderate	1.031	not_reported	negative	not_reported	1	1	0	1	0	0	not_reported	0	0	0	1	0	not_reported	1	not_reported	not_reported	1	not_reported	not_reported	1	not_reported	not_reported	not_reported	not_reported	0	0	not_reported	ABDOMINAL PAIN	43	Female	White or Caucasian	Non-Hispanic	English	Single	Part Time	Medicaid	Discharge	Car	4	4	4	4	4	3	3	3	3	3	1	1	1	1	1	4	4	4	4	4	2	2	2	2	2	5	5	5	5	5	not_reported	not_reported	not_reported	not_reported	not_reported	ROOM	ROOM	1	1	not_reported	1	1	3	3	2	3	3	2	3	4	3	3	1	4	4	2	1	2	1	2	3	2	3	1	3	5	3	3	No	No	No	No	No	No	No	No	No	No	No	No	No	No	No	No	No	No	No	No	No	No	No	No	No	No	No	No	No	No	No	No	No	No	No	No	No	No	No	No	No	No	No	No	No	No	No	No	No	No	No	No	No	No	No	No	No	No	No	No	No	No	No	No	No	No	No	No	No	No	No	No	No	No	No	No	No	No	No	No	No	No	No	No	No	No	No	No	No	Discharge	No	training	no	0
1981	1308	no	few	not_reported	other	clear	yellow	not_reported	negative	negative	negative	negative	6.0	negative	small	1.025	not_reported	small	0	1	1	0	0	0	0	0	0	0	0	not_reported	not_reported	0	1	not_reported	not_reported	not_reported	not_reported	not_reported	not_reported	not_reported	0	not_reported	not_reported	0	0	not_reported	ABDOMINAL PAIN	72	Male	White or Caucasian	Non-Hispanic	English	Significant Other	Retired	Commercial	Admit	Car	4	4	4	4	4	5	5	5	5	5	4	4	4	4	4	4	4	4	4	4	2	2	2	2	2	2	2	2	2	2	not_reported	not_reported	not_reported	not_reported	not_reported	ROOM	ROOM	not_reported	not_reported	not_reported	2	1	1	1	1	3	1	2	5	3	3	2	1	4	4	5	3	1	3	1	5	3	2	3	4	3	5	2	Yes	Yes	No	No	No	Yes	Yes	No	No	No	No	No	No	No	No	No	Yes	No	No	Yes	No	No	No	No	No	No	No	No	No	No	No	No	No	No	No	No	No	No	No	No	No	No	No	No	No	No	No	No	No	No	No	No	No	No	No	No	No	No	No	No	No	No	No	No	No	Yes	No	No	No	No	No	No	No	No	No	No	No	No	No	No	No	No	No	No	No	No	No	No	No	Admit	Yes	training	yes	0
1982	1308	no	not_reported	not_reported	negative	clear	yellow	not_reported	negative	negative	negative	negative	7.0	negative	not_reported	1.008	not_reported	not_reported	0	1	1	not_reported	0	not_reported	not_reported	0	1	not_reported	not_reported	not_reported	not_reported	not_reported	1	not_reported	0	1	not_reported	not_reported	not_reported	not_reported	not_reported	not_reported	not_reported	not_reported	0	not_reported	ABDOMINAL PAIN	42	Female	Other	Hispanic or Latino	Non-English	Married	Full Time	Commercial	Discharge	Car	4	4	4	4	4	3	3	3	3	3	2	2	2	2	2	2	2	2	2	2	1	1	1	1	1	2	2	2	2	2	not_reported	not_reported	not_reported	not_reported	not_reported	ROOM	ROOM	not_reported	not_reported	not_reported	2	1	2	1	1	1	1	1	3	3	1	3	2	3	1	4	1	2	1	3	4	4	3	2	1	5	3	2	No	No	No	No	No	No	No	No	No	No	No	No	No	No	No	No	No	No	No	No	No	No	No	No	No	No	No	No	No	No	No	No	No	No	No	No	No	No	No	No	No	No	No	No	No	No	No	No	No	No	No	No	No	No	No	No	No	No	No	No	No	No	No	No	No	No	No	No	No	No	No	No	No	No	No	No	No	No	No	No	No	No	No	No	No	No	No	No	No	Discharge	No	training	no	0
1983	1308	no	few	negative	large	not_clear	yellow	moderate	negative	negative	negative	negative	6.0	negative	moderate	1.017	not_reported	small	1	1	1	0	0	0	0	not_reported	not_reported	not_reported	not_reported	0	not_reported	not_reported	0	not_reported	not_reported	1	not_reported	not_reported	1	not_reported	1	not_reported	not_reported	0	0	not_reported	FLANK PAIN	26	Female	White or Caucasian	Non-Hispanic	English	Divorced	Not Employed	Commercial	Admit	Car	5	5	5	5	5	3	3	3	3	3	2	2	2	2	2	2	2	2	2	2	2	2	2	2	2	3	3	3	3	3	not_reported	not_reported	not_reported	not_reported	not_reported	ROOM	ROOM	1	1	not_reported	not_reported	not_reported	1	2	not_reported	3	3	5	1	4	1	3	1	3	3	5	1	4	1	2	3	5	4	3	3	5	3	1	No	No	No	No	No	No	No	No	No	No	No	No	No	No	No	No	No	No	No	No	No	No	No	No	No	No	No	No	No	No	No	No	No	No	No	No	No	No	No	No	No	No	Yes	No	No	No	No	No	No	No	No	No	No	Yes	No	No	No	No	No	No	No	No	No	No	No	No	No	No	No	No	No	No	No	No	No	No	No	No	No	No	No	No	No	No	No	No	No	No	No	Admit	No	training	no	0
1984	1309	no	not_reported	negative	small	clear	yellow	moderate	negative	negative	negative	negative	7.5	negative	negative	1.007	not_reported	negative	0	1	1	0	0	0	0	0	0	0	0	0	0	not_reported	1	1	not_reported	1	not_reported	not_reported	1	not_reported	not_reported	not_reported	not_reported	0	0	not_reported	ABDOMINAL PAIN	20	Female	Asian	Non-Hispanic	Non-English	Single	Student - Full Time	Medicaid	Discharge	Car	4	4	4	4	4	3	3	3	3	3	2	2	2	2	2	3	3	3	3	3	2	2	2	2	2	5	5	5	5	5	not_reported	not_reported	not_reported	not_reported	not_reported	ROOM	ROOM	1	1	not_reported	2	1	5	3	1	3	3	2	3	2	1	3	1	4	4	3	1	5	3	4	5	3	4	2	3	5	2	5	No	No	No	No	No	No	No	No	No	No	No	No	No	No	No	No	No	No	No	No	No	No	No	No	No	No	No	No	No	No	No	No	No	No	No	No	No	No	No	No	No	No	No	No	No	No	No	No	No	No	No	No	No	No	No	No	No	No	No	No	No	No	No	No	No	No	No	No	No	No	No	No	No	No	No	No	No	No	No	No	No	No	No	No	No	No	No	No	Yes	Discharge	No	training	no	0
1985	1309	no	few	negative	negative	clear	yellow	small	negative	negative	negative	negative	6.0	moderate	negative	1.034	not_reported	small	not_reported	1	1	not_reported	not_reported	not_reported	not_reported	not_reported	0	0	0	not_reported	not_reported	0	1	1	not_reported	1	not_reported	0	1	not_reported	0	0	0	0	0	not_reported	EMESIS	56	Male	White or Caucasian	Non-Hispanic	English	Single	Not Employed	Medicaid	Admit	Car	4	4	4	4	4	3	3	3	3	3	1	1	1	1	1	3	3	3	3	3	3	3	3	3	3	4	4	4	4	4	not_reported	not_reported	not_reported	not_reported	not_reported	ROOM	ROOM	not_reported	not_reported	not_reported	1	1	2	3	2	1	2	1	5	3	2	2	3	3	3	4	3	5	4	5	4	4	4	3	3	5	2	1	Yes	No	No	No	No	No	No	No	No	Yes	No	No	Yes	No	No	No	No	No	No	No	No	No	No	No	No	No	No	No	No	No	Yes	No	No	No	No	No	No	No	No	No	No	No	Yes	No	No	No	No	No	No	No	No	No	No	No	Yes	No	No	No	No	No	No	No	No	No	No	Yes	Yes	No	No	No	Yes	Yes	No	No	Yes	No	No	No	No	Yes	No	No	Yes	No	No	No	Yes	Yes	No	Admit	Yes	training	yes	0
1986	1309	no	not_reported	negative	negative	clear	yellow	not_reported	negative	negative	negative	negative	7.0	negative	not_reported	1.009	not_reported	not_reported	not_reported	0	1	0	0	0	0	not_reported	not_reported	not_reported	not_reported	not_reported	not_reported	not_reported	not_reported	not_reported	not_reported	not_reported	1	not_reported	not_reported	not_reported	not_reported	not_reported	not_reported	not_reported	not_reported	not_reported	ALTERED MENTAL STATUS	34	Male	White or Caucasian	Non-Hispanic	English	Married	Not Employed	Medicaid	Admit	EMS	4	4	4	4	4	5	5	5	5	5	1	1	1	1	1	1	1	1	1	1	2	2	2	2	2	1	1	1	1	1	1	1	1	1	1	ROOM	ROOM	1	1	not_reported	2	1	5	2	2	1	3	5	3	1	3	4	1	3	3	1	5	4	1	3	4	1	4	1	1	5	2	5	No	No	No	No	No	No	No	No	No	No	No	No	No	No	No	No	No	No	No	No	No	No	No	No	No	No	No	No	No	No	No	No	No	No	No	No	No	No	No	No	No	No	Yes	No	No	No	No	No	No	No	No	No	No	No	No	No	No	No	No	No	No	No	No	No	No	No	No	No	No	No	No	No	No	No	No	No	No	No	No	No	No	No	No	No	No	No	No	No	No	Admit	No	training	no	0
1987	1309	no	not_reported	negative	negative	clear	yellow	not_reported	negative	negative	negative	negative	6.5	negative	not_reported	1.009	not_reported	not_reported	not_reported	0	1	0	not_reported	not_reported	not_reported	not_reported	not_reported	not_reported	0	not_reported	not_reported	not_reported	not_reported	1	not_reported	1	0	0	1	not_reported	not_reported	not_reported	not_reported	not_reported	not_reported	not_reported	DIZZINESS	74	Male	White or Caucasian	Non-Hispanic	English	Widowed	Retired	Medicare	Admit	EMS	5	5	5	5	5	3	3	3	3	3	2	2	2	2	2	3	3	3	3	3	3	3	3	3	3	1	1	1	1	1	not_reported	not_reported	not_reported	not_reported	not_reported	ROOM	ROOM	1	1	not_reported	not_reported	not_reported	1	3	not_reported	1	2	5	3	2	4	3	3	1	1	4	3	4	3	2	4	4	1	2	1	5	2	5	No	No	No	No	No	No	Yes	No	No	No	No	No	No	No	No	No	No	No	No	No	No	No	No	No	No	No	No	No	Yes	No	No	No	No	No	No	No	No	No	No	No	No	No	Yes	No	No	No	No	No	No	No	No	No	No	No	No	No	No	No	No	No	No	No	No	No	No	Yes	No	No	No	No	No	No	No	No	No	No	No	No	No	No	No	No	Yes	No	No	No	No	No	No	Admit	No	training	no	0
1988	1309	no	not_reported	negative	moderate	clear	yellow	small	negative	negative	negative	negative	6.0	negative	small	1.021	not_reported	negative	not_reported	1	1	0	0	0	0	not_reported	0	0	0	not_reported	not_reported	not_reported	1	not_reported	not_reported	1	not_reported	not_reported	1	not_reported	not_reported	not_reported	not_reported	0	0	not_reported	ABDOMINAL PAIN	55	Female	Other	Hispanic or Latino	Non-English	Divorced	Not Employed	Medicaid	Discharge	Car	4	4	4	4	4	4	4	4	4	4	4	4	4	4	4	5	5	5	5	5	1	1	1	1	1	4	4	4	4	4	not_reported	not_reported	not_reported	not_reported	not_reported	ROOM	ROOM	1	1	not_reported	2	2	2	3	1	1	1	5	3	4	1	4	2	1	3	4	3	5	4	5	4	4	5	4	1	5	2	2	No	No	No	No	No	No	No	No	No	No	No	No	No	No	No	No	No	No	No	No	No	No	No	No	No	No	No	No	No	No	No	No	No	No	No	No	No	No	No	No	No	No	Yes	No	No	No	Yes	No	No	No	No	No	No	Yes	No	No	No	No	No	No	No	No	No	No	No	Yes	No	No	No	No	No	No	No	Yes	Yes	No	No	No	No	No	Yes	No	Yes	Yes	No	Yes	No	No	No	Discharge	No	training	no	0
1989	1309	no	not_reported	negative	negative	clear	yellow	not_reported	negative	negative	negative	negative	6.0	negative	not_reported	1.03	not_reported	not_reported	not_reported	1	1	0	0	0	0	not_reported	0	0	0	0	0	not_reported	1	not_reported	not_reported	1	not_reported	not_reported	1	not_reported	not_reported	not_reported	not_reported	0	0	not_reported	ABDOMINAL PAIN	31	Female	White or Caucasian	Non-Hispanic	English	Single	Part Time	Commercial	Admit	Wheelchair	1	1	1	1	1	3	3	3	3	3	3	3	3	3	3	1	1	1	1	1	3	3	3	3	3	5	5	5	5	5	not_reported	not_reported	not_reported	not_reported	not_reported	ROOM	ROOM	1	1	not_reported	4	1	2	4	5	1	1	3	3	5	3	3	1	1	1	5	1	4	1	2	2	2	3	2	1	5	3	2	No	No	No	No	No	No	No	No	No	No	No	No	No	No	No	No	No	No	No	No	No	No	No	No	No	No	No	No	No	No	No	No	No	No	No	No	No	No	No	No	No	No	No	No	No	No	No	No	No	No	No	No	No	No	No	No	No	No	No	No	No	No	No	No	No	No	No	No	No	No	No	No	No	No	No	No	No	No	No	No	No	No	Yes	No	No	No	No	No	No	Admit	No	training	no	0
1990	1310	no	not_reported	negative	negative	clear	yellow	not_reported	negative	moderate	negative	negative	6.0	negative	not_reported	1.024	not_reported	not_reported	not_reported	1	1	1	0	0	0	not_reported	not_reported	0	0	0	0	not_reported	1	not_reported	not_reported	1	not_reported	not_reported	1	not_reported	not_reported	not_reported	not_reported	0	not_reported	not_reported	ABDOMINAL PAIN	81	Female	White or Caucasian	Non-Hispanic	English	Married	Retired	Commercial	Admit	EMS	1	1	1	1	1	1	1	1	1	1	4	4	4	4	4	1	1	1	1	1	3	3	3	3	3	4	4	4	4	4	not_reported	not_reported	not_reported	not_reported	not_reported	ROOM	ROOM	1	1	not_reported	not_reported	not_reported	not_reported	3	not_reported	not_reported	3	5	5	2	1	not_reported	2	not_reported	not_reported	not_reported	not_reported	not_reported	not_reported	not_reported	not_reported	not_reported	not_reported	1	not_reported	not_reported	3	not_reported	Yes	No	No	No	No	No	No	No	No	No	No	No	No	No	No	No	No	No	No	No	No	No	No	No	No	No	No	No	No	No	No	No	No	No	No	No	No	No	No	No	No	No	Yes	No	No	No	Yes	No	No	No	No	No	No	Yes	No	No	No	No	No	No	No	No	No	No	No	Yes	No	No	No	No	No	No	No	No	Yes	No	No	No	No	No	No	No	No	No	Yes	No	No	No	Yes	Admit	Yes	training	yes	0
1991	1311	no	not_reported	negative	negative	clear	yellow	not_reported	negative	small	negative	negative	7.0	negative	not_reported	1.033	not_reported	not_reported	not_reported	1	1	0	not_reported	not_reported	0	not_reported	not_reported	not_reported	not_reported	not_reported	not_reported	not_reported	1	1	not_reported	1	not_reported	not_reported	1	not_reported	not_reported	not_reported	not_reported	not_reported	not_reported	not_reported	ABDOMINAL PAIN	18	Female	White or Caucasian	Non-Hispanic	English	Single	Student - Full Time	Commercial	Admit	Car	5	5	5	5	5	3	3	3	3	3	3	3	3	3	3	3	3	3	3	3	1	1	1	1	1	3	3	3	3	3	not_reported	not_reported	not_reported	not_reported	not_reported	ROOM	ROOM	1	1	not_reported	2	1	not_reported	3	2	not_reported	3	2	3	4	1	not_reported	2	not_reported	not_reported	not_reported	not_reported	not_reported	not_reported	not_reported	not_reported	not_reported	not_reported	3	not_reported	not_reported	2	not_reported	Yes	No	No	No	No	No	No	No	No	No	No	No	No	No	No	No	No	No	No	No	No	No	No	No	No	No	No	No	No	No	No	No	No	No	No	No	No	No	No	No	No	No	No	No	No	No	No	No	Yes	No	No	No	No	No	No	No	No	No	No	No	No	No	No	No	No	No	No	No	No	No	No	No	No	No	No	No	Yes	No	No	No	No	No	No	No	No	No	No	No	No	Admit	Yes	training	yes	0
1992	1312	no	moderate	negative	large	not_clear	yellow	small	negative	negative	small	negative	6.0	moderate	large	1.023	not_reported	moderate	0	0	1	0	0	0	0	0	0	0	0	0	0	0	1	1	not_reported	1	not_reported	not_reported	1	not_reported	not_reported	not_reported	not_reported	0	0	not_reported	ABDOMINAL PAIN	22	Female	Black or African American	Non-Hispanic	English	Single	Full Time	Medicaid	Discharge	Car	1	1	1	1	1	1	1	1	1	1	4	4	4	4	4	5	5	5	5	5	3	3	3	3	3	3	3	3	3	3	not_reported	not_reported	not_reported	not_reported	not_reported	ROOM	ROOM	1	1	not_reported	2	2	1	4	1	1	3	5	2	4	1	3	2	1	1	1	4	4	4	5	4	3	4	1	3	5	3	2	Yes	No	No	No	No	No	No	No	No	No	No	No	No	No	No	No	No	No	No	No	No	No	No	No	No	No	No	No	No	No	No	No	No	No	No	No	No	No	No	No	No	No	No	No	No	No	No	No	No	No	No	No	No	No	No	No	No	No	No	No	No	No	No	No	No	No	No	No	No	No	No	No	No	No	No	No	No	No	No	No	No	No	No	No	No	No	No	No	No	Discharge	Yes	training	yes	0
1993	1312	no	few	negative	negative	clear	yellow	large	negative	negative	negative	negative	6.5	small	small	1.019	not_reported	moderate	not_reported	not_reported	1	1	0	0	0	not_reported	not_reported	not_reported	0	not_reported	not_reported	not_reported	1	1	not_reported	1	not_reported	not_reported	not_reported	not_reported	not_reported	not_reported	not_reported	0	not_reported	not_reported	other	61	Female	White or Caucasian	Non-Hispanic	English	Single	Disabled	Medicare	Discharge	Car	4	4	4	4	4	5	5	5	5	5	4	4	4	4	4	1	1	1	1	1	3	3	3	3	3	4	4	4	4	4	not_reported	not_reported	not_reported	not_reported	not_reported	ROOM	ROOM	1	1	not_reported	2	1	1	3	5	1	1	5	3	2	3	1	2	1	1	4	5	2	5	2	5	4	4	2	2	1	2	1	Yes	Yes	No	No	No	No	No	No	No	No	No	No	No	No	No	No	No	No	No	No	No	No	No	No	No	No	No	No	No	No	No	No	No	No	No	No	No	No	No	No	No	No	No	No	No	No	No	No	No	No	No	No	No	No	No	No	No	No	Yes	No	No	Yes	No	No	No	No	No	No	No	Yes	No	Yes	Yes	Yes	Yes	No	Yes	Yes	No	No	No	No	Yes	No	No	No	Yes	No	Yes	Discharge	Yes	training	yes	0
1994	1313	no	not_reported	negative	negative	clear	yellow	not_reported	negative	negative	negative	negative	6.5	negative	not_reported	1.027	not_reported	not_reported	0	1	1	0	0	0	0	0	0	0	0	0	0	not_reported	1	not_reported	not_reported	1	not_reported	not_reported	1	not_reported	0	not_reported	not_reported	0	0	not_reported	ABDOMINAL PAIN	47	Female	Black or African American	Non-Hispanic	English	Single	Part Time	Other	Discharge	Car	2	2	2	2	2	5	5	5	5	5	1	1	1	1	1	4	4	4	4	4	2	2	2	2	2	3	3	3	3	3	not_reported	not_reported	not_reported	not_reported	not_reported	ROOM	ROOM	1	1	not_reported	2	2	2	2	1	1	3	5	5	3	3	3	1	1	2	2	3	2	3	4	4	2	5	2	1	3	3	2	Yes	No	No	No	No	No	No	No	No	No	No	No	No	No	No	No	No	No	No	No	No	No	No	No	No	No	No	No	No	No	No	No	No	No	No	No	No	No	No	No	No	No	No	No	No	No	No	No	No	No	No	No	No	No	No	No	No	No	No	No	No	No	No	No	No	No	No	No	No	No	No	No	No	No	No	No	Yes	No	No	No	No	No	No	No	No	No	Yes	No	No	Discharge	Yes	training	yes	0
1995	1314	no	few	negative	negative	clear	yellow	not_reported	negative	negative	small	negative	7.0	negative	negative	1.014	not_reported	small	not_reported	0	1	0	0	0	0	not_reported	not_reported	0	0	not_reported	not_reported	not_reported	1	not_reported	not_reported	1	1	1	1	not_reported	not_reported	not_reported	not_reported	not_reported	not_reported	not_reported	NEUROLOGIC PROBLEM	94	Male	White or Caucasian	Non-Hispanic	English	Widowed	Retired	Medicare	Admit	EMS	4	4	4	4	4	5	5	5	5	5	2	2	2	2	2	3	3	3	3	3	2	2	2	2	2	1	1	1	1	1	not_reported	not_reported	not_reported	not_reported	not_reported	ROOM	ROOM	2	2	not_reported	2	5	1	2	1	1	4	4	4	1	4	2	1	5	5	5	2	3	2	3	1	5	4	1	2	4	3	5	Yes	No	No	No	No	No	No	No	No	No	No	No	No	No	No	No	No	No	No	No	No	No	No	No	No	No	No	No	No	No	No	No	No	No	No	No	No	No	No	No	No	No	No	No	No	No	Yes	Yes	No	Yes	No	No	No	No	No	No	No	No	No	No	No	No	No	No	Yes	Yes	No	No	No	No	No	Yes	No	No	No	No	No	No	No	No	No	No	Yes	No	No	No	No	Yes	No	Admit	Yes	training	yes	0
1996	1315	no	few	not_reported	small	clear	yellow	moderate	negative	negative	small	negative	6.5	negative	small	1.009	not_reported	small	not_reported	1	1	0	0	0	0	not_reported	not_reported	not_reported	not_reported	not_reported	not_reported	0	1	1	not_reported	1	not_reported	not_reported	1	not_reported	not_reported	not_reported	not_reported	not_reported	not_reported	not_reported	ABDOMINAL PAIN	47	Female	Black or African American	Non-Hispanic	English	Married	Not Employed	Commercial	Discharge	Car	5	5	5	5	5	5	5	5	5	5	2	2	2	2	2	3	3	3	3	3	2	2	2	2	2	3	3	3	3	3	not_reported	not_reported	not_reported	not_reported	not_reported	ROOM	ROOM	not_reported	not_reported	not_reported	2	3	5	1	2	4	3	4	5	3	1	3	1	1	1	1	5	1	5	2	5	1	3	2	2	3	3	5	No	No	No	No	No	No	No	No	No	No	No	No	No	No	No	No	No	No	No	No	No	No	No	No	No	No	No	No	No	No	No	No	No	No	No	No	No	No	No	No	No	No	No	No	No	No	No	No	No	No	No	No	No	No	No	No	No	No	No	No	No	No	No	No	No	No	No	No	No	No	No	No	No	No	Yes	No	No	No	No	No	No	No	Yes	No	No	No	No	No	No	Discharge	No	training	no	0
1997	1316	no	few	small	negative	not_clear	yellow	moderate	negative	moderate	small	negative	6.0	small	negative	1.025	not_reported	small	not_reported	1	1	0	0	0	not_reported	not_reported	not_reported	0	0	0	0	not_reported	1	not_reported	not_reported	1	not_reported	not_reported	1	not_reported	not_reported	not_reported	not_reported	0	not_reported	not_reported	ABDOMINAL PAIN	38	Female	Black or African American	Non-Hispanic	English	Single	Not Employed	Medicaid	Admit	Car	4	4	4	4	4	2	2	2	2	2	4	4	4	4	4	5	5	5	5	5	1	1	1	1	1	3	3	3	3	3	not_reported	not_reported	not_reported	not_reported	not_reported	ROOM	ROOM	1	1	not_reported	2	2	3	4	2	1	3	3	4	4	1	1	1	3	3	4	1	2	1	2	3	4	4	4	1	5	5	3	Yes	No	No	No	No	No	No	No	No	No	No	No	No	No	No	No	No	No	No	No	No	No	No	No	No	No	No	No	No	No	No	No	No	No	No	No	No	No	No	No	No	No	Yes	No	No	No	No	Yes	No	No	No	No	No	No	No	No	No	No	No	No	No	No	No	No	No	No	No	No	No	No	No	Yes	No	No	No	No	No	No	No	No	No	No	No	No	No	No	No	No	No	Admit	Yes	training	yes	0
1998	1317	no	few	negative	negative	not_clear	yellow	small	negative	negative	small	negative	7.0	negative	small	1.021	not_reported	moderate	not_reported	not_reported	not_reported	not_reported	not_reported	not_reported	not_reported	not_reported	not_reported	not_reported	not_reported	not_reported	not_reported	not_reported	not_reported	not_reported	not_reported	not_reported	not_reported	not_reported	not_reported	not_reported	not_reported	not_reported	not_reported	not_reported	not_reported	not_reported	ABDOMINAL PAIN	25	Female	Black or African American	Non-Hispanic	English	Single	Part Time	Medicaid	LWBS after Triage	Car	4	4	4	4	4	1	1	1	1	1	1	1	1	1	1	3	3	3	3	3	3	3	3	3	3	3	3	3	3	3	not_reported	not_reported	not_reported	not_reported	not_reported	ROOM	ROOM	1	1	not_reported	2	1	2	3	1	1	3	2	5	4	1	1	1	2	2	5	5	4	5	5	4	2	3	2	2	5	3	2	No	No	No	No	No	No	No	No	No	No	No	No	No	No	No	No	No	No	No	No	No	No	No	No	No	No	No	No	No	No	No	No	No	No	No	No	No	No	Yes	No	No	No	No	No	No	No	No	No	No	No	No	No	No	No	No	No	No	No	No	No	No	No	No	No	No	No	No	No	Yes	No	No	No	No	No	No	No	No	No	No	No	No	No	No	No	No	No	No	No	No	LWBS after Triage	No	training	no	0
1999	1317	yes	few	negative	small	clear	yellow	small	negative	negative	small	negative	6.5	negative	small	1.025	negative	moderate	not_reported	not_reported	not_reported	not_reported	not_reported	not_reported	not_reported	not_reported	not_reported	not_reported	not_reported	not_reported	not_reported	not_reported	not_reported	not_reported	not_reported	not_reported	not_reported	not_reported	not_reported	not_reported	not_reported	not_reported	not_reported	not_reported	not_reported	not_reported	ABDOMINAL PAIN	21	Female	Asian	Non-Hispanic	English	Single	Not Employed	Other	Discharge	Walk-in	4	4	4	4	4	3	3	3	3	3	2	2	2	2	2	1	1	1	1	1	2	2	2	2	2	5	5	5	5	5	not_reported	not_reported	not_reported	not_reported	not_reported	ROOM	ROOM	1	1	not_reported	2	1	2	2	1	not_reported	1	4	3	4	1	not_reported	1	1	1	not_reported	1	2	1	not_reported	2	not_reported	3	4	2	5	2	2	No	No	No	No	No	No	No	No	No	No	No	No	No	No	No	No	No	No	No	No	No	No	No	No	No	No	No	No	No	No	No	No	No	No	No	No	No	No	No	No	No	No	No	No	No	No	No	No	No	No	No	No	No	No	No	No	No	No	No	No	No	No	No	No	No	No	No	No	No	No	No	No	No	No	No	No	Yes	No	No	No	No	No	No	No	No	No	No	No	No	Discharge	No	training	no	0
2000	1318	no	not_reported	negative	negative	clear	yellow	not_reported	negative	negative	negative	negative	6.0	negative	not_reported	1.026	not_reported	not_reported	not_reported	not_reported	1	0	0	0	not_reported	not_reported	not_reported	not_reported	0	not_reported	not_reported	0	1	1	not_reported	1	not_reported	not_reported	1	not_reported	not_reported	not_reported	not_reported	not_reported	not_reported	not_reported	ABDOMINAL PAIN	20	Female	Other	Hispanic or Latino	English	Single	Part Time	Medicaid	Discharge	Car	4	4	4	4	4	1	1	1	1	1	2	2	2	2	2	3	3	3	3	3	2	2	2	2	2	3	3	3	3	3	not_reported	not_reported	not_reported	not_reported	not_reported	ROOM	ROOM	1	1	not_reported	2	2	5	3	1	3	3	5	3	4	1	4	2	1	1	1	1	4	1	4	4	3	3	3	2	5	2	5	No	No	No	No	No	No	No	No	No	No	No	No	No	No	No	No	No	No	No	No	No	No	No	No	No	No	No	No	No	No	No	No	No	No	No	No	No	No	No	No	No	No	No	No	No	No	No	No	No	No	No	No	No	No	No	No	No	No	No	No	No	No	No	No	No	No	No	No	No	No	No	No	No	No	Yes	No	No	No	No	No	No	No	No	No	No	No	No	No	No	Discharge	No	training	no	0
2001	1319	no	not_reported	negative	negative	clear	yellow	not_reported	negative	negative	negative	negative	7.5	negative	not_reported	1.009	not_reported	not_reported	not_reported	not_reported	1	not_reported	not_reported	not_reported	not_reported	not_reported	not_reported	not_reported	0	not_reported	not_reported	not_reported	not_reported	not_reported	not_reported	1	0	0	1	not_reported	not_reported	not_reported	not_reported	not_reported	not_reported	not_reported	DIZZINESS	76	Female	White or Caucasian	Non-Hispanic	English	Widowed	Retired	Medicare	Admit	Car	4	4	4	4	4	5	5	5	5	5	1	1	1	1	1	1	1	1	1	1	3	3	3	3	3	1	1	1	1	1	not_reported	not_reported	not_reported	not_reported	not_reported	ROOM	ROOM	1	1	not_reported	not_reported	not_reported	1	2	not_reported	3	2	3	5	3	3	3	3	1	1	5	3	1	3	3	4	5	3	1	1	1	2	1	No	No	No	No	No	No	No	No	No	No	No	No	No	No	No	No	No	No	No	No	No	No	No	No	No	No	No	No	No	No	No	No	No	No	No	No	No	No	No	No	No	No	Yes	No	No	No	No	Yes	No	No	No	No	No	Yes	No	No	No	No	No	No	No	No	No	No	Yes	Yes	No	No	No	No	No	No	Yes	Yes	Yes	No	No	No	No	No	No	No	No	No	No	No	No	No	Yes	Admit	No	training	no	0
2002	1320	no	not_reported	negative	negative	clear	yellow	not_reported	negative	negative	negative	negative	7.5	negative	not_reported	1.012	not_reported	not_reported	not_reported	0	1	0	0	0	0	not_reported	not_reported	1	1	not_reported	not_reported	not_reported	0	not_reported	not_reported	1	0	not_reported	1	not_reported	not_reported	not_reported	not_reported	0	not_reported	not_reported	FEVER	32	Male	White or Caucasian	Non-Hispanic	English	Divorced	Full Time	Commercial	Admit	Walk-in	3	3	3	3	3	2	2	2	2	2	4	4	4	4	4	4	4	4	4	4	1	1	1	1	1	4	4	4	4	4	not_reported	not_reported	not_reported	not_reported	not_reported	ROOM	ROOM	1	1	not_reported	4	5	3	3	5	1	3	5	2	2	1	1	2	4	4	2	1	4	1	3	5	2	3	1	4	3	5	3	Yes	No	No	No	No	No	No	No	No	No	No	No	No	No	No	No	No	No	No	No	No	No	No	No	No	No	No	No	No	No	No	No	No	No	No	No	No	No	No	No	No	No	No	No	No	No	No	No	No	No	No	No	No	No	No	No	No	No	No	No	Yes	No	No	No	No	No	No	No	No	No	No	No	No	No	Yes	No	No	Yes	No	No	No	No	Yes	No	No	No	No	No	No	Admit	Yes	training	yes	0
2003	1320	yes	few	negative	small	clear	yellow	small	negative	small	small	negative	5.5	small	small	1.015	negative	small	not_reported	1	1	not_reported	0	not_reported	0	not_reported	1	1	1	0	0	not_reported	1	not_reported	not_reported	1	not_reported	not_reported	1	not_reported	1	not_reported	0	0	0	not_reported	other	61	Female	White or Caucasian	Non-Hispanic	Non-English	Married	Retired	Commercial	Discharge	Walk-in	2	2	2	2	2	3	3	3	3	3	5	5	5	5	5	1	1	1	1	1	1	1	1	1	1	5	5	5	5	5	not_reported	not_reported	not_reported	not_reported	not_reported	ROOM	ROOM	1	1	not_reported	1	2	3	2	1	not_reported	1	4	5	3	3	not_reported	3	1	1	not_reported	4	3	3	not_reported	2	not_reported	1	2	1	3	3	2	Yes	No	No	No	No	No	No	No	No	No	No	No	No	No	No	No	No	No	No	No	No	No	No	No	No	No	No	No	No	No	No	No	No	No	No	No	No	No	No	No	No	No	Yes	No	No	No	No	No	No	No	No	No	No	No	Yes	No	No	No	No	No	No	No	No	No	No	Yes	No	No	No	No	No	No	No	No	Yes	No	No	No	No	No	No	No	No	No	No	No	No	No	No	Discharge	Yes	training	yes	0
2004	1320	yes	not_reported	negative	moderate	clear	yellow	small	negative	negative	moderate	negative	7.0	negative	moderate	1.023	negative	moderate	not_reported	1	1	0	not_reported	not_reported	not_reported	not_reported	not_reported	not_reported	not_reported	not_reported	not_reported	not_reported	1	not_reported	1	1	not_reported	not_reported	1	not_reported	0	not_reported	not_reported	1	not_reported	not_reported	URINARY TRACT INFECTION	21	Female	White or Caucasian	Non-Hispanic	English	Single	Student - Full Time	Commercial	Discharge	Walk-in	4	4	4	4	4	1	1	1	1	1	2	2	2	2	2	3	3	3	3	3	2	2	2	2	2	3	3	3	3	3	not_reported	not_reported	not_reported	not_reported	not_reported	ROOM	ROOM	1	1	not_reported	not_reported	not_reported	not_reported	not_reported	not_reported	not_reported	not_reported	not_reported	not_reported	not_reported	not_reported	not_reported	not_reported	not_reported	not_reported	not_reported	not_reported	not_reported	not_reported	not_reported	not_reported	not_reported	not_reported	not_reported	not_reported	not_reported	not_reported	not_reported	Yes	No	No	No	No	No	No	No	No	No	No	No	No	No	No	No	No	No	No	No	No	No	No	No	No	No	No	No	No	No	No	No	No	No	No	No	No	No	No	No	No	No	No	No	No	No	No	No	No	No	No	No	No	No	No	No	No	No	No	No	No	No	No	No	No	No	No	No	Yes	No	No	No	No	No	No	No	No	No	No	No	No	No	No	No	No	No	No	No	No	Discharge	Yes	training	yes	0
2005	1321	yes	few	negative	small	clear	yellow	small	negative	small	small	negative	6.0	moderate	small	1.028	negative	small	not_reported	0	1	0	0	not_reported	0	not_reported	not_reported	not_reported	1	not_reported	not_reported	not_reported	1	not_reported	not_reported	1	not_reported	not_reported	not_reported	not_reported	not_reported	not_reported	not_reported	not_reported	not_reported	not_reported	not_reported	55	not_reported	not_reported	not_reported	not_reported	not_reported	not_reported	not_reported	not_reported	not_reported	1	1	1	1	1	2	2	2	2	2	2	2	2	2	2	1	1	1	1	1	1	1	1	1	1	4	4	4	4	4	not_reported	not_reported	not_reported	not_reported	not_reported	ROOM	ROOM	not_reported	not_reported	not_reported	not_reported	not_reported	2	2	not_reported	not_reported	3	1	3	2	1	not_reported	1	2	2	not_reported	4	2	4	not_reported	2	not_reported	1	4	2	3	2	2	No	No	Yes	No	No	No	No	No	No	No	No	No	No	No	No	No	No	No	No	No	No	No	No	No	No	No	No	No	No	No	No	No	No	No	No	No	No	No	No	No	No	No	No	No	No	No	No	No	No	No	No	No	No	No	No	No	No	No	No	No	No	No	No	No	No	No	No	No	No	No	No	No	No	No	No	No	No	No	No	No	No	No	No	No	No	No	No	No	No	Discharge	No	training	no	0
2006	1322	no	moderate	moderate	large	not_clear	yellow	small	negative	negative	small	negative	6.5	large	moderate	1.027	not_reported	small	not_reported	0	1	1	0	not_reported	0	not_reported	not_reported	1	not_reported	not_reported	not_reported	not_reported	1	not_reported	not_reported	not_reported	not_reported	not_reported	not_reported	not_reported	not_reported	not_reported	not_reported	not_reported	not_reported	not_reported	other	26	Female	White or Caucasian	Non-Hispanic	English	Single	Not Employed	Other	Admit	EMS	not_reported	not_reported	not_reported	not_reported	not_reported	not_reported	not_reported	not_reported	not_reported	not_reported	not_reported	not_reported	not_reported	not_reported	not_reported	not_reported	not_reported	not_reported	not_reported	not_reported	not_reported	not_reported	not_reported	not_reported	not_reported	not_reported	not_reported	not_reported	not_reported	not_reported	not_reported	not_reported	not_reported	not_reported	not_reported	not_reported	not_reported	not_reported	not_reported	not_reported	4	2	1	5	5	1	5	5	4	2	2	1	4	4	4	2	3	4	3	3	4	2	2	4	4	1	2	1	Yes	No	No	No	No	No	No	No	No	No	No	No	No	No	No	No	No	No	No	No	No	No	No	No	No	No	No	No	No	No	No	No	No	No	No	No	No	No	No	No	No	No	No	No	No	No	No	No	No	No	No	No	No	No	No	No	No	No	No	No	No	No	No	No	No	No	No	No	No	No	No	No	No	No	No	No	No	No	No	No	No	No	No	No	No	No	No	No	No	Admit	Yes	training	yes	0
2007	1323	no	none	negative	negative	clear	yellow	small	negative	negative	small	negative	7.0	negative	small	1.009	negative	moderate	0	1	1	0	1	0	0	0	1	0	0	0	0	not_reported	1	not_reported	not_reported	1	not_reported	not_reported	1	not_reported	not_reported	not_reported	not_reported	0	not_reported	not_reported	ABDOMINAL PAIN	34	Female	White or Caucasian	Non-Hispanic	English	Married	Not Employed	Commercial	Discharge	Walk-in	4	4	4	4	4	5	5	5	5	5	2	2	2	2	2	1	1	1	1	1	1	1	1	1	1	5	5	5	5	5	not_reported	not_reported	not_reported	not_reported	not_reported	ROOM	ROOM	1	1	not_reported	4	5	2	2	5	not_reported	1	5	3	3	3	not_reported	2	4	4	not_reported	3	1	3	not_reported	2	not_reported	5	4	4	3	1	2	Yes	Yes	No	No	No	No	No	No	No	No	No	No	No	No	No	No	No	No	No	No	No	No	No	No	No	No	No	No	No	No	No	No	No	No	No	No	No	No	No	No	No	No	No	No	No	No	No	No	Yes	No	No	No	No	Yes	No	No	No	No	No	No	No	No	No	No	No	No	No	No	No	No	No	No	No	Yes	Yes	No	No	No	No	No	No	Yes	Yes	No	No	No	No	No	No	Discharge	Yes	training	yes	0
2008	1324	no	few	negative	negative	not_clear	yellow	not_reported	small	negative	negative	negative	7.0	negative	small	1.024	not_reported	negative	not_reported	0	1	0	not_reported	not_reported	not_reported	not_reported	1	not_reported	0	not_reported	not_reported	not_reported	0	not_reported	not_reported	1	not_reported	not_reported	1	not_reported	0	not_reported	not_reported	1	0	not_reported	not_reported	55	not_reported	not_reported	not_reported	not_reported	not_reported	not_reported	not_reported	not_reported	not_reported	4	4	4	4	4	5	5	5	5	5	1	1	1	1	1	5	5	5	5	5	2	2	2	2	2	2	2	2	2	2	not_reported	not_reported	not_reported	not_reported	not_reported	ROOM	ROOM	1	1	not_reported	not_reported	not_reported	not_reported	not_reported	not_reported	not_reported	not_reported	not_reported	not_reported	not_reported	not_reported	not_reported	not_reported	not_reported	not_reported	not_reported	not_reported	not_reported	not_reported	not_reported	not_reported	not_reported	not_reported	not_reported	not_reported	not_reported	not_reported	not_reported	Yes	No	No	No	No	No	No	No	No	No	No	No	No	No	No	No	No	No	No	No	No	No	No	No	No	No	No	No	No	No	No	No	No	No	No	No	No	No	No	No	No	No	No	No	No	No	No	No	No	No	No	No	No	No	No	No	No	No	No	No	No	No	No	No	No	No	No	No	No	No	No	No	No	No	No	No	No	No	No	No	No	No	No	No	No	No	No	No	No	Discharge	Yes	training	yes	0
2009	1325	no	few	negative	small	clear	yellow	small	negative	negative	negative	negative	6.5	negative	small	1.018	not_reported	small	not_reported	0	1	0	0	not_reported	0	not_reported	0	not_reported	0	0	0	0	1	not_reported	not_reported	1	not_reported	not_reported	1	not_reported	not_reported	not_reported	not_reported	0	0	not_reported	ABDOMINAL PAIN	21	Female	Black or African American	Non-Hispanic	English	Single	Student - Full Time	Commercial	Discharge	Walk-in	5	5	5	5	5	1	1	1	1	1	1	1	1	1	1	5	5	5	5	5	2	2	2	2	2	3	3	3	3	3	not_reported	not_reported	not_reported	not_reported	not_reported	ROOM	ROOM	1	1	not_reported	2	1	5	3	1	3	3	2	3	4	3	4	1	3	3	1	3	1	3	4	4	1	5	4	3	5	2	5	No	No	No	No	No	No	No	No	No	No	No	No	No	No	No	No	No	No	No	No	No	No	No	No	No	No	No	No	No	No	No	No	No	No	No	No	No	No	No	No	No	No	No	No	No	No	No	No	No	No	No	No	No	No	No	No	No	No	No	No	No	No	No	No	No	No	No	No	No	No	No	No	No	No	No	No	Yes	No	No	No	No	No	No	No	No	No	No	No	No	Discharge	No	training	no	0
2010	1326	no	few	negative	large	clear	yellow	small	negative	negative	negative	negative	6.0	small	moderate	1.021	not_reported	moderate	not_reported	0	1	0	not_reported	not_reported	0	not_reported	not_reported	1	1	not_reported	not_reported	not_reported	not_reported	not_reported	not_reported	1	not_reported	1	1	not_reported	1	1	not_reported	not_reported	not_reported	not_reported	FATIGUE	55	Male	Black or African American	Non-Hispanic	English	Single	Not Employed	Medicaid	Admit	Other	4	4	4	4	4	5	5	5	5	5	4	4	4	4	4	5	5	5	5	5	2	2	2	2	2	2	2	2	2	2	not_reported	not_reported	not_reported	not_reported	not_reported	ROOM	ROOM	1	1	not_reported	not_reported	not_reported	1	3	not_reported	1	3	1	3	4	2	3	2	4	4	2	3	1	3	3	2	5	1	1	4	3	3	5	No	No	No	No	No	No	No	No	Yes	Yes	No	No	No	No	No	No	No	Yes	No	No	No	No	No	No	No	No	No	No	No	No	No	No	No	No	No	No	No	No	No	Yes	No	No	No	No	No	No	No	No	No	No	No	No	No	No	No	No	No	No	No	No	No	No	No	No	No	No	No	No	No	No	No	No	No	No	No	No	No	No	No	No	No	No	No	No	No	No	No	No	No	Admit	No	training	no	0
2011	1327	no	not_reported	negative	negative	clear	yellow	not_reported	negative	negative	negative	negative	6.0	negative	not_reported	1.016	not_reported	not_reported	not_reported	0	1	0	0	not_reported	0	not_reported	not_reported	not_reported	not_reported	not_reported	not_reported	not_reported	0	not_reported	not_reported	1	1	not_reported	not_reported	not_reported	not_reported	not_reported	not_reported	not_reported	not_reported	not_reported	ALTERED MENTAL STATUS	84	Female	White or Caucasian	Non-Hispanic	English	Widowed	Retired	Medicare	Admit	EMS	not_reported	not_reported	not_reported	not_reported	not_reported	5	5	5	5	5	2	2	2	2	2	4	4	4	4	4	1	1	1	1	1	4	4	4	4	4	1	1	1	1	1	NASAL	NASAL	2	2	not_reported	not_reported	not_reported	1	3	not_reported	1	5	1	2	2	2	2	4	5	5	5	2	3	2	4	2	5	4	3	2	2	5	2	Yes	No	No	No	No	No	No	No	No	No	No	No	Yes	No	No	No	No	No	No	No	No	No	No	No	No	No	No	No	No	No	No	No	No	No	No	No	No	No	No	No	No	No	Yes	No	No	No	No	No	No	No	No	No	No	No	Yes	No	Yes	No	No	No	No	No	No	No	No	Yes	No	No	No	No	No	No	No	Yes	No	No	No	No	No	No	No	No	No	No	No	No	Yes	No	No	Admit	Yes	training	yes	0
2012	1327	yes	moderate	negative	large	not_clear	yellow	small	negative	negative	large	negative	6.0	negative	moderate	1.007	negative	moderate	not_reported	not_reported	not_reported	not_reported	not_reported	not_reported	not_reported	not_reported	not_reported	not_reported	not_reported	not_reported	not_reported	not_reported	not_reported	not_reported	not_reported	not_reported	not_reported	not_reported	not_reported	not_reported	not_reported	not_reported	not_reported	not_reported	not_reported	not_reported	ABDOMINAL PAIN	26	Female	Other	Non-Hispanic	Non-English	Married	Full Time	Commercial	Discharge	Walk-in	2	2	2	2	2	4	4	4	4	4	1	1	1	1	1	3	3	3	3	3	1	1	1	1	1	4	4	4	4	4	not_reported	not_reported	not_reported	not_reported	not_reported	ROOM	ROOM	1	1	not_reported	not_reported	not_reported	3	3	not_reported	not_reported	1	5	3	2	1	not_reported	2	3	1	not_reported	1	1	1	not_reported	2	not_reported	5	3	1	3	2	2	Yes	No	No	No	No	No	No	No	No	No	No	No	Yes	No	No	No	No	No	No	No	No	No	No	No	No	No	No	No	No	No	No	No	No	No	No	No	No	No	No	No	No	No	No	Yes	No	No	No	No	Yes	No	No	No	No	No	No	No	No	No	No	No	No	No	No	No	No	No	No	No	No	No	No	No	No	No	Yes	No	No	No	No	No	No	Yes	No	No	No	No	No	No	No	Discharge	Yes	training	yes	0
2013	1327	no	not_reported	not_reported	negative	clear	yellow	not_reported	negative	negative	negative	negative	6.5	negative	not_reported	1.008	not_reported	not_reported	not_reported	0	1	0	not_reported	not_reported	not_reported	not_reported	not_reported	not_reported	1	not_reported	not_reported	not_reported	not_reported	1	not_reported	1	not_reported	not_reported	not_reported	not_reported	not_reported	not_reported	not_reported	not_reported	not_reported	not_reported	not_reported	55	not_reported	not_reported	not_reported	not_reported	not_reported	not_reported	not_reported	not_reported	not_reported	2	2	2	2	2	4	4	4	4	4	not_reported	not_reported	not_reported	not_reported	not_reported	not_reported	not_reported	not_reported	not_reported	not_reported	5	5	5	5	5	3	3	3	3	3	not_reported	not_reported	not_reported	not_reported	not_reported	ROOM	ROOM	not_reported	not_reported	not_reported	not_reported	not_reported	1	not_reported	not_reported	3	not_reported	not_reported	not_reported	not_reported	not_reported	1	not_reported	2	2	1	5	4	5	3	5	1	2	not_reported	5	1	not_reported	2	Yes	No	No	No	No	No	No	No	No	No	No	No	No	No	No	No	No	No	No	No	No	No	No	No	No	No	No	No	No	No	No	No	No	No	No	No	No	No	No	No	No	No	No	No	No	No	No	No	No	No	No	No	No	No	No	No	No	No	No	No	No	No	No	No	No	No	No	No	No	No	No	No	No	No	No	No	No	No	No	No	No	No	No	No	No	No	No	No	Yes	Admit	Yes	training	yes	0
2014	1327	no	not_reported	negative	small	clear	yellow	small	negative	negative	negative	negative	6.0	negative	small	1.012	not_reported	small	not_reported	0	1	0	0	0	0	not_reported	not_reported	1	0	not_reported	not_reported	not_reported	not_reported	not_reported	not_reported	1	not_reported	not_reported	not_reported	not_reported	0	0	0	not_reported	not_reported	not_reported	CHEST PAIN	87	Male	Black or African American	Non-Hispanic	English	Married	Retired	Medicare	Admit	EMS	5	5	5	5	5	5	5	5	5	5	1	1	1	1	1	2	2	2	2	2	2	2	2	2	2	3	3	3	3	3	not_reported	not_reported	not_reported	not_reported	not_reported	ROOM	ROOM	1	1	not_reported	not_reported	not_reported	5	3	not_reported	1	2	2	3	2	2	3	1	1	1	1	5	2	5	3	4	1	1	5	2	5	2	5	No	No	No	No	No	No	Yes	Yes	Yes	Yes	No	No	No	No	No	No	No	No	No	No	No	No	No	No	No	No	No	No	No	No	No	No	No	No	No	No	No	No	No	No	No	No	Yes	No	No	No	No	No	No	No	No	No	No	No	No	No	No	No	No	Yes	No	No	No	No	No	Yes	No	No	No	No	No	No	No	No	No	No	No	No	No	No	No	No	Yes	No	No	No	No	No	No	Admit	No	training	no	0
2015	1327	no	not_reported	negative	negative	clear	yellow	not_reported	negative	negative	negative	negative	6.5	negative	not_reported	1.005	not_reported	not_reported	not_reported	not_reported	1	not_reported	not_reported	not_reported	not_reported	not_reported	not_reported	not_reported	1	not_reported	not_reported	not_reported	1	not_reported	not_reported	1	not_reported	1	1	not_reported	not_reported	not_reported	not_reported	not_reported	not_reported	not_reported	other	53	Male	Other	Hispanic or Latino	English	Married	Full Time	Commercial	Discharge	Car	1	1	1	1	1	1	1	1	1	1	1	1	1	1	1	4	4	4	4	4	2	2	2	2	2	4	4	4	4	4	not_reported	not_reported	not_reported	not_reported	not_reported	ROOM	ROOM	1	1	not_reported	2	2	1	4	1	3	3	3	3	4	3	4	1	4	4	2	1	2	3	2	4	2	3	1	3	3	2	1	Yes	No	No	No	No	No	Yes	No	No	No	No	No	No	No	No	No	No	No	No	No	No	No	No	No	No	Yes	No	No	No	No	No	No	No	No	No	No	No	No	No	No	No	No	Yes	No	No	No	Yes	No	Yes	No	No	No	No	No	No	No	No	No	No	No	No	No	No	No	No	Yes	Yes	No	No	No	No	No	No	No	Yes	No	No	No	No	No	No	No	Yes	No	No	No	No	No	Yes	Discharge	Yes	training	yes	0
2016	1327	no	not_reported	negative	negative	clear	yellow	not_reported	negative	negative	negative	negative	7.5	negative	not_reported	1.025	not_reported	not_reported	not_reported	1	1	not_reported	0	not_reported	0	not_reported	1	not_reported	0	not_reported	not_reported	not_reported	1	not_reported	not_reported	1	not_reported	not_reported	1	not_reported	not_reported	not_reported	not_reported	not_reported	not_reported	not_reported	ABDOMINAL PAIN	60	Male	White or Caucasian	Non-Hispanic	English	Single	Self Employed	Other	Admit	Walk-in	5	5	5	5	5	3	3	3	3	3	1	1	1	1	1	1	1	1	1	1	2	2	2	2	2	3	3	3	3	3	not_reported	not_reported	not_reported	not_reported	not_reported	ROOM	ROOM	1	1	not_reported	2	2	4	3	2	1	2	5	2	2	3	1	2	1	1	4	1	2	1	3	5	4	4	1	1	5	5	4	No	No	No	No	No	No	No	No	No	No	No	No	No	No	No	No	No	No	No	No	No	No	No	No	No	No	No	No	No	No	No	No	No	No	No	No	No	No	No	No	No	No	Yes	No	No	No	No	No	No	No	No	No	No	No	No	No	No	No	No	No	No	No	No	No	No	Yes	No	No	No	No	No	No	No	No	Yes	No	No	No	No	No	No	No	No	No	No	No	No	No	Yes	Admit	No	training	no	0
2017	1327	no	moderate	small	negative	not_clear	yellow	small	negative	negative	small	negative	6.0	small	negative	1.032	not_reported	small	not_reported	1	1	0	0	not_reported	0	not_reported	0	1	0	not_reported	not_reported	not_reported	1	not_reported	not_reported	1	not_reported	0	1	not_reported	not_reported	not_reported	not_reported	0	0	0	other	28	Female	Black or African American	Non-Hispanic	English	Single	Not Employed	Medicaid	Discharge	Walk-in	1	1	1	1	1	1	1	1	1	1	2	2	2	2	2	3	3	3	3	3	3	3	3	3	3	3	3	3	3	3	not_reported	not_reported	not_reported	not_reported	not_reported	ROOM	ROOM	1	1	not_reported	not_reported	not_reported	1	1	not_reported	3	3	1	1	2	1	3	1	2	2	3	3	1	1	4	5	3	3	4	2	5	2	1	No	No	No	No	Yes	No	No	No	No	No	No	No	No	No	No	No	No	No	No	No	No	No	No	No	No	No	No	No	No	No	No	No	No	No	No	No	No	No	No	No	No	No	No	No	No	No	No	No	No	No	No	Yes	No	No	No	No	No	No	No	No	No	No	No	No	No	No	No	No	No	No	No	No	No	No	Yes	No	No	No	No	No	No	No	No	No	No	No	No	No	No	Discharge	No	training	no	0
2018	1327	no	few	not_reported	large	not_clear	red	not_reported	negative	negative	negative	negative	6.5	moderate	large	1.009	not_reported	moderate	1	0	1	not_reported	not_reported	not_reported	not_reported	not_reported	not_reported	not_reported	0	not_reported	not_reported	not_reported	0	not_reported	not_reported	1	not_reported	not_reported	1	not_reported	1	not_reported	not_reported	1	1	not_reported	HEMATURIA	51	Male	White or Caucasian	Non-Hispanic	English	Single	Not Employed	Medicaid	Discharge	Car	5	5	5	5	5	3	3	3	3	3	5	5	5	5	5	4	4	4	4	4	2	2	2	2	2	5	5	5	5	5	not_reported	not_reported	not_reported	not_reported	not_reported	ROOM	ROOM	1	1	not_reported	not_reported	not_reported	1	3	not_reported	3	1	5	5	3	3	2	1	3	3	3	1	5	3	3	3	3	3	2	3	3	3	1	Yes	No	No	No	No	No	No	No	No	No	No	No	No	No	No	No	No	No	No	No	No	No	No	No	No	No	No	No	No	No	No	No	No	No	No	No	No	No	No	No	No	No	Yes	No	No	No	No	No	No	No	No	No	No	No	No	No	No	No	No	No	No	No	No	No	Yes	Yes	No	No	No	No	No	No	No	No	No	No	No	No	No	No	No	No	No	No	No	No	No	No	No	Discharge	Yes	training	yes	0
2019	1327	no	many	negative	moderate	not_clear	yellow	small	negative	negative	small	negative	6.5	moderate	small	1.015	not_reported	moderate	not_reported	0	1	0	not_reported	not_reported	not_reported	not_reported	not_reported	not_reported	1	not_reported	not_reported	not_reported	not_reported	not_reported	not_reported	1	not_reported	not_reported	not_reported	not_reported	not_reported	not_reported	not_reported	not_reported	not_reported	not_reported	ABDOMINAL PAIN	47	Female	Other	Hispanic or Latino	Non-English	Married	Not Employed	Self pay	Admit	Car	2	2	2	2	2	1	1	1	1	1	3	3	3	3	3	3	3	3	3	3	2	2	2	2	2	1	1	1	1	1	not_reported	not_reported	not_reported	not_reported	not_reported	ROOM	ROOM	1	1	not_reported	not_reported	not_reported	3	4	not_reported	1	2	2	2	5	2	3	3	2	2	4	3	2	3	4	4	4	1	3	2	3	5	2	Yes	No	No	No	No	No	Yes	No	No	No	No	No	No	No	No	No	No	No	No	No	No	No	No	No	No	No	No	No	No	No	No	No	No	No	No	No	No	No	No	No	No	No	No	No	No	No	No	No	No	No	No	No	No	No	No	No	No	No	No	No	No	No	No	No	No	Yes	No	No	No	No	No	No	No	No	No	No	Yes	Yes	No	No	No	No	No	No	No	No	No	No	No	Admit	Yes	training	yes	0
2020	1327	no	many	other	other	not_clear	other	large	other	other	other	other	6.5	other	small	1.005	not_reported	negative	0	1	1	1	not_reported	not_reported	not_reported	not_reported	not_reported	not_reported	0	not_reported	not_reported	not_reported	0	not_reported	not_reported	1	not_reported	not_reported	1	not_reported	not_reported	not_reported	not_reported	not_reported	not_reported	not_reported	EMESIS	71	Female	Black or African American	Non-Hispanic	English	Single	Retired	Medicaid	Admit	EMS	4	4	4	4	4	3	3	3	3	3	2	2	2	2	2	3	3	3	3	3	3	3	3	3	3	3	3	3	3	3	not_reported	not_reported	not_reported	not_reported	not_reported	ROOM	ROOM	1	1	not_reported	2	5	4	3	1	1	3	4	4	1	3	1	3	2	2	4	4	1	3	2	5	4	2	4	2	3	3	3	No	No	No	No	No	No	No	No	No	No	No	No	No	No	No	No	No	No	No	No	No	No	No	No	No	No	No	No	No	No	No	No	No	No	No	No	No	No	No	No	No	No	No	No	No	No	No	No	No	No	No	No	No	No	Yes	No	No	No	No	No	No	No	No	No	No	No	No	No	No	No	No	Yes	No	No	No	No	No	No	No	No	No	No	No	No	No	No	No	No	No	Admit	No	training	no	0
2021	1327	no	many	other	other	not_clear	other	large	other	other	other	other	6.5	other	small	1.005	not_reported	negative	0	1	1	1	not_reported	not_reported	not_reported	not_reported	not_reported	not_reported	0	not_reported	not_reported	not_reported	0	not_reported	not_reported	1	not_reported	not_reported	1	not_reported	not_reported	not_reported	not_reported	not_reported	not_reported	not_reported	EMESIS	71	Female	Black or African American	Non-Hispanic	English	Single	Retired	Medicaid	Admit	EMS	4	4	4	4	4	3	3	3	3	3	2	2	2	2	2	3	3	3	3	3	3	3	3	3	3	3	3	3	3	3	not_reported	not_reported	not_reported	not_reported	not_reported	ROOM	ROOM	1	1	not_reported	2	5	4	3	1	1	3	4	4	1	3	1	3	2	2	4	4	1	3	2	5	4	2	4	2	3	3	3	No	No	No	No	No	No	No	No	No	No	No	No	No	No	No	No	No	No	No	No	No	No	No	No	No	No	No	No	No	No	No	No	No	No	No	No	No	No	No	No	No	No	No	No	No	No	No	No	No	No	No	No	No	No	Yes	No	No	No	No	No	No	No	No	No	No	No	No	No	No	No	No	Yes	No	No	No	No	No	No	No	No	No	No	No	No	No	No	No	No	No	Admit	No	training	no	0
2022	1327	no	not_reported	negative	negative	clear	yellow	not_reported	small	negative	negative	negative	6.0	small	small	1.017	not_reported	negative	not_reported	0	1	0	0	0	0	not_reported	not_reported	not_reported	0	not_reported	not_reported	not_reported	0	not_reported	not_reported	not_reported	1	not_reported	not_reported	not_reported	not_reported	not_reported	not_reported	not_reported	not_reported	not_reported	ALTERED MENTAL STATUS	52	Male	Other	Hispanic or Latino	Non-English	Married	Not Employed	Medicaid	Admit	Car	1	1	1	1	1	1	1	1	1	1	4	4	4	4	4	1	1	1	1	1	3	3	3	3	3	5	5	5	5	5	not_reported	not_reported	not_reported	not_reported	not_reported	ROOM	ROOM	1	1	not_reported	not_reported	not_reported	1	2	not_reported	3	2	1	3	3	3	2	4	1	1	1	3	4	4	4	4	1	3	1	1	3	2	1	No	No	No	No	No	No	No	No	No	No	No	No	Yes	No	No	No	No	No	No	No	No	No	No	No	No	No	No	No	No	No	No	No	No	No	No	No	No	No	No	No	No	No	Yes	Yes	No	No	No	Yes	No	No	No	No	No	No	Yes	No	No	No	No	No	No	No	No	No	Yes	Yes	Yes	No	No	No	No	Yes	No	No	Yes	No	No	No	No	No	No	No	Yes	No	No	No	No	No	No	Admit	No	training	no	0
2023	1327	no	not_reported	negative	negative	clear	yellow	not_reported	negative	negative	small	negative	6.0	negative	negative	1.016	not_reported	moderate	not_reported	0	1	not_reported	not_reported	not_reported	not_reported	not_reported	not_reported	not_reported	not_reported	not_reported	not_reported	not_reported	not_reported	not_reported	not_reported	not_reported	1	not_reported	not_reported	not_reported	not_reported	not_reported	not_reported	not_reported	not_reported	not_reported	ALTERED MENTAL STATUS	84	Male	White or Caucasian	Non-Hispanic	English	Married	Retired	Medicare	Admit	EMS	4	4	4	4	4	4	4	4	4	4	1	1	1	1	1	4	4	4	4	4	3	3	3	3	3	2	2	2	2	2	2	2	2	2	2	NASAL	NASAL	4	4	not_reported	2	2	2	4	1	3	2	2	5	4	3	5	2	1	2	5	5	1	5	4	5	5	2	3	2	1	3	2	No	No	No	No	No	No	No	No	No	No	No	No	No	No	No	No	No	No	No	No	No	No	No	No	No	No	No	No	No	No	No	Yes	No	No	No	No	No	No	No	No	Yes	No	No	No	No	No	No	Yes	No	Yes	No	No	No	No	No	No	No	No	No	No	No	No	No	No	Yes	Yes	No	No	No	No	No	No	No	No	Yes	No	No	No	No	No	No	No	Yes	No	No	No	No	Yes	No	Admit	No	training	no	0
2024	1328	yes	many	negative	negative	clear	yellow	moderate	negative	negative	small	negative	6.5	negative	not_reported	1.005	negative	moderate	not_reported	not_reported	not_reported	not_reported	not_reported	not_reported	not_reported	not_reported	not_reported	not_reported	not_reported	not_reported	not_reported	not_reported	not_reported	not_reported	not_reported	not_reported	not_reported	not_reported	not_reported	not_reported	not_reported	not_reported	not_reported	not_reported	not_reported	not_reported	ABDOMINAL PAIN	90	Female	White or Caucasian	Non-Hispanic	English	Married	Retired	Commercial	Discharge	EMS	4	4	4	4	4	1	1	1	1	1	5	5	5	5	5	1	1	1	1	1	3	3	3	3	3	2	2	2	2	2	not_reported	not_reported	not_reported	not_reported	not_reported	ROOM	ROOM	1	1	not_reported	2	5	5	1	1	not_reported	3	2	4	1	1	not_reported	2	2	2	not_reported	1	4	3	not_reported	3	not_reported	1	2	2	1	4	5	Yes	No	No	No	No	No	No	No	No	No	No	No	No	No	No	No	No	No	No	No	No	No	No	No	No	No	No	No	No	No	No	No	No	No	No	No	No	No	No	No	No	No	Yes	No	No	No	No	No	Yes	No	No	No	No	No	No	No	No	No	No	No	No	No	No	No	Yes	Yes	No	No	No	No	No	No	No	No	Yes	No	No	No	No	No	No	No	Yes	Yes	No	No	Yes	No	Yes	Discharge	Yes	training	yes	0
2025	1328	no	few	negative	large	not_clear	yellow	not_reported	negative	negative	small	negative	6.5	negative	moderate	1.01	not_reported	large	not_reported	1	1	0	0	0	0	not_reported	not_reported	0	0	not_reported	not_reported	0	not_reported	not_reported	1	not_reported	not_reported	not_reported	not_reported	not_reported	not_reported	not_reported	not_reported	0	not_reported	not_reported	VAGINAL BLEEDING	24	Female	Other	Hispanic or Latino	Non-English	Single	Not Employed	Medicaid	Discharge	Car	4	4	4	4	4	1	1	1	1	1	1	1	1	1	1	3	3	3	3	3	2	2	2	2	2	3	3	3	3	3	not_reported	not_reported	not_reported	not_reported	not_reported	ROOM	ROOM	1	1	not_reported	not_reported	not_reported	2	not_reported	not_reported	1	not_reported	not_reported	not_reported	not_reported	not_reported	3	not_reported	1	1	5	5	5	1	2	2	2	1	not_reported	1	5	not_reported	2	Yes	No	No	No	No	No	No	No	No	No	No	No	No	No	No	No	No	No	No	No	No	No	No	No	No	No	No	No	No	No	No	No	No	No	No	No	No	No	No	No	No	No	No	No	No	No	No	No	No	No	No	No	No	No	No	No	No	No	No	No	No	No	No	No	No	No	No	No	No	No	No	No	No	No	No	No	No	No	No	No	No	No	No	No	No	No	No	No	No	Discharge	Yes	training	yes	0
2026	1329	no	not_reported	negative	negative	clear	yellow	not_reported	large	negative	negative	negative	6.5	negative	not_reported	1.024	not_reported	not_reported	not_reported	0	1	0	not_reported	not_reported	not_reported	not_reported	not_reported	0	1	not_reported	not_reported	0	0	not_reported	not_reported	1	not_reported	not_reported	1	not_reported	not_reported	not_reported	not_reported	not_reported	not_reported	not_reported	FEVER	62	Male	White or Caucasian	Non-Hispanic	English	Other	Full Time	Commercial	Admit	Car	4	4	4	4	4	3	3	3	3	3	1	1	1	1	1	4	4	4	4	4	1	1	1	1	1	4	4	4	4	4	not_reported	not_reported	not_reported	not_reported	not_reported	ROOM	ROOM	1	1	not_reported	not_reported	not_reported	1	2	not_reported	1	1	4	2	3	3	5	3	1	1	2	5	4	1	3	3	5	1	2	1	1	5	1	No	No	No	No	No	No	No	No	No	No	No	No	Yes	No	No	No	No	No	No	No	No	No	No	No	No	No	No	No	No	No	No	No	No	No	No	No	No	No	No	No	No	No	Yes	No	No	No	No	No	No	No	No	No	No	No	Yes	No	No	No	No	No	No	No	No	No	Yes	Yes	No	No	No	No	No	No	No	No	No	No	No	No	No	No	No	No	No	No	No	No	No	No	No	Admit	No	training	no	0
2027	1330	no	not_reported	negative	negative	clear	yellow	not_reported	negative	large	negative	negative	6.0	negative	not_reported	1.028	not_reported	not_reported	not_reported	0	1	not_reported	not_reported	not_reported	not_reported	not_reported	not_reported	not_reported	0	0	0	not_reported	0	not_reported	not_reported	1	not_reported	not_reported	not_reported	not_reported	not_reported	not_reported	not_reported	0	0	not_reported	EMESIS	21	Female	Other	Hispanic or Latino	Non-English	Married	Full Time	Medicaid	Transfer to Another Facility	Car	1	1	1	1	1	4	4	4	4	4	3	3	3	3	3	2	2	2	2	2	2	2	2	2	2	3	3	3	3	3	not_reported	not_reported	not_reported	not_reported	not_reported	ROOM	ROOM	1	1	not_reported	2	1	3	3	1	1	3	1	3	4	1	3	1	3	4	4	4	5	2	5	4	4	4	2	4	1	2	2	No	No	No	No	No	No	No	No	No	No	No	No	No	No	No	No	No	No	No	No	No	No	No	No	No	No	No	No	No	No	No	No	No	No	No	No	No	No	No	No	No	No	No	No	No	No	No	Yes	No	No	No	No	No	Yes	No	No	No	No	No	No	No	No	No	No	No	No	No	No	No	No	No	No	Yes	No	No	No	No	No	No	Yes	No	Yes	No	No	Yes	No	No	No	No	Transfer to Another Facility	No	training	no	0
2028	1331	no	not_reported	not_reported	negative	clear	yellow	not_reported	negative	negative	negative	negative	6.0	negative	not_reported	1.009	not_reported	not_reported	1	1	1	not_reported	1	not_reported	not_reported	not_reported	1	not_reported	not_reported	not_reported	not_reported	not_reported	1	not_reported	not_reported	1	not_reported	not_reported	1	not_reported	not_reported	not_reported	not_reported	1	not_reported	not_reported	ABDOMINAL PAIN	27	Female	White or Caucasian	Non-Hispanic	English	Divorced	Part Time	Other	Discharge	Car	5	5	5	5	5	4	4	4	4	4	1	1	1	1	1	5	5	5	5	5	1	1	1	1	1	5	5	5	5	5	not_reported	not_reported	not_reported	not_reported	not_reported	ROOM	ROOM	not_reported	not_reported	not_reported	not_reported	not_reported	2	1	not_reported	1	3	5	1	3	1	3	2	4	4	2	5	2	5	2	4	2	5	2	3	5	2	1	No	No	No	No	No	No	No	No	No	No	No	No	No	No	No	No	No	No	No	No	No	No	No	No	No	No	No	No	No	No	No	No	No	No	No	No	No	No	No	No	No	No	No	No	No	No	No	No	No	No	No	No	No	No	No	No	No	No	No	No	No	No	No	No	No	No	No	No	No	No	No	No	No	No	No	No	No	No	No	No	No	No	No	No	No	No	No	No	No	Discharge	No	training	no	0
2029	1332	no	moderate	not_reported	small	not_clear	yellow	small	negative	negative	small	negative	7.0	small	small	1.031	not_reported	large	not_reported	0	1	0	0	0	0	not_reported	not_reported	not_reported	not_reported	not_reported	not_reported	not_reported	not_reported	not_reported	not_reported	not_reported	not_reported	not_reported	not_reported	not_reported	0	not_reported	not_reported	1	0	not_reported	DYSURIA	20	Female	Unknown	Unknown	English	Single	Not Employed	Commercial	Discharge	Car	5	5	5	5	5	5	5	5	5	5	1	1	1	1	1	4	4	4	4	4	3	3	3	3	3	3	3	3	3	3	not_reported	not_reported	not_reported	not_reported	not_reported	ROOM	ROOM	not_reported	not_reported	not_reported	not_reported	not_reported	not_reported	not_reported	not_reported	not_reported	not_reported	not_reported	not_reported	not_reported	not_reported	not_reported	not_reported	not_reported	not_reported	not_reported	not_reported	not_reported	not_reported	not_reported	not_reported	not_reported	not_reported	not_reported	not_reported	not_reported	not_reported	not_reported	Yes	No	No	No	No	No	No	No	No	No	No	No	Yes	No	No	No	No	No	No	No	No	No	No	No	No	No	No	No	No	No	No	No	No	No	No	No	No	No	No	No	No	No	No	No	No	No	No	No	No	No	No	No	No	No	Yes	No	No	No	No	No	No	No	No	No	No	No	Yes	No	Yes	No	No	No	No	No	No	No	No	No	No	No	No	No	Yes	No	No	No	No	No	No	Discharge	Yes	training	yes	0
2030	1333	no	moderate	not_reported	small	not_clear	yellow	small	negative	negative	small	negative	7.0	small	small	1.031	not_reported	large	not_reported	0	1	0	0	0	0	not_reported	not_reported	not_reported	not_reported	not_reported	not_reported	not_reported	not_reported	not_reported	not_reported	not_reported	not_reported	not_reported	not_reported	not_reported	0	not_reported	not_reported	1	0	not_reported	DYSURIA	20	Female	Unknown	Unknown	English	Single	Not Employed	Commercial	Discharge	Car	5	5	5	5	5	5	5	5	5	5	1	1	1	1	1	4	4	4	4	4	3	3	3	3	3	3	3	3	3	3	not_reported	not_reported	not_reported	not_reported	not_reported	ROOM	ROOM	not_reported	not_reported	not_reported	not_reported	not_reported	not_reported	not_reported	not_reported	not_reported	not_reported	not_reported	not_reported	not_reported	not_reported	not_reported	not_reported	not_reported	not_reported	not_reported	not_reported	not_reported	not_reported	not_reported	not_reported	not_reported	not_reported	not_reported	not_reported	not_reported	not_reported	not_reported	Yes	No	No	No	No	No	No	No	No	No	No	No	Yes	No	No	No	No	No	No	No	No	No	No	No	No	No	No	No	No	No	No	No	No	No	No	No	No	No	No	No	No	No	No	No	No	No	No	No	No	No	No	No	No	No	Yes	No	No	No	No	No	No	No	No	No	No	No	Yes	No	Yes	No	No	No	No	No	No	No	No	No	No	No	No	No	Yes	No	No	No	No	No	No	Discharge	Yes	training	yes	0
2031	1334	no	not_reported	not_reported	negative	clear	yellow	not_reported	negative	negative	negative	negative	6.0	negative	not_reported	1.013	not_reported	not_reported	not_reported	0	1	0	0	0	0	not_reported	0	0	0	0	0	not_reported	1	not_reported	not_reported	not_reported	not_reported	not_reported	not_reported	not_reported	not_reported	not_reported	not_reported	0	0	not_reported	ABDOMINAL PAIN	47	Female	White or Caucasian	Non-Hispanic	English	Divorced	Full Time	Commercial	Discharge	Car	4	4	4	4	4	1	1	1	1	1	1	1	1	1	1	4	4	4	4	4	3	3	3	3	3	3	3	3	3	3	not_reported	not_reported	not_reported	not_reported	not_reported	ROOM	ROOM	not_reported	not_reported	not_reported	not_reported	not_reported	not_reported	not_reported	not_reported	not_reported	not_reported	not_reported	not_reported	not_reported	not_reported	not_reported	not_reported	not_reported	not_reported	not_reported	not_reported	not_reported	not_reported	not_reported	not_reported	not_reported	not_reported	not_reported	not_reported	not_reported	not_reported	not_reported	No	No	No	No	No	No	No	No	No	No	No	No	No	No	No	No	No	No	No	No	No	No	No	No	No	No	No	No	No	No	No	No	No	No	No	No	No	No	No	No	No	No	No	No	No	No	No	No	No	No	No	No	No	No	No	No	No	No	No	No	No	No	No	No	No	No	No	No	No	No	No	Yes	No	No	No	No	Yes	No	No	No	No	No	No	No	No	No	No	No	No	Discharge	No	training	no	0
2032	1334	yes	marked	negative	moderate	not_clear	yellow	not_reported	negative	negative	large	negative	6.0	small	small	1.011	negative	large	not_reported	not_reported	not_reported	not_reported	not_reported	not_reported	not_reported	not_reported	not_reported	not_reported	not_reported	not_reported	not_reported	not_reported	not_reported	not_reported	not_reported	not_reported	not_reported	not_reported	not_reported	not_reported	not_reported	not_reported	not_reported	not_reported	not_reported	not_reported	ALTERED MENTAL STATUS	91	Male	White or Caucasian	Unknown	English	Single	Retired	Medicare	Admit	EMS	5	5	5	5	5	5	5	5	5	5	3	3	3	3	3	2	2	2	2	2	1	1	1	1	1	1	1	1	1	1	not_reported	not_reported	not_reported	not_reported	not_reported	ROOM	ROOM	3	3	not_reported	2	3	5	3	1	not_reported	4	4	2	5	5	not_reported	2	5	5	not_reported	5	2	5	not_reported	not_reported	not_reported	1	not_reported	5	2	5	5	Yes	No	No	No	No	No	No	No	No	No	No	No	No	No	No	No	No	No	No	No	No	No	No	No	No	No	No	No	No	No	No	No	No	No	No	No	No	No	No	No	No	No	Yes	No	No	No	Yes	No	Yes	No	No	No	No	No	No	No	No	No	Yes	No	No	No	No	No	No	No	No	No	No	Yes	No	Yes	No	No	Yes	No	Yes	No	No	No	No	No	Yes	No	No	No	No	Yes	Yes	Admit	Yes	training	yes	0
2033	1335	no	not_reported	negative	negative	clear	yellow	not_reported	negative	negative	negative	negative	6.0	negative	not_reported	1.011	not_reported	not_reported	0	1	1	0	0	0	0	not_reported	not_reported	not_reported	1	0	1	0	1	not_reported	1	1	not_reported	not_reported	1	not_reported	1	0	not_reported	not_reported	0	not_reported	other	29	Female	Other	Hispanic or Latino	English	Married	Not Employed	Medicaid	Discharge	Car	1	1	1	1	1	1	1	1	1	1	2	2	2	2	2	1	1	1	1	1	2	2	2	2	2	4	4	4	4	4	not_reported	not_reported	not_reported	not_reported	not_reported	ROOM	ROOM	1	1	not_reported	not_reported	not_reported	5	2	not_reported	1	3	1	3	2	1	2	1	1	1	1	5	5	1	4	2	1	4	2	2	5	3	5	Yes	No	No	No	No	No	No	No	No	No	No	No	No	No	No	No	No	No	No	No	No	No	No	No	No	No	No	No	No	No	No	No	No	No	No	No	No	No	No	No	No	No	Yes	No	No	No	Yes	No	Yes	No	No	No	No	Yes	No	No	No	No	No	No	No	No	No	No	No	Yes	Yes	No	No	No	No	No	No	No	No	No	No	No	No	No	No	No	Yes	Yes	No	No	No	No	No	Discharge	Yes	training	yes	0
2034	1336	no	not_reported	negative	negative	clear	yellow	not_reported	negative	negative	negative	negative	6.0	negative	not_reported	1.011	not_reported	not_reported	0	1	1	0	0	0	0	not_reported	not_reported	not_reported	1	0	1	0	1	not_reported	1	1	not_reported	not_reported	1	not_reported	1	0	not_reported	not_reported	0	not_reported	other	29	Female	Other	Hispanic or Latino	English	Married	Not Employed	Medicaid	Discharge	Car	1	1	1	1	1	1	1	1	1	1	2	2	2	2	2	1	1	1	1	1	2	2	2	2	2	4	4	4	4	4	not_reported	not_reported	not_reported	not_reported	not_reported	ROOM	ROOM	1	1	not_reported	not_reported	not_reported	5	2	not_reported	1	3	1	3	2	1	2	1	1	1	1	5	5	1	4	2	1	4	2	2	5	3	5	Yes	No	No	No	No	No	No	No	No	No	No	No	No	No	No	No	No	No	No	No	No	No	No	No	No	No	No	No	No	No	No	No	No	No	No	No	No	No	No	No	No	No	Yes	No	No	No	Yes	No	Yes	No	No	No	No	Yes	No	No	No	No	No	No	No	No	No	No	No	Yes	Yes	No	No	No	No	No	No	No	No	No	No	No	No	No	No	No	Yes	Yes	No	No	No	No	No	Discharge	Yes	training	yes	0
2035	1337	yes	not_reported	negative	small	clear	yellow	small	large	large	small	negative	5.0	negative	moderate	1.03	negative	moderate	not_reported	not_reported	1	not_reported	not_reported	not_reported	not_reported	not_reported	not_reported	not_reported	not_reported	not_reported	not_reported	not_reported	not_reported	not_reported	not_reported	1	not_reported	not_reported	not_reported	not_reported	not_reported	not_reported	not_reported	not_reported	not_reported	not_reported	URINARY TRACT INFECTION	42	Male	Other	Hispanic or Latino	English	Married	Full Time	Other	Discharge	Car	4	4	4	4	4	2	2	2	2	2	4	4	4	4	4	4	4	4	4	4	3	3	3	3	3	4	4	4	4	4	not_reported	not_reported	not_reported	not_reported	not_reported	ROOM	ROOM	not_reported	not_reported	not_reported	not_reported	not_reported	2	3	not_reported	not_reported	1	2	4	2	3	not_reported	5	4	4	not_reported	1	5	4	not_reported	1	not_reported	4	1	4	3	4	2	Yes	No	No	No	No	No	No	No	No	No	No	No	No	No	No	No	No	No	No	No	No	No	No	No	No	No	No	No	No	No	No	No	No	No	No	No	No	No	No	No	No	No	Yes	No	No	No	No	No	No	No	No	No	No	No	No	No	No	No	No	No	No	No	No	No	No	No	No	No	No	No	No	No	No	No	No	No	No	No	No	No	No	No	No	No	No	No	No	No	No	Discharge	Yes	training	yes	0
2036	1337	no	few	negative	large	not_clear	yellow	large	negative	negative	small	negative	6.5	negative	small	1.008	not_reported	moderate	not_reported	1	1	0	0	0	0	not_reported	0	0	0	0	0	not_reported	1	1	not_reported	1	not_reported	not_reported	1	not_reported	not_reported	not_reported	not_reported	0	0	not_reported	ABDOMINAL PAIN	27	Female	White or Caucasian	Non-Hispanic	English	Single	Not Employed	Other	Discharge	Car	1	1	1	1	1	3	3	3	3	3	1	1	1	1	1	1	1	1	1	1	2	2	2	2	2	3	3	3	3	3	not_reported	not_reported	not_reported	not_reported	not_reported	ROOM	ROOM	1	1	not_reported	2	2	3	3	not_reported	3	3	3	5	2	3	3	1	3	3	2	1	5	1	5	3	2	5	not_reported	3	5	2	3	Yes	No	No	No	No	No	No	No	No	No	No	No	No	No	No	No	No	No	No	No	No	No	No	No	No	No	No	No	No	No	No	No	No	No	No	No	No	No	No	No	No	No	No	No	No	No	No	No	No	No	No	No	No	No	No	No	No	No	No	No	No	No	No	No	No	No	No	No	No	No	No	No	No	No	No	No	No	No	No	No	No	No	No	No	No	No	Yes	No	No	Discharge	Yes	training	yes	0
2037	1338	no	not_reported	negative	small	clear	yellow	small	negative	negative	small	negative	6.0	small	small	1.011	not_reported	small	not_reported	1	1	not_reported	0	not_reported	1	0	0	not_reported	0	not_reported	not_reported	not_reported	1	not_reported	not_reported	1	not_reported	not_reported	1	not_reported	not_reported	not_reported	not_reported	0	0	not_reported	ABDOMINAL PAIN	62	Female	White or Caucasian	Non-Hispanic	English	Married	Not Employed	Commercial	Admit	EMS	1	1	1	1	1	2	2	2	2	2	1	1	1	1	1	4	4	4	4	4	2	2	2	2	2	1	1	1	1	1	not_reported	not_reported	not_reported	not_reported	not_reported	ROOM	ROOM	1	1	not_reported	2	2	3	3	1	1	3	2	2	3	1	3	3	4	4	4	1	4	3	4	5	4	3	4	4	5	2	3	Yes	No	No	No	No	No	No	No	No	No	No	No	No	No	No	No	No	No	No	No	No	No	No	No	No	No	No	No	No	No	No	No	No	No	No	No	No	No	No	No	No	No	No	No	No	No	Yes	No	No	No	No	No	No	No	No	No	No	No	No	No	No	No	No	No	No	Yes	No	No	No	No	No	No	No	No	Yes	No	No	No	No	No	No	No	No	No	No	No	No	No	No	Admit	Yes	training	yes	0
2038	1339	no	not_reported	negative	negative	clear	yellow	not_reported	negative	negative	negative	negative	6.0	negative	not_reported	1.013	not_reported	not_reported	not_reported	0	1	not_reported	not_reported	not_reported	0	not_reported	0	not_reported	0	not_reported	not_reported	not_reported	not_reported	not_reported	not_reported	1	not_reported	0	1	0	not_reported	not_reported	not_reported	0	not_reported	not_reported	other	76	Male	White or Caucasian	Non-Hispanic	English	Widowed	Retired	Commercial	Discharge	Car	4	4	4	4	4	1	1	1	1	1	1	1	1	1	1	3	3	3	3	3	2	2	2	2	2	2	2	2	2	2	not_reported	not_reported	not_reported	not_reported	not_reported	ROOM	ROOM	not_reported	not_reported	not_reported	2	5	3	4	2	1	4	3	4	1	4	3	4	3	3	2	4	2	4	4	3	2	3	3	4	2	4	3	Yes	No	No	No	No	No	No	No	Yes	Yes	No	No	Yes	No	No	No	No	No	No	No	No	No	No	No	No	No	No	No	No	No	No	No	No	No	No	No	No	No	No	No	No	No	Yes	No	No	No	No	Yes	Yes	Yes	No	No	No	No	Yes	Yes	No	No	No	No	No	No	No	No	Yes	Yes	No	No	No	No	No	Yes	No	Yes	No	No	No	No	No	No	No	No	No	No	No	No	Yes	Yes	No	Discharge	Yes	training	yes	0
2039	1340	yes	not_reported	negative	moderate	clear	yellow	small	negative	negative	moderate	negative	6.0	negative	moderate	1.011	negative	moderate	not_reported	not_reported	not_reported	not_reported	not_reported	not_reported	not_reported	not_reported	not_reported	not_reported	not_reported	not_reported	not_reported	not_reported	not_reported	not_reported	not_reported	not_reported	not_reported	not_reported	not_reported	not_reported	not_reported	not_reported	not_reported	not_reported	not_reported	not_reported	FEVER	74	Female	Other	Hispanic or Latino	Non-English	Single	Retired	Commercial	Discharge	Car	1	1	1	1	1	3	3	3	3	3	4	4	4	4	4	3	3	3	3	3	3	3	3	3	3	3	3	3	3	3	not_reported	not_reported	not_reported	not_reported	not_reported	ROOM	ROOM	not_reported	not_reported	not_reported	1	5	1	2	1	not_reported	3	3	2	3	1	not_reported	2	2	2	not_reported	1	5	3	not_reported	2	not_reported	3	2	2	5	5	2	Yes	No	No	No	No	No	No	No	No	No	No	No	No	No	No	No	No	No	No	No	No	No	No	No	No	No	No	No	No	No	No	No	No	No	No	No	No	No	No	No	No	No	Yes	No	No	No	No	No	No	No	No	No	No	No	No	No	No	No	No	No	No	No	No	No	No	No	Yes	No	No	No	No	No	No	No	No	No	No	No	No	No	No	No	Yes	No	No	No	Yes	No	No	Discharge	Yes	training	yes	0
2040	1341	no	not_reported	negative	negative	clear	yellow	not_reported	small	negative	negative	negative	7.0	negative	not_reported	1.009	not_reported	not_reported	not_reported	0	1	0	0	not_reported	0	not_reported	not_reported	0	1	not_reported	not_reported	not_reported	0	not_reported	not_reported	1	0	not_reported	not_reported	not_reported	not_reported	not_reported	not_reported	0	not_reported	not_reported	FEVER	58	Female	White or Caucasian	Patient Refused	English	Married	Not Employed	Medicare	Discharge	Car	3	3	3	3	3	1	1	1	1	1	2	2	2	2	2	5	5	5	5	5	2	2	2	2	2	5	5	5	5	5	not_reported	not_reported	not_reported	not_reported	not_reported	ROOM	ROOM	1	1	not_reported	not_reported	not_reported	2	2	not_reported	1	3	4	3	4	3	1	2	1	1	4	5	4	1	4	3	4	4	2	1	3	3	1	Yes	No	No	No	No	No	No	No	No	No	No	No	No	No	No	No	No	No	No	No	No	No	No	No	No	No	No	No	No	No	No	No	No	No	No	No	No	No	No	No	No	No	No	No	No	No	Yes	No	No	No	No	No	No	No	No	No	No	No	No	No	No	No	No	No	No	No	No	No	No	No	No	No	No	Yes	Yes	Yes	Yes	No	No	No	No	No	No	No	No	No	No	No	Yes	Discharge	Yes	training	yes	0
2041	1342	no	few	negative	small	clear	yellow	not_reported	negative	negative	negative	negative	6.0	negative	small	1.009	not_reported	small	not_reported	0	1	not_reported	0	not_reported	0	not_reported	not_reported	0	1	not_reported	not_reported	not_reported	0	not_reported	not_reported	1	1	not_reported	not_reported	1	0	not_reported	not_reported	not_reported	0	not_reported	ALTERED MENTAL STATUS	65	Male	White or Caucasian	Non-Hispanic	English	Married	Not Employed	Medicare	Admit	EMS	1	1	1	1	1	2	2	2	2	2	3	3	3	3	3	3	3	3	3	3	1	1	1	1	1	1	1	1	1	1	4	4	4	4	4	NASAL	NASAL	1	1	not_reported	1	5	3	4	2	1	4	3	4	1	4	3	4	1	1	4	4	2	2	4	3	4	1	1	3	2	4	3	Yes	No	No	No	No	No	No	No	No	No	No	No	No	No	No	No	No	No	No	No	No	No	No	No	No	No	No	No	No	No	No	No	No	No	No	No	No	No	No	No	No	No	Yes	No	No	No	No	Yes	No	No	No	No	No	No	Yes	No	No	No	No	No	No	No	No	No	No	Yes	No	No	No	No	No	Yes	No	Yes	Yes	No	No	No	No	No	Yes	No	No	Yes	No	No	No	Yes	Yes	Admit	Yes	training	yes	0
2042	1343	no	not_reported	negative	small	clear	yellow	not_reported	negative	negative	negative	negative	6.5	negative	small	1.01	not_reported	small	not_reported	1	1	0	0	not_reported	0	not_reported	not_reported	not_reported	not_reported	not_reported	not_reported	not_reported	not_reported	not_reported	not_reported	not_reported	1	not_reported	not_reported	not_reported	not_reported	not_reported	not_reported	not_reported	not_reported	not_reported	other	49	Male	Black or African American	Non-Hispanic	English	Single	Disabled	Medicare	Admit	EMS	5	5	5	5	5	5	5	5	5	5	1	1	1	1	1	5	5	5	5	5	3	3	3	3	3	5	5	5	5	5	not_reported	not_reported	not_reported	not_reported	not_reported	NONREB	NONREB	not_reported	not_reported	not_reported	3	1	5	3	3	3	3	4	3	2	1	5	1	1	1	3	1	4	3	1	5	1	3	1	1	5	2	5	No	No	No	No	No	No	No	No	No	No	No	No	No	No	No	No	No	No	No	No	No	No	No	No	No	No	No	No	No	No	No	No	No	No	No	No	No	No	No	No	No	No	No	No	No	No	No	No	No	No	No	No	No	No	No	No	No	No	No	No	No	No	No	No	Yes	Yes	Yes	No	No	No	No	Yes	No	No	No	No	No	No	No	No	No	No	No	No	No	No	No	No	No	Admit	No	training	no	0
2043	1344	no	few	small	small	clear	yellow	not_reported	negative	negative	negative	negative	6.0	moderate	small	1.033	not_reported	small	not_reported	0	1	0	0	0	0	not_reported	not_reported	0	1	not_reported	not_reported	not_reported	0	not_reported	not_reported	1	0	not_reported	1	not_reported	not_reported	not_reported	not_reported	0	not_reported	not_reported	FEVER	78	Male	Other	Hispanic or Latino	English	Married	Retired	Commercial	Admit	Car	4	4	4	4	4	1	1	1	1	1	2	2	2	2	2	1	1	1	1	1	1	1	1	1	1	4	4	4	4	4	not_reported	not_reported	not_reported	not_reported	not_reported	ROOM	ROOM	1	1	not_reported	2	5	2	3	1	1	not_reported	not_reported	2	4	not_reported	1	not_reported	3	3	4	1	4	3	2	2	2	1	5	3	3	4	2	Yes	No	No	No	No	No	Yes	No	No	No	No	No	No	No	No	No	No	No	No	No	No	No	No	No	No	No	No	No	No	No	No	No	No	No	No	No	No	No	No	No	No	No	Yes	No	No	No	No	No	No	No	No	No	No	No	No	No	No	No	No	No	No	No	No	No	No	No	No	No	No	No	No	No	No	No	No	No	No	No	No	No	No	No	No	No	No	No	No	Yes	No	Admit	Yes	training	yes	0
2044	1345	no	not_reported	small	small	clear	yellow	small	negative	small	negative	negative	6.0	moderate	moderate	1.03	negative	small	not_reported	0	1	0	not_reported	not_reported	0	not_reported	not_reported	not_reported	1	not_reported	not_reported	not_reported	not_reported	not_reported	not_reported	1	0	0	1	not_reported	not_reported	not_reported	not_reported	not_reported	not_reported	not_reported	other	42	Male	Other	Hispanic or Latino	Non-English	Single	Not Employed	Other	Admit	Taxi	2	2	2	2	2	3	3	3	3	3	3	3	3	3	3	1	1	1	1	1	3	3	3	3	3	4	4	4	4	4	not_reported	not_reported	not_reported	not_reported	not_reported	ROOM	ROOM	1	1	not_reported	3	1	5	2	5	not_reported	3	4	5	3	3	not_reported	2	3	3	not_reported	1	5	3	not_reported	not_reported	not_reported	1	4	3	3	2	5	No	No	No	No	No	No	No	No	No	No	No	No	No	No	No	No	No	No	No	No	No	No	No	No	No	No	No	No	No	No	No	No	No	No	No	No	No	No	No	No	No	No	No	No	No	No	No	No	No	No	No	No	No	No	No	No	No	No	No	No	No	No	No	No	No	No	No	No	No	No	No	No	No	No	No	No	No	No	No	No	No	No	No	No	No	No	No	No	No	Admit	No	training	no	0
2045	1346	no	few	negative	negative	not_clear	yellow	moderate	negative	small	small	negative	6.0	moderate	negative	1.03	not_reported	moderate	not_reported	0	1	not_reported	0	not_reported	0	not_reported	not_reported	not_reported	1	not_reported	not_reported	0	0	not_reported	not_reported	1	not_reported	not_reported	1	not_reported	not_reported	not_reported	not_reported	not_reported	not_reported	not_reported	other	21	Female	White or Caucasian	Non-Hispanic	English	Single	Full Time	Commercial	Admit	Car	1	1	1	1	1	2	2	2	2	2	2	2	2	2	2	1	1	1	1	1	2	2	2	2	2	5	5	5	5	5	not_reported	not_reported	not_reported	not_reported	not_reported	ROOM	ROOM	not_reported	not_reported	not_reported	2	2	4	3	1	1	3	5	3	2	3	1	1	1	1	4	3	2	3	4	4	4	4	4	1	5	2	3	No	No	No	No	No	No	No	No	No	No	No	No	No	No	No	No	No	No	No	No	No	No	No	No	No	No	No	No	No	No	No	No	No	No	No	No	No	No	No	No	No	No	No	No	No	No	No	No	No	No	No	No	No	No	No	No	No	No	No	No	No	No	No	No	No	No	No	No	No	No	No	No	No	No	No	No	Yes	No	No	No	No	No	No	No	No	No	No	No	No	Admit	No	training	no	0
2046	1347	no	not_reported	negative	negative	clear	yellow	not_reported	negative	negative	negative	negative	6.5	negative	not_reported	1.01	not_reported	not_reported	not_reported	0	1	not_reported	0	not_reported	0	not_reported	not_reported	not_reported	not_reported	not_reported	not_reported	not_reported	1	not_reported	not_reported	not_reported	not_reported	not_reported	not_reported	not_reported	1	not_reported	not_reported	not_reported	not_reported	not_reported	DYSURIA	19	Female	White or Caucasian	Non-Hispanic	English	Single	Not Employed	Commercial	Discharge	Car	4	4	4	4	4	1	1	1	1	1	1	1	1	1	1	1	1	1	1	1	3	3	3	3	3	4	4	4	4	4	not_reported	not_reported	not_reported	not_reported	not_reported	ROOM	ROOM	not_reported	not_reported	not_reported	not_reported	not_reported	not_reported	not_reported	not_reported	not_reported	not_reported	not_reported	not_reported	not_reported	not_reported	not_reported	not_reported	not_reported	not_reported	not_reported	not_reported	not_reported	not_reported	not_reported	not_reported	not_reported	not_reported	not_reported	not_reported	not_reported	not_reported	not_reported	No	No	No	No	No	No	No	No	No	No	No	No	No	No	No	No	No	No	No	No	No	No	No	No	No	No	No	No	No	No	No	No	No	No	No	No	No	No	No	No	No	No	No	No	No	No	No	No	No	No	No	No	No	No	No	No	No	No	No	No	No	No	No	No	No	No	No	No	No	No	No	No	No	No	No	No	No	No	No	No	No	No	No	No	No	No	No	No	No	Discharge	No	training	no	0
2047	1348	no	few	negative	small	clear	orange	small	negative	negative	moderate	positive	6.0	negative	not_reported	1.014	negative	moderate	not_reported	not_reported	not_reported	not_reported	not_reported	not_reported	not_reported	not_reported	not_reported	not_reported	not_reported	not_reported	not_reported	not_reported	not_reported	not_reported	not_reported	not_reported	not_reported	not_reported	not_reported	not_reported	not_reported	not_reported	not_reported	not_reported	not_reported	not_reported	FEVER	26	Female	Other	Non-Hispanic	Non-English	Married	Full Time	Commercial	Discharge	Car	2	2	2	2	2	2	2	2	2	2	3	3	3	3	3	3	3	3	3	3	3	3	3	3	3	4	4	4	4	4	not_reported	not_reported	not_reported	not_reported	not_reported	ROOM	ROOM	not_reported	not_reported	not_reported	1	5	3	3	2	not_reported	3	4	3	4	1	not_reported	1	2	2	not_reported	1	4	1	not_reported	2	not_reported	5	2	2	3	2	2	Yes	No	No	No	No	No	No	No	No	No	No	No	Yes	No	No	No	No	No	No	No	No	No	No	No	No	No	No	No	No	No	No	No	No	No	No	No	No	No	No	No	No	No	No	Yes	No	No	No	No	Yes	No	No	No	No	No	No	No	No	No	No	No	No	No	No	No	No	No	No	No	No	No	No	No	No	No	Yes	No	No	No	No	No	No	Yes	No	No	No	No	No	No	No	Discharge	Yes	training	yes	0
2048	1349	no	few	negative	moderate	clear	yellow	small	negative	negative	small	negative	7.5	negative	small	1.025	not_reported	small	not_reported	1	1	0	0	not_reported	0	not_reported	1	1	0	not_reported	not_reported	not_reported	1	1	not_reported	1	not_reported	not_reported	1	not_reported	not_reported	not_reported	not_reported	not_reported	not_reported	not_reported	BACK PAIN	29	Female	Patient Refused	Hispanic or Latino	English	Married	Full Time	Commercial	Discharge	Car	1	1	1	1	1	1	1	1	1	1	4	4	4	4	4	1	1	1	1	1	2	2	2	2	2	3	3	3	3	3	not_reported	not_reported	not_reported	not_reported	not_reported	ROOM	ROOM	1	1	not_reported	1	5	1	3	1	3	3	5	5	2	1	3	2	1	1	3	4	4	4	4	4	3	5	2	3	5	3	1	No	No	No	No	No	No	No	No	No	No	No	No	No	No	No	No	No	No	No	No	No	No	No	No	No	No	No	No	No	No	No	No	No	No	No	No	No	No	No	No	No	No	No	No	No	No	No	No	No	No	No	No	No	No	No	No	No	No	No	No	No	No	No	No	No	No	No	No	No	No	No	No	No	No	No	No	No	No	No	No	No	No	No	No	No	No	No	No	No	Discharge	No	training	no	0
2049	1349	no	few	negative	large	not_clear	red	not_reported	negative	negative	small	positive	7.0	large	large	1.013	not_reported	small	not_reported	0	1	0	not_reported	not_reported	0	not_reported	not_reported	0	0	not_reported	not_reported	not_reported	not_reported	not_reported	not_reported	not_reported	not_reported	not_reported	not_reported	not_reported	not_reported	not_reported	1	0	1	not_reported	DYSURIA	67	Male	White or Caucasian	Non-Hispanic	English	Married	Part Time	Commercial	Discharge	Car	4	4	4	4	4	1	1	1	1	1	4	4	4	4	4	5	5	5	5	5	1	1	1	1	1	2	2	2	2	2	not_reported	not_reported	not_reported	not_reported	not_reported	ROOM	ROOM	1	1	not_reported	not_reported	not_reported	5	4	not_reported	3	1	1	4	4	2	2	1	4	4	1	5	5	1	3	5	1	4	not_reported	3	5	4	1	Yes	No	No	No	Yes	No	No	No	No	No	No	No	No	No	No	No	No	No	No	No	No	No	No	No	No	No	No	No	No	No	No	No	No	No	No	No	No	No	No	No	No	No	Yes	No	No	No	No	No	No	No	No	No	No	No	No	No	No	No	No	No	No	No	No	No	No	Yes	No	No	No	No	No	No	No	No	Yes	No	No	No	No	No	Yes	No	Yes	No	No	No	No	Yes	Yes	Discharge	Yes	training	yes	0
2050	1349	no	not_reported	negative	negative	clear	yellow	not_reported	negative	negative	negative	negative	7.0	negative	not_reported	1.004	not_reported	not_reported	not_reported	0	1	0	0	0	0	not_reported	0	0	0	0	0	0	0	not_reported	0	1	not_reported	0	1	not_reported	1	0	0	0	0	0	FLANK PAIN	34	Female	White or Caucasian	Non-Hispanic	English	Married	Full Time	Commercial	Discharge	Walk-in	1	1	1	1	1	5	5	5	5	5	5	5	5	5	5	5	5	5	5	5	1	1	1	1	1	5	5	5	5	5	not_reported	not_reported	not_reported	not_reported	not_reported	ROOM	ROOM	not_reported	not_reported	not_reported	2	5	1	2	1	3	3	2	5	3	3	2	2	2	2	3	1	2	1	2	5	3	2	1	2	5	2	1	No	No	No	No	No	Yes	No	No	No	No	No	No	No	No	No	No	No	No	No	No	No	No	No	No	No	No	No	No	No	No	No	No	No	No	No	No	No	No	No	No	No	No	Yes	No	No	No	Yes	No	No	No	No	No	No	No	No	No	No	No	No	No	No	No	No	No	No	Yes	No	No	No	No	No	No	No	Yes	Yes	No	No	No	No	No	No	Yes	No	No	No	No	No	No	No	Discharge	No	training	no	0
2051	1349	no	not_reported	not_reported	negative	clear	yellow	not_reported	negative	negative	negative	negative	6.0	negative	not_reported	1.007	not_reported	not_reported	not_reported	1	1	not_reported	0	not_reported	0	not_reported	1	1	0	0	0	not_reported	1	not_reported	not_reported	1	not_reported	not_reported	1	not_reported	not_reported	not_reported	not_reported	0	not_reported	not_reported	ABDOMINAL PAIN	42	Female	White or Caucasian	Non-Hispanic	English	Married	Part Time	Commercial	Discharge	Car	5	5	5	5	5	3	3	3	3	3	1	1	1	1	1	5	5	5	5	5	3	3	3	3	3	2	2	2	2	2	not_reported	not_reported	not_reported	not_reported	not_reported	ROOM	ROOM	not_reported	not_reported	not_reported	1	2	1	1	1	3	3	5	3	4	1	2	2	3	3	1	3	2	3	2	3	1	3	2	3	3	5	3	No	No	No	No	No	No	No	No	No	No	No	No	No	No	No	No	No	No	No	No	No	No	No	No	No	No	No	No	No	No	No	No	No	No	No	No	No	No	No	No	No	No	No	No	No	No	No	No	No	No	No	No	No	No	No	No	No	No	No	No	No	No	No	No	No	No	No	No	No	No	No	No	No	No	No	No	No	No	No	No	No	No	No	No	No	No	No	No	No	Discharge	No	training	no	0
2052	1350	no	few	negative	large	clear	yellow	small	negative	negative	negative	negative	6.0	moderate	small	1.025	not_reported	small	not_reported	0	1	0	0	0	0	not_reported	not_reported	not_reported	1	not_reported	not_reported	not_reported	not_reported	not_reported	not_reported	1	not_reported	not_reported	1	not_reported	not_reported	not_reported	not_reported	not_reported	not_reported	not_reported	SHORTNESS OF BREATH	70	Female	Patient Refused	Hispanic or Latino	English	Single	Full Time	Commercial	Admit	EMS	5	5	5	5	5	2	2	2	2	2	1	1	1	1	1	2	2	2	2	2	3	3	3	3	3	1	1	1	1	1	not_reported	not_reported	not_reported	not_reported	not_reported	PP	PP	1	1	not_reported	not_reported	not_reported	3	5	not_reported	1	1	4	4	4	3	1	5	3	3	2	4	3	4	2	3	2	3	not_reported	4	2	5	3	Yes	No	No	No	No	No	No	No	No	No	No	No	No	No	No	No	No	No	No	No	No	No	No	No	No	No	No	No	No	No	No	No	No	No	No	No	No	No	No	No	No	No	No	No	No	No	No	Yes	No	No	No	No	No	No	No	No	No	No	No	No	No	No	No	No	Yes	Yes	No	No	No	No	No	Yes	Yes	No	No	No	No	No	No	No	No	No	No	No	No	No	No	No	No	Admit	Yes	training	yes	0
2053	1351	no	not_reported	not_reported	small	clear	yellow	moderate	negative	negative	negative	negative	6.5	negative	small	1.011	not_reported	small	not_reported	0	1	not_reported	not_reported	not_reported	not_reported	not_reported	not_reported	not_reported	1	not_reported	not_reported	not_reported	0	not_reported	not_reported	1	not_reported	not_reported	not_reported	not_reported	not_reported	not_reported	not_reported	0	not_reported	not_reported	SHORTNESS OF BREATH	89	Female	White or Caucasian	Non-Hispanic	English	Widowed	Retired	Medicare	Admit	EMS	5	5	5	5	5	1	1	1	1	1	1	1	1	1	1	3	3	3	3	3	1	1	1	1	1	1	1	1	1	1	4	4	4	4	4	NASAL	NASAL	not_reported	not_reported	not_reported	not_reported	not_reported	1	1	not_reported	1	3	1	2	1	1	2	3	1	2	2	4	3	3	4	5	2	3	2	1	2	3	1	Yes	No	No	No	No	No	No	No	No	No	No	No	No	No	No	No	No	No	No	No	No	No	No	No	No	No	No	No	No	No	No	No	No	No	No	No	No	No	No	No	No	No	Yes	No	No	No	No	Yes	No	No	No	No	No	No	No	No	No	No	No	No	No	No	No	No	No	Yes	Yes	No	No	No	No	No	No	No	Yes	No	No	No	No	No	No	No	Yes	No	No	No	Yes	Yes	No	Admit	Yes	training	yes	0
2054	1352	no	not_reported	negative	negative	clear	yellow	not_reported	negative	negative	negative	negative	6.0	small	negative	1.016	not_reported	small	not_reported	0	1	0	0	not_reported	0	not_reported	not_reported	not_reported	0	not_reported	not_reported	not_reported	not_reported	not_reported	not_reported	1	not_reported	not_reported	1	not_reported	not_reported	not_reported	not_reported	1	not_reported	not_reported	other	91	Male	White or Caucasian	Non-Hispanic	English	Widowed	Retired	Medicare	Discharge	EMS	4	4	4	4	4	1	1	1	1	1	5	5	5	5	5	4	4	4	4	4	3	3	3	3	3	3	3	3	3	3	not_reported	not_reported	not_reported	not_reported	not_reported	ROOM	ROOM	1	1	not_reported	2	1	1	3	1	1	4	3	3	3	4	1	1	2	2	4	5	1	5	5	2	4	1	3	5	2	1	5	No	No	No	No	No	No	No	Yes	No	Yes	No	No	Yes	No	No	No	Yes	No	No	Yes	No	No	No	No	No	No	No	No	No	No	No	No	No	No	No	No	No	No	No	No	No	No	Yes	No	No	No	Yes	Yes	No	No	No	No	No	Yes	Yes	No	No	No	No	No	No	No	No	No	No	Yes	No	Yes	No	No	No	Yes	No	Yes	Yes	No	No	No	No	No	No	No	No	No	No	No	Yes	Yes	Yes	Discharge	No	training	no	0
2055	1353	no	not_reported	negative	negative	clear	yellow	not_reported	moderate	negative	negative	negative	6.5	negative	not_reported	1.015	not_reported	not_reported	1	1	1	1	1	not_reported	not_reported	not_reported	not_reported	not_reported	0	not_reported	not_reported	not_reported	0	not_reported	not_reported	1	not_reported	not_reported	1	not_reported	1	not_reported	not_reported	not_reported	not_reported	not_reported	FLANK PAIN	56	Female	White or Caucasian	Non-Hispanic	English	Married	Not Employed	Commercial	Discharge	EMS	5	5	5	5	5	1	1	1	1	1	4	4	4	4	4	5	5	5	5	5	1	1	1	1	1	2	2	2	2	2	not_reported	not_reported	not_reported	not_reported	not_reported	ROOM	ROOM	not_reported	not_reported	not_reported	not_reported	not_reported	3	3	not_reported	1	1	5	3	2	1	3	4	3	3	2	1	4	1	5	3	2	3	1	1	3	2	3	No	No	No	No	No	No	No	No	No	Yes	No	No	No	No	No	No	No	No	No	No	No	No	No	No	No	No	No	No	No	No	No	No	No	No	No	No	No	No	No	No	No	No	Yes	No	No	No	No	No	No	No	No	No	No	No	Yes	No	No	No	No	Yes	No	No	No	No	No	Yes	No	No	No	No	Yes	No	No	No	No	No	No	No	No	No	No	No	Yes	No	No	No	No	No	No	Discharge	No	training	no	0
2056	1354	no	few	negative	moderate	clear	yellow	small	negative	negative	negative	negative	6.0	small	small	1.021	not_reported	small	not_reported	0	1	0	0	0	0	not_reported	not_reported	not_reported	1	not_reported	not_reported	not_reported	0	1	not_reported	1	not_reported	0	1	not_reported	0	not_reported	not_reported	not_reported	not_reported	not_reported	other	61	Female	Black or African American	Non-Hispanic	English	Legally Separated	Full Time	Commercial	Discharge	Car	2	2	2	2	2	2	2	2	2	2	1	1	1	1	1	4	4	4	4	4	3	3	3	3	3	2	2	2	2	2	not_reported	not_reported	not_reported	not_reported	not_reported	ROOM	ROOM	1	1	not_reported	4	1	1	4	5	3	1	2	2	2	2	3	1	2	2	2	1	2	1	3	5	2	3	4	2	5	5	5	No	No	No	No	No	No	No	No	No	No	No	No	No	No	No	No	No	No	No	No	No	No	No	No	No	No	No	No	No	No	No	No	No	No	No	No	No	No	No	No	No	No	Yes	No	No	No	No	No	No	No	No	No	No	No	No	No	No	No	No	No	No	No	No	No	No	Yes	No	No	No	No	No	No	No	No	No	No	No	No	No	No	No	No	No	No	No	No	No	No	No	Discharge	No	training	no	0
2057	1355	no	few	negative	moderate	clear	yellow	small	negative	negative	negative	negative	7.5	negative	small	1.01	not_reported	small	not_reported	1	1	0	not_reported	not_reported	0	not_reported	1	not_reported	0	not_reported	not_reported	not_reported	1	not_reported	1	1	not_reported	not_reported	1	not_reported	not_reported	1	1	not_reported	not_reported	not_reported	other	31	Female	White or Caucasian	Non-Hispanic	English	Divorced	Part Time	Commercial	Discharge	Walk-in	5	5	5	5	5	2	2	2	2	2	4	4	4	4	4	4	4	4	4	4	1	1	1	1	1	3	3	3	3	3	not_reported	not_reported	not_reported	not_reported	not_reported	ROOM	ROOM	not_reported	not_reported	not_reported	not_reported	not_reported	1	3	not_reported	1	3	2	5	4	3	3	2	3	1	3	4	2	4	2	3	5	3	4	3	3	3	1	No	No	No	No	No	No	No	No	No	No	No	No	No	No	No	No	No	No	No	No	No	No	No	No	No	No	No	No	No	No	No	No	No	No	No	No	No	No	No	No	No	No	Yes	No	No	No	No	No	No	No	No	No	No	No	No	No	No	No	No	No	No	No	No	No	No	No	No	No	No	No	No	No	No	No	No	No	No	No	No	No	No	No	No	No	No	No	No	No	No	Discharge	No	training	no	0
2058	1356	no	not_reported	negative	negative	clear	yellow	not_reported	negative	negative	negative	negative	7.5	negative	not_reported	1.024	not_reported	not_reported	not_reported	0	1	0	0	not_reported	0	not_reported	1	0	0	not_reported	not_reported	not_reported	0	not_reported	not_reported	1	not_reported	1	1	not_reported	not_reported	not_reported	not_reported	1	0	not_reported	SHORTNESS OF BREATH	50	Male	Black or African American	Non-Hispanic	English	Single	Disabled	Medicaid	Discharge	Public Transportation	4	4	4	4	4	1	1	1	1	1	3	3	3	3	3	2	2	2	2	2	1	1	1	1	1	2	2	2	2	2	not_reported	not_reported	not_reported	not_reported	not_reported	ROOM	ROOM	1	1	not_reported	2	1	5	3	2	4	3	1	5	3	2	1	1	1	1	1	4	2	4	3	4	1	4	1	3	1	2	5	No	No	No	No	No	No	No	No	No	No	No	No	No	No	No	No	No	No	No	No	No	No	No	No	No	No	No	No	No	No	No	No	No	No	No	No	No	No	No	No	No	No	Yes	No	No	No	No	No	No	No	No	No	No	No	No	No	No	No	No	No	No	No	No	No	No	Yes	No	No	No	No	No	No	No	No	No	No	No	No	No	No	No	No	No	No	No	No	Yes	No	No	Discharge	No	training	no	0
2059	1356	no	few	negative	moderate	not_clear	yellow	not_reported	negative	negative	small	negative	6.0	negative	moderate	1.013	not_reported	small	not_reported	0	1	0	not_reported	not_reported	not_reported	not_reported	not_reported	1	1	not_reported	not_reported	not_reported	not_reported	1	not_reported	not_reported	not_reported	1	not_reported	1	not_reported	not_reported	not_reported	not_reported	not_reported	not_reported	other	68	Female	White or Caucasian	Non-Hispanic	English	Divorced	Disabled	Medicare	Admit	EMS	not_reported	not_reported	not_reported	not_reported	not_reported	not_reported	not_reported	not_reported	not_reported	not_reported	not_reported	not_reported	not_reported	not_reported	not_reported	not_reported	not_reported	not_reported	not_reported	not_reported	not_reported	not_reported	not_reported	not_reported	not_reported	not_reported	not_reported	not_reported	not_reported	not_reported	not_reported	not_reported	not_reported	not_reported	not_reported	not_reported	not_reported	not_reported	not_reported	not_reported	not_reported	not_reported	4	4	not_reported	1	1	4	5	5	3	1	2	2	5	4	2	3	2	2	5	4	2	4	1	2	3	4	Yes	No	No	No	No	No	No	No	No	No	No	No	No	No	No	No	No	No	No	No	No	No	No	No	No	No	No	No	No	No	No	No	No	No	No	No	No	No	No	No	No	No	No	No	No	No	No	No	No	No	No	No	No	No	No	No	No	No	No	No	No	No	No	No	No	No	No	No	No	No	No	No	No	No	No	No	No	No	No	No	No	No	No	No	No	No	No	No	No	Admit	Yes	training	yes	0
2060	1357	no	moderate	negative	negative	not_clear	yellow	large	negative	negative	negative	negative	6.0	negative	small	1.026	not_reported	small	1	1	1	0	not_reported	not_reported	not_reported	not_reported	1	not_reported	not_reported	not_reported	not_reported	not_reported	not_reported	not_reported	not_reported	1	not_reported	not_reported	1	not_reported	1	not_reported	1	1	not_reported	not_reported	FLANK PAIN	31	Female	Other	Hispanic or Latino	English	Single	Full Time	Other	Discharge	Car	5	5	5	5	5	2	2	2	2	2	5	5	5	5	5	4	4	4	4	4	2	2	2	2	2	5	5	5	5	5	not_reported	not_reported	not_reported	not_reported	not_reported	ROOM	ROOM	not_reported	not_reported	not_reported	1	2	1	4	2	3	1	3	5	4	3	3	2	3	4	1	1	5	3	2	3	3	2	2	3	5	3	1	No	No	No	No	No	No	No	No	No	No	No	No	No	No	No	No	No	No	No	No	No	No	No	No	No	No	No	No	No	No	No	No	No	No	No	No	No	No	No	No	No	No	No	No	No	No	No	No	No	No	No	No	No	No	No	No	No	No	No	No	No	No	No	No	No	No	No	No	No	No	No	No	No	No	No	No	No	No	No	No	No	No	No	No	No	No	No	No	No	Discharge	No	training	no	0
2061	1357	no	few	negative	negative	clear	yellow	small	negative	negative	small	negative	7.5	negative	small	1.017	not_reported	small	1	1	1	0	not_reported	not_reported	not_reported	not_reported	not_reported	0	0	not_reported	not_reported	not_reported	0	not_reported	not_reported	not_reported	not_reported	not_reported	not_reported	not_reported	1	not_reported	not_reported	not_reported	not_reported	not_reported	FLANK PAIN	64	Female	White or Caucasian	Non-Hispanic	English	Married	Full Time	Commercial	Discharge	Car	1	1	1	1	1	1	1	1	1	1	4	4	4	4	4	5	5	5	5	5	2	2	2	2	2	2	2	2	2	2	not_reported	not_reported	not_reported	not_reported	not_reported	ROOM	ROOM	not_reported	not_reported	not_reported	not_reported	not_reported	1	3	not_reported	1	1	5	5	2	1	4	1	1	3	3	3	4	3	2	4	5	3	1	1	5	2	1	No	No	No	No	No	No	No	No	No	No	No	No	No	No	No	No	No	No	No	No	No	No	No	No	No	No	No	No	No	No	No	No	No	No	No	No	No	No	No	No	No	No	No	No	No	No	No	No	No	No	No	No	No	No	No	No	No	No	No	No	No	No	No	No	No	Yes	No	No	No	No	No	No	No	No	No	No	No	No	No	No	No	No	No	No	No	No	No	No	No	Discharge	No	training	no	0
2062	1358	no	not_reported	negative	negative	clear	yellow	not_reported	negative	negative	negative	negative	6.0	negative	not_reported	1.013	not_reported	not_reported	not_reported	1	1	0	1	0	0	not_reported	1	not_reported	0	not_reported	not_reported	not_reported	1	not_reported	0	1	not_reported	0	1	not_reported	not_reported	not_reported	not_reported	1	not_reported	not_reported	BACK PAIN	46	Female	White or Caucasian	Non-Hispanic	English	Divorced	Not Employed	Other	Discharge	Car	4	4	4	4	4	1	1	1	1	1	4	4	4	4	4	4	4	4	4	4	2	2	2	2	2	5	5	5	5	5	not_reported	not_reported	not_reported	not_reported	not_reported	ROOM	ROOM	1	1	not_reported	not_reported	not_reported	1	not_reported	not_reported	3	not_reported	not_reported	not_reported	not_reported	not_reported	4	not_reported	2	2	5	4	1	4	1	4	5	5	not_reported	2	1	not_reported	2	No	No	No	No	No	Yes	No	No	No	No	No	No	No	No	No	No	Yes	No	No	No	No	No	No	No	No	No	No	No	No	No	No	No	No	No	No	No	No	No	No	No	No	No	Yes	No	No	No	Yes	No	No	No	No	No	No	No	No	No	No	No	No	No	No	No	No	No	No	No	No	No	No	No	No	No	No	No	Yes	No	No	No	No	No	Yes	No	Yes	No	No	No	No	No	No	Discharge	No	training	no	0
2063	1358	no	few	negative	small	clear	yellow	large	negative	negative	negative	negative	6.0	negative	small	1.026	not_reported	small	not_reported	1	1	0	1	not_reported	not_reported	not_reported	not_reported	1	0	not_reported	not_reported	not_reported	1	not_reported	not_reported	1	not_reported	not_reported	1	not_reported	0	not_reported	not_reported	0	not_reported	not_reported	ABDOMINAL PAIN	24	Female	Other	Hispanic or Latino	Non-English	Single	Full Time	Other	Discharge	Car	4	4	4	4	4	1	1	1	1	1	3	3	3	3	3	2	2	2	2	2	not_reported	not_reported	not_reported	not_reported	not_reported	3	3	3	3	3	not_reported	not_reported	not_reported	not_reported	not_reported	ROOM	ROOM	1	1	not_reported	2	1	5	3	1	3	1	2	5	2	1	3	1	1	1	3	3	2	3	2	2	3	3	1	1	5	3	5	No	No	No	No	No	No	No	No	No	No	No	No	No	No	No	No	No	No	No	No	No	No	No	No	No	No	No	No	No	No	No	No	No	No	No	No	No	No	No	No	No	No	No	No	No	No	No	No	No	No	No	No	No	No	No	No	No	No	No	No	No	No	No	No	No	No	No	No	No	No	No	No	No	No	No	No	No	No	No	No	No	No	No	No	No	No	No	No	No	Discharge	No	training	no	0
2064	1359	no	not_reported	negative	negative	clear	yellow	not_reported	negative	moderate	negative	negative	6.0	negative	not_reported	1.019	not_reported	not_reported	0	1	1	1	0	not_reported	0	0	0	0	0	not_reported	not_reported	not_reported	1	not_reported	not_reported	1	not_reported	not_reported	1	not_reported	not_reported	not_reported	not_reported	0	not_reported	not_reported	ABDOMINAL PAIN	48	Female	Other	Hispanic or Latino	English	Married	Part Time	Commercial	Admit	Car	1	1	1	1	1	2	2	2	2	2	1	1	1	1	1	5	5	5	5	5	2	2	2	2	2	5	5	5	5	5	not_reported	not_reported	not_reported	not_reported	not_reported	ROOM	ROOM	1	1	not_reported	not_reported	not_reported	4	4	not_reported	1	3	2	5	2	1	1	3	3	3	4	1	4	1	2	3	4	5	2	3	5	2	4	Yes	No	No	No	No	No	No	No	No	No	No	No	Yes	No	No	No	No	No	No	No	No	No	No	No	No	No	No	No	No	No	No	No	No	No	No	No	No	No	No	No	No	No	Yes	No	No	No	No	No	No	No	No	No	No	No	No	No	No	No	No	No	No	No	No	No	No	No	No	No	No	No	No	No	No	No	Yes	No	No	No	No	No	No	No	No	No	No	No	No	No	No	Admit	Yes	training	yes	0
2065	1360	no	few	negative	negative	not_clear	yellow	small	negative	negative	negative	negative	7.0	negative	small	1.025	not_reported	small	not_reported	not_reported	1	0	0	0	0	not_reported	not_reported	not_reported	0	not_reported	not_reported	not_reported	1	not_reported	not_reported	1	not_reported	not_reported	1	not_reported	not_reported	not_reported	not_reported	not_reported	not_reported	not_reported	other	19	Female	White or Caucasian	Hispanic or Latino	English	Single	Not Employed	Other	Discharge	Car	4	4	4	4	4	5	5	5	5	5	1	1	1	1	1	3	3	3	3	3	1	1	1	1	1	3	3	3	3	3	not_reported	not_reported	not_reported	not_reported	not_reported	ROOM	ROOM	1	1	not_reported	2	1	1	2	1	3	1	2	1	2	1	2	1	3	3	3	4	2	2	2	3	3	3	1	4	3	2	2	No	No	No	No	No	No	No	No	No	No	No	No	No	No	No	No	No	No	No	No	No	No	No	No	No	No	No	No	No	No	No	No	No	No	No	No	No	No	No	No	No	No	No	No	No	No	No	Yes	No	No	No	No	No	No	No	No	No	No	No	No	No	No	No	No	No	No	No	No	No	No	No	No	No	No	No	No	No	No	No	No	No	No	No	No	No	No	No	No	No	Discharge	No	training	no	0
2066	1361	yes	many	negative	large	not_clear	yellow	large	negative	negative	small	negative	6.0	small	moderate	1.026	negative	moderate	not_reported	0	1	0	0	not_reported	0	not_reported	not_reported	1	1	not_reported	not_reported	not_reported	not_reported	1	not_reported	1	not_reported	not_reported	1	not_reported	not_reported	not_reported	not_reported	not_reported	not_reported	not_reported	other	22	Female	Other	Hispanic or Latino	Non-English	Single	Part Time	Commercial	Discharge	Car	2	2	2	2	2	1	1	1	1	1	2	2	2	2	2	1	1	1	1	1	2	2	2	2	2	2	2	2	2	2	not_reported	not_reported	not_reported	not_reported	not_reported	ROOM	ROOM	1	1	not_reported	1	2	4	2	1	not_reported	1	4	3	2	1	not_reported	1	1	2	not_reported	4	1	4	not_reported	2	not_reported	3	4	1	1	2	4	Yes	No	No	No	No	No	No	No	No	No	No	No	No	No	No	No	No	No	No	No	No	No	No	No	No	No	No	No	No	No	No	No	No	No	No	No	No	No	No	No	No	No	Yes	No	No	No	Yes	No	No	No	No	No	No	No	No	No	No	No	No	No	No	No	No	No	No	No	No	No	No	Yes	No	No	No	No	No	No	No	No	No	No	No	No	No	No	No	No	No	No	No	Discharge	Yes	training	yes	0
2067	1362	yes	moderate	small	small	clear	yellow	small	negative	small	small	positive	5.5	small	small	1.023	negative	moderate	not_reported	not_reported	1	not_reported	not_reported	not_reported	not_reported	not_reported	not_reported	1	not_reported	not_reported	not_reported	not_reported	not_reported	1	not_reported	1	not_reported	0	1	not_reported	not_reported	not_reported	not_reported	0	not_reported	not_reported	CHEST PAIN	87	Female	White or Caucasian	Non-Hispanic	English	Single	Full Time	Medicare	Admit	Car	2	2	2	2	2	2	2	2	2	2	4	4	4	4	4	1	1	1	1	1	2	2	2	2	2	2	2	2	2	2	not_reported	not_reported	not_reported	not_reported	not_reported	ROOM	ROOM	1	1	not_reported	1	2	4	1	2	not_reported	1	1	5	3	1	not_reported	2	1	1	not_reported	1	2	1	not_reported	2	not_reported	4	3	2	3	3	4	Yes	No	No	No	No	No	No	No	No	No	No	No	No	No	No	No	No	No	No	No	No	No	No	No	No	No	No	No	No	No	No	No	No	No	No	No	No	No	No	No	No	No	Yes	No	No	No	No	No	No	Yes	No	No	No	No	No	No	No	No	No	No	No	No	No	No	Yes	Yes	No	No	No	No	No	No	No	No	No	No	No	No	No	No	No	No	No	No	No	No	No	No	No	Admit	Yes	training	yes	0
2068	1363	no	not_reported	negative	negative	clear	yellow	not_reported	negative	negative	negative	negative	6.0	negative	not_reported	1.033	not_reported	not_reported	not_reported	1	1	0	0	0	0	not_reported	1	0	0	0	0	0	1	not_reported	0	1	not_reported	not_reported	1	not_reported	1	not_reported	not_reported	1	0	not_reported	ABDOMINAL PAIN	18	Female	Other	Hispanic or Latino	English	Single	Student - Full Time	Medicaid	Discharge	Car	1	1	1	1	1	1	1	1	1	1	1	1	1	1	1	4	4	4	4	4	3	3	3	3	3	5	5	5	5	5	not_reported	not_reported	not_reported	not_reported	not_reported	ROOM	ROOM	1	1	not_reported	not_reported	not_reported	not_reported	not_reported	not_reported	not_reported	not_reported	not_reported	not_reported	not_reported	not_reported	not_reported	not_reported	not_reported	not_reported	not_reported	not_reported	not_reported	not_reported	not_reported	not_reported	not_reported	not_reported	not_reported	not_reported	not_reported	not_reported	not_reported	Yes	No	No	No	No	No	No	No	No	No	No	No	No	No	No	No	No	No	No	No	No	No	No	No	No	No	No	No	No	No	No	No	No	No	No	No	No	No	Yes	No	No	No	No	No	No	No	No	No	No	No	No	No	No	No	No	No	No	No	No	No	No	No	No	No	No	No	No	No	Yes	No	No	No	No	No	No	No	No	No	No	No	No	No	No	No	No	No	No	No	No	Discharge	Yes	training	yes	0
2069	1364	no	not_reported	negative	negative	clear	yellow	not_reported	large	negative	negative	negative	6.0	negative	not_reported	1.024	not_reported	not_reported	not_reported	0	1	0	not_reported	not_reported	not_reported	not_reported	not_reported	not_reported	1	not_reported	not_reported	not_reported	0	not_reported	not_reported	1	not_reported	not_reported	not_reported	not_reported	not_reported	not_reported	not_reported	1	not_reported	not_reported	CHEST PAIN	35	Male	White or Caucasian	Non-Hispanic	English	Married	Not Employed	Medicare	Admit	Car	1	1	1	1	1	1	1	1	1	1	5	5	5	5	5	4	4	4	4	4	3	3	3	3	3	3	3	3	3	3	not_reported	not_reported	not_reported	not_reported	not_reported	ROOM	ROOM	1	1	not_reported	not_reported	not_reported	1	3	not_reported	3	1	2	3	4	2	2	1	3	1	5	4	1	4	2	3	5	3	3	3	2	2	2	Yes	No	No	No	No	No	No	No	No	No	No	No	Yes	No	No	No	No	No	No	No	No	No	No	No	No	No	No	No	No	No	No	No	No	No	No	No	No	No	No	No	No	No	No	No	No	No	No	No	Yes	No	No	No	No	No	Yes	No	No	No	No	No	No	No	No	No	No	Yes	No	No	No	No	No	No	No	No	Yes	No	Yes	Yes	No	No	No	No	No	No	Yes	No	No	Yes	No	Admit	Yes	training	yes	0
2070	1365	no	not_reported	small	negative	clear	yellow	not_reported	negative	negative	negative	negative	6.0	small	small	1.029	not_reported	small	not_reported	0	1	0	0	not_reported	0	not_reported	not_reported	1	1	not_reported	not_reported	not_reported	0	not_reported	not_reported	1	0	not_reported	1	not_reported	not_reported	not_reported	not_reported	0	not_reported	not_reported	FEVER	34	Male	White or Caucasian	Non-Hispanic	English	Married	Full Time	Commercial	Discharge	Car	2	2	2	2	2	2	2	2	2	2	2	2	2	2	2	1	1	1	1	1	1	1	1	1	1	2	2	2	2	2	not_reported	not_reported	not_reported	not_reported	not_reported	ROOM	ROOM	1	1	not_reported	3	5	5	3	not_reported	1	3	1	2	3	2	1	1	3	3	1	2	1	2	1	2	1	1	not_reported	4	1	5	1	Yes	No	No	No	No	No	No	No	No	No	No	No	No	No	No	No	No	No	No	No	No	No	No	No	No	No	No	No	No	No	No	No	No	No	No	No	No	No	No	No	No	No	No	No	No	No	No	No	No	No	No	No	No	No	No	No	No	No	No	No	No	No	No	No	No	No	No	No	No	No	No	No	No	No	No	No	No	No	No	No	No	No	No	No	No	No	No	No	No	Discharge	Yes	training	yes	0
2071	1366	no	moderate	negative	negative	clear	yellow	small	negative	small	small	negative	6.0	small	negative	1.021	negative	small	not_reported	1	1	not_reported	not_reported	not_reported	not_reported	not_reported	not_reported	not_reported	0	0	0	not_reported	1	not_reported	not_reported	1	not_reported	not_reported	1	not_reported	not_reported	not_reported	not_reported	0	not_reported	not_reported	ABDOMINAL PAIN	19	Female	Unknown	Unknown	Non-English	Single	Student - Full Time	Medicaid	Admit	Car	4	4	4	4	4	3	3	3	3	3	2	2	2	2	2	3	3	3	3	3	1	1	1	1	1	3	3	3	3	3	not_reported	not_reported	not_reported	not_reported	not_reported	ROOM	ROOM	1	1	not_reported	5	5	5	2	4	not_reported	3	2	5	2	1	not_reported	1	1	1	not_reported	3	2	3	not_reported	2	not_reported	3	2	1	3	3	5	Yes	No	No	No	No	No	No	No	No	No	No	No	No	No	No	No	No	No	No	No	No	No	No	No	No	No	No	No	No	No	No	No	No	No	No	No	No	No	No	No	No	No	No	No	No	No	No	No	No	No	No	No	No	No	No	No	No	No	No	No	No	No	No	No	No	No	No	No	No	No	No	No	No	No	No	No	No	No	No	No	No	No	No	No	No	No	No	No	No	Admit	Yes	training	yes	0
2072	1367	no	few	not_reported	moderate	clear	yellow	small	moderate	negative	negative	negative	5.5	large	small	1.025	not_reported	small	0	1	1	not_reported	1	not_reported	0	0	1	not_reported	not_reported	not_reported	not_reported	not_reported	1	not_reported	not_reported	1	not_reported	not_reported	1	not_reported	not_reported	not_reported	not_reported	not_reported	not_reported	not_reported	ABDOMINAL PAIN	55	Male	White or Caucasian	Non-Hispanic	English	Single	Full Time	Other	Discharge	Car	1	1	1	1	1	3	3	3	3	3	4	4	4	4	4	4	4	4	4	4	2	2	2	2	2	2	2	2	2	2	not_reported	not_reported	not_reported	not_reported	not_reported	ROOM	ROOM	not_reported	not_reported	not_reported	not_reported	5	1	2	not_reported	1	2	1	5	4	not_reported	3	4	4	4	2	1	5	3	3	3	3	3	1	4	3	5	2	No	No	No	No	No	No	No	No	No	No	No	No	No	No	No	No	No	No	No	No	No	No	No	No	No	No	No	No	No	No	No	No	No	No	No	No	No	No	No	No	No	No	Yes	No	No	No	No	No	No	No	No	No	No	No	Yes	No	No	No	No	No	No	No	No	No	No	Yes	No	No	No	No	No	No	No	No	Yes	No	No	No	No	No	No	No	No	No	No	No	No	No	No	Discharge	No	training	no	0
2073	1368	no	none	moderate	negative	not_clear	orange	small	negative	small	small	negative	5.0	small	moderate	1.02	negative	small	not_reported	1	1	1	0	0	0	0	not_reported	1	0	not_reported	not_reported	1	1	not_reported	not_reported	1	not_reported	1	not_reported	1	not_reported	not_reported	0	not_reported	not_reported	not_reported	EMESIS	86	Female	White or Caucasian	Non-Hispanic	English	Widowed	Retired	Medicare	Admit	Car	5	5	5	5	5	3	3	3	3	3	1	1	1	1	1	2	2	2	2	2	1	1	1	1	1	4	4	4	4	4	1	1	1	1	1	ROOM	ROOM	1	1	not_reported	4	1	4	4	2	not_reported	4	3	2	2	4	not_reported	4	2	2	not_reported	1	3	5	not_reported	1	not_reported	5	4	2	1	2	4	Yes	No	No	No	No	No	No	No	No	No	No	No	No	No	No	No	No	No	No	No	No	No	No	No	No	No	No	No	No	No	No	No	No	No	No	No	No	No	No	No	No	No	Yes	No	No	No	Yes	No	No	No	No	No	No	No	No	No	No	No	No	Yes	No	No	No	No	No	Yes	No	No	No	No	No	Yes	No	No	No	No	No	No	No	No	No	No	Yes	No	No	No	Yes	No	No	Admit	Yes	training	yes	0
2074	1369	no	not_reported	negative	negative	clear	yellow	not_reported	negative	negative	negative	negative	6.0	negative	not_reported	1.006	not_reported	not_reported	not_reported	0	1	0	0	not_reported	0	not_reported	not_reported	not_reported	not_reported	not_reported	not_reported	not_reported	0	not_reported	not_reported	1	1	not_reported	1	not_reported	not_reported	not_reported	not_reported	not_reported	not_reported	not_reported	ALTERED MENTAL STATUS	61	Male	Black or African American	Non-Hispanic	English	Legally Separated	Disabled	Medicaid	Admit	EMS	5	5	5	5	5	5	5	5	5	5	2	2	2	2	2	5	5	5	5	5	1	1	1	1	1	3	3	3	3	3	1	1	1	1	1	NASAL	NASAL	1	1	not_reported	not_reported	not_reported	1	3	not_reported	3	3	2	5	4	2	4	1	3	3	1	5	2	5	2	5	1	5	2	1	5	3	3	Yes	No	No	No	No	No	No	No	No	No	No	No	No	No	No	No	No	No	No	No	No	No	No	No	No	No	No	No	No	No	No	No	No	No	No	No	No	No	No	No	No	No	No	No	No	No	No	Yes	No	No	No	No	No	No	No	No	No	No	Yes	No	No	No	No	No	No	No	No	No	No	No	No	No	No	No	Yes	No	No	No	No	No	No	No	Yes	No	No	No	No	Yes	No	Admit	Yes	training	yes	0
2075	1370	no	few	negative	negative	clear	yellow	small	negative	small	small	negative	6.5	negative	small	1.022	not_reported	small	not_reported	0	1	not_reported	0	not_reported	0	not_reported	0	0	0	not_reported	not_reported	not_reported	0	not_reported	not_reported	1	not_reported	not_reported	1	not_reported	not_reported	not_reported	not_reported	not_reported	not_reported	not_reported	ABDOMINAL PAIN	23	Female	Other	Hispanic or Latino	English	Single	Not Employed	Medicaid	Transfer to Another Facility	EMS	5	5	5	5	5	5	5	5	5	5	1	1	1	1	1	5	5	5	5	5	2	2	2	2	2	3	3	3	3	3	not_reported	not_reported	not_reported	not_reported	not_reported	ROOM	ROOM	not_reported	not_reported	not_reported	2	1	1	2	1	3	3	2	5	2	1	4	2	2	2	1	2	1	2	2	4	3	5	2	3	1	3	1	No	No	No	No	No	No	No	No	No	No	No	No	No	No	No	No	No	No	No	No	No	No	No	No	No	No	No	No	No	No	No	No	No	No	No	No	No	No	No	No	No	No	No	No	No	No	No	No	No	No	No	No	No	No	No	No	No	No	No	No	No	No	No	No	No	No	No	No	No	No	No	No	No	No	No	No	No	No	No	No	No	No	No	No	No	No	No	No	No	Transfer to Another Facility	No	training	no	0
2076	1370	no	few	negative	large	clear	yellow	small	small	moderate	negative	negative	6.0	negative	moderate	1.016	not_reported	small	not_reported	0	1	1	0	0	0	not_reported	not_reported	not_reported	1	not_reported	not_reported	not_reported	1	not_reported	not_reported	1	not_reported	not_reported	1	not_reported	0	not_reported	not_reported	not_reported	not_reported	not_reported	FEVER	42	Female	White or Caucasian	Non-Hispanic	English	Single	Disabled	Commercial	Admit	Car	1	1	1	1	1	2	2	2	2	2	4	4	4	4	4	3	3	3	3	3	3	3	3	3	3	5	5	5	5	5	not_reported	not_reported	not_reported	not_reported	not_reported	ROOM	ROOM	not_reported	not_reported	not_reported	4	2	1	1	5	3	3	4	1	4	1	1	2	1	3	4	5	5	5	3	1	4	1	4	2	3	5	5	Yes	No	No	No	No	No	No	No	No	No	No	No	No	No	No	No	No	No	No	No	No	No	No	No	No	No	No	No	No	No	No	No	No	No	No	No	No	No	No	No	No	No	No	No	No	No	No	No	No	No	No	No	No	No	No	No	No	No	No	No	No	Yes	No	No	No	No	No	No	No	No	No	No	No	No	Yes	No	Yes	No	No	No	No	No	No	No	No	No	No	No	No	Admit	Yes	training	yes	0
2077	1370	no	moderate	negative	small	not_clear	yellow	not_reported	moderate	negative	small	negative	6.0	small	moderate	1.018	not_reported	moderate	not_reported	0	1	1	0	not_reported	0	not_reported	1	1	0	not_reported	not_reported	not_reported	0	not_reported	not_reported	1	not_reported	0	1	0	not_reported	not_reported	not_reported	0	0	not_reported	FATIGUE	72	Female	Black or African American	Non-Hispanic	English	Widowed	Retired	Medicare	Admit	EMS	1	1	1	1	1	3	3	3	3	3	5	5	5	5	5	5	5	5	5	5	3	3	3	3	3	3	3	3	3	3	1	1	1	1	1	NASAL	NASAL	1	1	not_reported	not_reported	not_reported	3	5	not_reported	3	3	5	2	5	2	4	5	1	2	2	5	1	5	2	3	2	5	2	2	2	5	3	Yes	No	No	No	No	No	No	No	No	No	No	No	Yes	No	No	No	No	No	No	No	No	No	No	No	No	No	No	No	No	No	No	No	No	No	No	No	No	No	No	No	No	No	Yes	No	No	No	Yes	Yes	No	Yes	No	No	No	No	Yes	No	No	No	No	No	No	No	No	No	Yes	Yes	Yes	No	No	No	No	No	No	No	Yes	No	Yes	No	No	Yes	No	No	Yes	No	No	No	No	Yes	No	Admit	Yes	training	yes	0
2078	1370	no	few	negative	small	not_clear	yellow	moderate	large	small	negative	negative	6.0	negative	moderate	1.026	not_reported	small	not_reported	0	1	0	0	not_reported	0	not_reported	1	not_reported	not_reported	not_reported	not_reported	not_reported	1	1	not_reported	1	not_reported	not_reported	1	not_reported	not_reported	not_reported	not_reported	not_reported	not_reported	not_reported	ABDOMINAL PAIN	65	Female	White or Caucasian	Non-Hispanic	English	Married	Retired	Medicare	Discharge	Car	5	5	5	5	5	5	5	5	5	5	2	2	2	2	2	2	2	2	2	2	3	3	3	3	3	5	5	5	5	5	not_reported	not_reported	not_reported	not_reported	not_reported	ROOM	ROOM	1	1	not_reported	1	2	2	3	1	1	5	2	5	3	3	3	4	2	2	2	3	2	3	4	3	2	5	2	1	1	2	2	Yes	No	Yes	No	No	No	No	No	No	No	No	No	Yes	No	No	No	No	No	No	No	No	No	No	No	No	No	No	No	No	No	No	No	No	No	No	No	No	No	No	No	No	No	Yes	No	No	No	No	No	Yes	Yes	No	No	No	No	Yes	No	No	No	No	No	No	No	No	No	Yes	Yes	No	No	No	No	Yes	Yes	No	Yes	Yes	No	No	No	No	No	No	No	No	No	No	No	Yes	No	Yes	Discharge	Yes	training	yes	0
2079	1370	no	not_reported	negative	negative	clear	yellow	small	small	negative	small	negative	6.0	small	negative	1.015	not_reported	moderate	0	1	not_reported	0	1	not_reported	0	not_reported	0	0	0	not_reported	not_reported	not_reported	1	not_reported	not_reported	1	not_reported	0	1	0	not_reported	not_reported	not_reported	0	0	not_reported	ABDOMINAL PAIN	65	Male	White or Caucasian	Non-Hispanic	English	Married	Self Employed	Commercial	Admit	EMS	5	5	5	5	5	5	5	5	5	5	2	2	2	2	2	3	3	3	3	3	1	1	1	1	1	2	2	2	2	2	not_reported	not_reported	not_reported	not_reported	not_reported	ROOM	ROOM	1	1	not_reported	2	1	2	2	1	3	1	2	3	3	3	4	3	1	2	3	2	3	2	3	1	3	1	4	4	1	1	3	Yes	No	No	No	No	No	No	No	No	No	No	Yes	No	No	No	No	No	No	No	No	No	No	No	No	No	No	No	No	No	No	No	No	No	No	No	No	No	No	No	No	No	No	No	No	No	No	No	No	No	No	No	No	No	No	Yes	No	No	No	No	No	No	No	No	No	No	Yes	No	No	No	No	No	No	No	No	No	No	No	No	No	No	No	No	No	Yes	No	No	Yes	No	No	Admit	Yes	training	yes	0
2080	1370	no	not_reported	negative	negative	clear	yellow	not_reported	negative	negative	negative	negative	6.0	negative	not_reported	1.027	not_reported	not_reported	not_reported	1	1	not_reported	0	0	0	not_reported	0	1	0	0	0	not_reported	1	not_reported	not_reported	1	not_reported	not_reported	1	not_reported	not_reported	not_reported	not_reported	0	0	not_reported	other	33	Male	Black or African American	Non-Hispanic	English	Single	Part Time	Medicaid	Discharge	EMS	5	5	5	5	5	1	1	1	1	1	1	1	1	1	1	3	3	3	3	3	3	3	3	3	3	2	2	2	2	2	not_reported	not_reported	not_reported	not_reported	not_reported	ROOM	ROOM	not_reported	not_reported	not_reported	1	2	5	2	1	1	1	5	3	2	2	5	1	4	4	3	3	4	3	3	4	1	3	2	4	5	2	5	No	No	No	No	No	No	No	No	No	No	No	No	No	No	No	No	No	No	No	No	No	No	No	No	No	No	No	No	No	No	No	No	No	No	No	No	No	No	No	No	No	No	No	No	No	No	No	No	No	No	No	No	No	No	No	No	No	No	No	No	No	No	No	No	No	No	No	No	No	No	No	No	No	No	No	No	No	No	No	No	No	No	No	No	No	No	No	No	No	Discharge	No	training	no	0
2081	1370	no	moderate	not_reported	small	clear	yellow	small	negative	negative	negative	negative	6.0	negative	small	1.029	not_reported	small	not_reported	1	1	0	0	not_reported	0	not_reported	0	0	0	0	0	not_reported	1	not_reported	not_reported	1	not_reported	not_reported	1	not_reported	not_reported	not_reported	not_reported	0	0	not_reported	ABDOMINAL PAIN	47	Female	American Indian or Alaska Native	Non-Hispanic	English	Single	Self Employed	Medicaid	Admit	Car	4	4	4	4	4	1	1	1	1	1	1	1	1	1	1	1	1	1	1	1	2	2	2	2	2	3	3	3	3	3	not_reported	not_reported	not_reported	not_reported	not_reported	ROOM	ROOM	not_reported	not_reported	not_reported	2	2	2	1	1	3	3	1	1	2	1	4	2	2	2	5	2	3	4	4	4	5	2	2	1	2	2	2	Yes	No	No	No	No	No	No	No	No	No	No	No	No	No	No	No	No	No	No	No	No	No	No	No	No	No	No	No	No	No	No	No	No	No	No	No	No	No	No	No	No	No	No	No	No	No	Yes	No	No	No	No	No	No	No	No	No	No	No	No	No	No	No	No	No	No	No	No	No	No	No	No	No	No	No	No	No	No	No	No	No	No	No	No	No	No	No	No	Yes	No	Admit	Yes	training	yes	0
2082	1370	yes	few	negative	negative	not_clear	yellow	moderate	negative	negative	small	negative	7.0	negative	small	1.021	negative	moderate	not_reported	0	not_reported	not_reported	0	not_reported	0	not_reported	not_reported	not_reported	not_reported	not_reported	not_reported	not_reported	not_reported	not_reported	not_reported	not_reported	not_reported	not_reported	not_reported	not_reported	not_reported	not_reported	not_reported	not_reported	not_reported	not_reported	EMESIS	54	Female	White or Caucasian	Non-Hispanic	English	Single	Disabled	Medicare	Discharge	EMS	not_reported	not_reported	not_reported	not_reported	not_reported	1	1	1	1	1	3	3	3	3	3	2	2	2	2	2	2	2	2	2	2	3	3	3	3	3	2	2	2	2	2	INTUB	INTUB	1	1	not_reported	3	4	2	2	3	not_reported	2	4	5	1	1	not_reported	2	4	4	not_reported	5	4	5	not_reported	1	not_reported	3	3	3	1	1	2	Yes	No	No	No	No	No	No	No	No	No	No	No	No	No	No	No	No	No	No	No	No	No	No	No	No	No	No	No	No	No	No	No	No	No	No	No	No	No	No	No	No	No	Yes	No	No	No	No	Yes	Yes	No	No	No	No	No	No	No	No	No	No	No	No	Yes	No	No	No	No	Yes	No	No	No	No	No	No	Yes	Yes	No	No	No	No	No	No	No	Yes	No	No	No	Yes	No	No	Discharge	Yes	training	yes	0
2083	1370	no	few	negative	negative	clear	yellow	moderate	negative	negative	negative	negative	6.0	moderate	small	1.027	not_reported	small	not_reported	0	1	0	0	0	0	not_reported	1	1	not_reported	not_reported	not_reported	not_reported	not_reported	1	not_reported	1	not_reported	0	1	not_reported	not_reported	not_reported	not_reported	not_reported	not_reported	not_reported	NEUROLOGIC PROBLEM	65	Female	White or Caucasian	Non-Hispanic	English	Married	Retired	Commercial	Admit	EMS	4	4	4	4	4	5	5	5	5	5	1	1	1	1	1	3	3	3	3	3	3	3	3	3	3	1	1	1	1	1	1	1	1	1	1	NASAL	NASAL	2	2	not_reported	1	2	3	3	2	1	5	1	3	3	3	3	3	4	4	4	1	1	1	5	4	4	3	1	3	3	1	3	No	No	No	No	No	No	No	No	No	No	No	No	No	No	No	No	No	No	No	No	No	No	No	No	No	No	No	No	No	No	No	No	No	No	No	No	No	No	No	No	No	No	Yes	No	No	No	Yes	Yes	No	No	No	No	No	No	Yes	No	No	No	No	No	No	No	No	No	Yes	Yes	No	No	No	No	No	Yes	No	No	No	No	Yes	No	No	No	Yes	No	Yes	No	No	No	No	Yes	No	Admit	No	training	no	0
2084	1370	no	not_reported	negative	negative	clear	yellow	not_reported	negative	negative	negative	negative	6.0	negative	not_reported	1.012	not_reported	not_reported	not_reported	0	1	0	0	not_reported	0	not_reported	not_reported	not_reported	1	not_reported	not_reported	0	0	not_reported	not_reported	not_reported	1	1	not_reported	not_reported	not_reported	not_reported	not_reported	not_reported	not_reported	not_reported	NEUROLOGIC PROBLEM	61	Male	White or Caucasian	Non-Hispanic	English	Married	Disabled	Commercial	Admit	EMS	2	2	2	2	2	3	3	3	3	3	2	2	2	2	2	2	2	2	2	2	2	2	2	2	2	4	4	4	4	4	not_reported	not_reported	not_reported	not_reported	not_reported	ROOM	ROOM	1	1	not_reported	2	1	2	2	1	1	5	4	1	2	2	3	1	5	5	4	1	1	1	4	4	2	1	3	5	3	1	2	Yes	No	No	No	No	No	Yes	No	No	No	No	No	No	No	No	No	No	No	No	No	No	No	No	No	No	No	No	No	No	No	No	No	No	No	No	No	No	No	No	No	Yes	No	Yes	Yes	No	No	No	No	No	No	No	No	No	No	No	No	No	No	No	No	No	Yes	No	No	No	Yes	Yes	No	No	No	No	No	Yes	No	Yes	No	No	No	No	No	Yes	No	Yes	No	No	No	No	Yes	Yes	Admit	Yes	training	yes	0
2085	1370	no	not_reported	negative	small	clear	yellow	small	negative	moderate	negative	negative	7.0	negative	moderate	1.028	not_reported	small	not_reported	1	1	0	1	not_reported	1	not_reported	not_reported	not_reported	not_reported	not_reported	not_reported	not_reported	1	1	not_reported	1	not_reported	not_reported	1	not_reported	not_reported	not_reported	not_reported	0	not_reported	not_reported	ABDOMINAL PAIN	67	Female	White or Caucasian	Non-Hispanic	English	Married	Full Time	Medicare	Admit	EMS	5	5	5	5	5	5	5	5	5	5	4	4	4	4	4	1	1	1	1	1	2	2	2	2	2	5	5	5	5	5	not_reported	not_reported	not_reported	not_reported	not_reported	ROOM	ROOM	not_reported	not_reported	not_reported	2	1	3	3	1	1	1	3	2	3	1	1	3	4	4	4	1	4	3	2	3	4	3	2	4	1	2	3	Yes	No	No	No	No	No	No	No	No	No	No	No	No	No	No	No	No	No	No	No	No	No	No	No	No	No	No	No	No	No	No	No	No	No	No	No	No	No	No	No	No	No	Yes	No	No	No	Yes	No	No	No	No	No	No	No	No	No	No	No	No	No	No	No	No	No	No	No	No	No	No	No	No	No	Yes	No	Yes	No	Yes	No	No	No	No	No	No	No	No	No	No	No	Yes	Admit	Yes	training	yes	0
2086	1371	no	few	not_reported	negative	clear	yellow	large	negative	small	negative	negative	6.0	small	small	1.033	not_reported	moderate	not_reported	1	1	0	0	0	1	not_reported	0	0	0	0	0	not_reported	1	not_reported	not_reported	1	not_reported	not_reported	1	not_reported	not_reported	not_reported	not_reported	0	0	not_reported	other	21	Female	White or Caucasian	Non-Hispanic	English	Single	Student - Full Time	Commercial	Discharge	Car	4	4	4	4	4	2	2	2	2	2	1	1	1	1	1	5	5	5	5	5	2	2	2	2	2	3	3	3	3	3	not_reported	not_reported	not_reported	not_reported	not_reported	ROOM	ROOM	not_reported	not_reported	not_reported	2	1	5	1	1	4	1	5	3	3	1	4	1	3	1	3	4	3	3	3	3	3	3	2	3	3	3	5	Yes	No	No	No	No	No	No	No	No	No	No	No	No	No	No	No	No	No	No	No	No	No	No	Yes	No	No	No	No	No	No	No	No	No	No	No	No	No	No	No	No	No	No	Yes	No	No	No	Yes	Yes	Yes	No	No	Yes	No	No	No	No	No	No	Yes	No	No	No	No	No	No	No	Yes	No	No	No	No	No	No	Yes	Yes	No	Yes	No	No	No	No	No	Yes	No	No	No	No	No	No	Discharge	Yes	training	yes	0
2087	1372	yes	not_reported	large	large	not_clear	red	negative	large	small	large	positive	5.0	moderate	large	1.019	negative	moderate	not_reported	0	1	not_reported	0	not_reported	0	not_reported	not_reported	not_reported	0	not_reported	not_reported	not_reported	0	not_reported	not_reported	1	not_reported	not_reported	1	not_reported	0	not_reported	not_reported	1	1	not_reported	HEMATURIA	80	Female	Other	Hispanic or Latino	Non-English	Divorced	Retired	Medicare	Discharge	Car	4	4	4	4	4	1	1	1	1	1	4	4	4	4	4	2	2	2	2	2	3	3	3	3	3	2	2	2	2	2	not_reported	not_reported	not_reported	not_reported	not_reported	ROOM	ROOM	1	1	not_reported	1	2	2	2	1	not_reported	2	1	5	3	1	not_reported	4	2	1	not_reported	3	5	4	not_reported	1	not_reported	5	4	1	3	3	2	Yes	No	No	No	No	No	No	No	No	No	No	No	Yes	No	No	No	No	No	No	No	No	No	No	No	No	No	No	No	No	No	No	No	No	No	No	No	No	No	No	No	No	No	Yes	No	No	No	No	Yes	Yes	No	No	No	No	Yes	Yes	No	No	No	No	No	No	Yes	No	No	No	Yes	Yes	No	No	No	No	Yes	No	No	Yes	No	No	No	No	Yes	No	No	Yes	No	No	No	No	Yes	No	Discharge	Yes	training	yes	0
2088	1373	no	many	negative	large	not_clear	yellow	small	negative	negative	negative	negative	7.0	negative	moderate	1.022	not_reported	small	not_reported	1	1	0	0	0	not_reported	not_reported	not_reported	0	0	1	0	not_reported	1	not_reported	not_reported	1	not_reported	0	1	not_reported	not_reported	0	not_reported	0	0	not_reported	VAGINAL BLEEDING	19	Female	Black or African American	Non-Hispanic	English	Other	Full Time	Commercial	Discharge	Car	1	1	1	1	1	1	1	1	1	1	2	2	2	2	2	3	3	3	3	3	2	2	2	2	2	3	3	3	3	3	not_reported	not_reported	not_reported	not_reported	not_reported	ROOM	ROOM	1	1	not_reported	not_reported	not_reported	5	2	not_reported	1	3	1	3	4	3	5	2	3	3	3	5	4	5	4	3	3	5	1	1	5	3	5	No	No	No	No	No	No	No	No	No	No	No	No	No	No	No	No	No	No	No	No	No	No	No	No	No	No	No	No	No	No	No	No	No	No	No	No	No	No	No	No	No	No	Yes	No	No	No	No	No	No	No	No	No	No	No	No	No	No	No	No	No	No	No	No	No	No	No	No	No	Yes	No	No	No	No	No	No	No	No	No	No	No	No	No	No	No	No	No	No	No	No	Discharge	No	training	no	0
2089	1374	no	few	not_reported	other	clear	yellow	not_reported	negative	negative	negative	negative	6.0	negative	moderate	1.022	not_reported	negative	not_reported	0	1	0	0	not_reported	0	not_reported	not_reported	not_reported	0	not_reported	not_reported	not_reported	not_reported	not_reported	not_reported	1	0	1	1	not_reported	not_reported	not_reported	not_reported	not_reported	not_reported	not_reported	BACK PAIN	91	Female	White or Caucasian	Non-Hispanic	English	Widowed	Retired	Medicare	Admit	EMS	5	5	5	5	5	5	5	5	5	5	4	4	4	4	4	1	1	1	1	1	3	3	3	3	3	4	4	4	4	4	not_reported	not_reported	not_reported	not_reported	not_reported	ROOM	ROOM	not_reported	not_reported	not_reported	1	2	1	1	2	3	5	4	2	3	3	4	2	1	2	2	3	3	1	2	5	2	5	2	2	3	4	1	No	No	No	No	No	No	No	No	No	No	No	No	No	No	No	No	No	No	No	No	No	No	No	No	No	No	No	No	No	No	No	No	No	No	No	No	No	No	No	No	No	No	Yes	No	No	No	No	No	No	No	No	No	No	No	No	No	No	No	No	No	No	No	No	No	No	No	No	No	No	No	No	No	No	No	Yes	No	No	No	No	No	No	No	No	No	No	No	Yes	No	No	Admit	No	training	no	0
2090	1375	no	moderate	negative	small	not_clear	yellow	moderate	negative	negative	small	negative	6.5	small	negative	1.024	not_reported	moderate	not_reported	1	1	not_reported	0	0	0	not_reported	0	0	0	0	0	0	1	not_reported	not_reported	1	not_reported	0	1	not_reported	0	0	0	0	0	not_reported	FLANK PAIN	42	Female	Other	Hispanic or Latino	Non-English	Single	Full Time	Medicaid	Discharge	Car	5	5	5	5	5	3	3	3	3	3	2	2	2	2	2	3	3	3	3	3	2	2	2	2	2	3	3	3	3	3	not_reported	not_reported	not_reported	not_reported	not_reported	ROOM	ROOM	1	1	not_reported	1	1	5	1	2	1	3	5	5	3	3	4	1	2	2	3	4	1	4	4	3	3	3	2	1	2	3	5	Yes	No	No	No	No	No	No	No	No	No	No	No	No	No	No	No	No	No	No	No	No	No	No	No	No	No	No	No	No	No	No	No	No	No	No	No	No	No	No	No	No	No	Yes	No	No	No	No	Yes	No	No	No	No	No	No	No	No	Yes	No	No	No	No	No	No	No	Yes	Yes	No	No	No	No	No	No	Yes	No	No	No	No	No	No	No	No	No	No	No	No	No	No	No	No	Discharge	Yes	training	yes	0
2091	1376	no	not_reported	negative	moderate	not_clear	amber	not_reported	negative	small	small	positive	5.5	negative	moderate	1.035	not_reported	small	not_reported	1	1	1	0	not_reported	0	not_reported	0	0	1	not_reported	not_reported	0	1	1	not_reported	1	not_reported	0	1	not_reported	0	0	0	0	0	not_reported	ABDOMINAL PAIN	60	Male	White or Caucasian	Non-Hispanic	English	Single	Full Time	Other	Discharge	Car	5	5	5	5	5	3	3	3	3	3	3	3	3	3	3	3	3	3	3	3	3	3	3	3	3	1	1	1	1	1	not_reported	not_reported	not_reported	not_reported	not_reported	ROOM	ROOM	1	1	not_reported	4	5	1	1	3	3	2	4	5	2	3	3	2	2	1	4	5	4	5	3	3	2	1	3	5	3	5	1	Yes	No	No	No	No	No	No	No	No	No	No	No	No	No	No	No	No	No	No	No	No	No	No	No	No	No	No	No	No	No	No	No	No	No	No	No	No	No	No	No	No	No	No	No	No	No	No	No	Yes	No	No	No	No	No	No	No	No	No	No	No	No	No	No	No	No	Yes	No	No	No	No	No	Yes	No	No	Yes	No	No	No	No	No	No	No	No	No	No	No	No	No	Yes	Discharge	Yes	training	yes	0
2092	1377	no	not_reported	negative	negative	clear	yellow	not_reported	negative	negative	negative	negative	7.5	negative	not_reported	1.014	not_reported	not_reported	not_reported	0	1	not_reported	0	not_reported	0	not_reported	not_reported	not_reported	1	not_reported	not_reported	not_reported	not_reported	not_reported	not_reported	1	0	1	1	not_reported	not_reported	not_reported	not_reported	not_reported	not_reported	not_reported	other	47	Female	Black or African American	Non-Hispanic	English	Single	Not Employed	Medicaid	Admit	Walk-in	5	5	5	5	5	2	2	2	2	2	1	1	1	1	1	4	4	4	4	4	3	3	3	3	3	5	5	5	5	5	not_reported	not_reported	not_reported	not_reported	not_reported	ROOM	ROOM	1	1	not_reported	not_reported	not_reported	3	2	not_reported	3	3	2	2	2	3	1	1	3	3	5	1	2	1	2	3	2	4	1	3	3	5	3	Yes	No	No	No	No	No	No	No	No	No	No	No	No	No	No	No	No	No	No	No	No	No	No	No	No	No	No	No	No	No	No	No	No	No	No	No	No	No	No	No	No	No	Yes	No	No	No	Yes	No	No	No	No	No	No	No	No	No	No	No	No	No	Yes	No	No	No	No	Yes	Yes	No	No	Yes	No	No	No	No	No	No	No	No	No	No	No	No	Yes	No	No	No	No	No	Yes	Admit	Yes	training	yes	0
2093	1377	no	not_reported	negative	moderate	clear	yellow	not_reported	negative	negative	negative	negative	6.5	small	moderate	1.018	not_reported	small	not_reported	0	not_reported	1	0	not_reported	0	not_reported	not_reported	not_reported	0	not_reported	not_reported	1	1	not_reported	not_reported	1	not_reported	not_reported	not_reported	not_reported	not_reported	not_reported	not_reported	not_reported	not_reported	not_reported	other	89	Male	White or Caucasian	Non-Hispanic	English	Married	Retired	Medicare	Admit	EMS	4	4	4	4	4	4	4	4	4	4	5	5	5	5	5	5	5	5	5	5	3	3	3	3	3	4	4	4	4	4	2	2	2	2	2	NASAL	NASAL	2	2	not_reported	2	1	2	2	1	3	2	4	3	2	2	1	3	1	1	4	1	4	3	5	3	4	1	3	1	3	2	1	No	No	No	No	No	No	No	No	No	No	Yes	No	No	No	No	No	No	No	No	No	No	No	No	No	No	No	No	No	No	No	No	No	No	No	No	No	No	No	No	No	No	No	No	No	No	No	No	No	No	Yes	No	No	No	No	No	No	No	No	No	No	No	No	No	No	Yes	Yes	No	No	No	No	No	No	No	Yes	Yes	No	No	No	No	No	No	No	Yes	No	No	No	No	No	Yes	Admit	No	training	no	0
2094	1377	no	few	small	negative	not_clear	amber	not_reported	negative	negative	small	negative	5.5	negative	small	1.025	not_reported	small	not_reported	1	1	0	0	not_reported	0	not_reported	0	0	0	not_reported	not_reported	0	1	not_reported	not_reported	1	not_reported	not_reported	1	0	not_reported	not_reported	not_reported	not_reported	0	not_reported	ABDOMINAL PAIN	65	Male	White or Caucasian	Non-Hispanic	English	Married	Retired	Medicare	Admit	EMS	5	5	5	5	5	5	5	5	5	5	3	3	3	3	3	3	3	3	3	3	2	2	2	2	2	4	4	4	4	4	1	1	1	1	1	NASAL	NASAL	1	1	not_reported	3	3	3	2	3	1	2	5	3	3	2	1	3	4	4	4	3	1	1	5	4	4	4	3	4	5	2	2	No	No	No	No	No	Yes	No	No	No	No	No	No	Yes	No	No	No	No	No	No	No	No	No	No	No	No	No	No	No	No	No	No	No	No	No	No	No	No	No	No	No	No	No	Yes	No	No	No	No	No	No	No	No	No	No	No	No	No	No	No	No	No	No	No	No	No	No	Yes	No	No	No	No	No	No	No	No	Yes	No	No	No	No	No	No	No	No	No	No	No	No	Yes	No	Admit	No	training	no	0
2095	1378	no	few	small	small	clear	yellow	not_reported	negative	moderate	negative	negative	6.0	moderate	small	1.029	not_reported	small	0	0	1	0	0	0	0	0	1	not_reported	0	not_reported	not_reported	0	0	not_reported	0	1	not_reported	0	1	not_reported	1	1	0	1	0	not_reported	ABDOMINAL PAIN	57	Male	Black or African American	Non-Hispanic	English	Single	Full Time	Commercial	Eloped	Walk-in	5	5	5	5	5	1	1	1	1	1	1	1	1	1	1	4	4	4	4	4	3	3	3	3	3	5	5	5	5	5	not_reported	not_reported	not_reported	not_reported	not_reported	ROOM	ROOM	1	1	not_reported	2	2	5	3	1	1	1	2	4	1	2	4	1	1	1	1	3	2	3	4	5	1	4	4	1	5	3	1	No	No	No	No	No	No	No	No	No	Yes	No	No	No	No	No	No	No	Yes	No	No	No	No	No	No	No	No	No	No	No	No	No	No	No	No	No	No	No	No	No	Yes	No	No	Yes	No	No	No	No	No	No	No	No	No	No	No	No	No	No	No	No	No	Yes	No	No	No	No	Yes	No	No	No	No	No	Yes	No	No	Yes	No	No	No	No	No	No	No	Yes	Yes	No	No	No	Yes	No	Eloped	No	training	no	0
2096	1378	no	moderate	negative	moderate	clear	yellow	small	negative	negative	negative	negative	6.0	negative	moderate	1.03	not_reported	moderate	not_reported	1	1	not_reported	0	not_reported	0	not_reported	not_reported	not_reported	0	not_reported	not_reported	not_reported	1	not_reported	0	1	not_reported	not_reported	1	not_reported	1	1	1	0	not_reported	not_reported	FLANK PAIN	55	Female	White or Caucasian	Patient Refused	English	Married	Part Time	Commercial	Admit	Car	1	1	1	1	1	5	5	5	5	5	4	4	4	4	4	3	3	3	3	3	3	3	3	3	3	1	1	1	1	1	not_reported	not_reported	not_reported	not_reported	not_reported	ROOM	ROOM	1	1	not_reported	not_reported	not_reported	3	3	not_reported	1	1	5	5	2	3	4	2	1	1	2	2	3	4	2	2	2	3	3	3	3	2	3	No	No	No	No	No	Yes	No	No	No	No	No	No	No	No	No	Yes	No	No	No	No	No	No	No	No	No	No	No	No	No	No	No	No	No	No	No	No	No	No	No	No	No	No	Yes	Yes	No	No	No	Yes	No	No	No	No	No	No	No	No	No	No	No	No	No	No	No	No	No	Yes	No	No	No	No	No	No	No	No	Yes	No	No	No	No	No	No	No	No	No	No	No	No	Yes	Yes	Admit	No	training	no	0
2097	1379	yes	not_reported	negative	small	clear	yellow	small	negative	negative	small	negative	5.5	negative	small	1.013	negative	moderate	not_reported	not_reported	1	0	0	not_reported	0	not_reported	not_reported	not_reported	0	not_reported	not_reported	0	1	1	0	1	not_reported	not_reported	1	not_reported	not_reported	not_reported	not_reported	0	0	not_reported	ABDOMINAL PAIN	48	Female	Other	Hispanic or Latino	Non-English	Single	Full Time	Commercial	Discharge	Car	4	4	4	4	4	5	5	5	5	5	5	5	5	5	5	4	4	4	4	4	2	2	2	2	2	5	5	5	5	5	not_reported	not_reported	not_reported	not_reported	not_reported	ROOM	ROOM	1	1	not_reported	4	2	1	2	1	not_reported	2	5	3	3	3	not_reported	2	1	1	not_reported	3	4	4	not_reported	1	not_reported	4	2	3	3	2	1	Yes	No	No	No	No	No	No	No	No	No	No	No	No	No	No	No	No	No	No	No	No	No	No	No	No	No	No	No	No	No	No	No	No	No	No	No	No	No	No	No	No	No	Yes	No	No	No	Yes	No	No	No	No	No	No	No	No	No	No	No	No	No	No	No	No	No	No	No	No	No	No	No	No	No	No	No	Yes	No	No	No	No	No	Yes	No	No	No	No	No	No	No	No	Discharge	Yes	training	yes	0
2098	1380	no	moderate	negative	negative	not_clear	yellow	not_reported	negative	negative	small	positive	8.5	negative	negative	1.011	not_reported	small	not_reported	0	1	not_reported	0	not_reported	0	not_reported	not_reported	not_reported	0	not_reported	not_reported	not_reported	not_reported	not_reported	not_reported	1	0	1	1	not_reported	not_reported	not_reported	not_reported	not_reported	not_reported	not_reported	other	79	Female	White or Caucasian	Non-Hispanic	English	Widowed	Retired	Commercial	Admit	EMS	5	5	5	5	5	1	1	1	1	1	1	1	1	1	1	4	4	4	4	4	3	3	3	3	3	4	4	4	4	4	not_reported	not_reported	not_reported	not_reported	not_reported	ROOM	ROOM	1	1	not_reported	not_reported	not_reported	5	2	not_reported	1	1	4	3	4	1	5	1	1	2	5	2	1	2	3	3	3	3	3	3	2	5	5	Yes	No	No	No	No	No	No	No	No	No	No	No	No	No	No	No	No	No	No	No	No	No	No	No	No	No	No	No	No	No	No	No	No	No	No	No	No	No	No	No	No	No	No	No	No	No	No	No	No	No	No	No	No	No	No	No	No	No	No	No	Yes	No	No	No	No	No	Yes	No	No	No	No	No	No	No	No	No	No	No	No	No	No	No	No	No	No	No	Yes	No	No	Admit	Yes	training	yes	0
2099	1381	no	few	negative	negative	clear	yellow	small	negative	negative	small	negative	6.5	moderate	small	1.019	not_reported	small	not_reported	0	1	not_reported	not_reported	not_reported	not_reported	not_reported	0	0	1	not_reported	not_reported	not_reported	0	1	not_reported	1	not_reported	0	1	not_reported	not_reported	not_reported	not_reported	not_reported	not_reported	not_reported	other	88	Female	White or Caucasian	Non-Hispanic	English	Widowed	Not Employed	Medicaid	Admit	EMS	1	1	1	1	1	1	1	1	1	1	4	4	4	4	4	1	1	1	1	1	2	2	2	2	2	2	2	2	2	2	not_reported	not_reported	not_reported	not_reported	not_reported	ROOM	ROOM	1	1	not_reported	not_reported	not_reported	5	2	not_reported	1	2	4	4	3	3	3	1	1	1	1	5	2	5	1	4	1	1	3	2	5	4	5	No	No	No	No	No	No	No	No	No	No	No	No	No	No	No	No	No	No	No	No	No	No	No	No	No	No	No	No	No	No	No	No	No	No	No	No	No	No	No	No	No	No	No	No	No	No	No	No	No	No	No	No	No	No	No	No	No	No	No	No	No	No	No	No	No	Yes	No	No	No	No	No	No	No	No	No	No	No	No	No	No	No	No	No	No	No	No	No	No	No	Admit	No	training	no	0
2100	1382	no	not_reported	negative	negative	clear	yellow	small	negative	negative	small	negative	7.0	negative	not_reported	1.017	negative	small	not_reported	not_reported	not_reported	not_reported	not_reported	not_reported	not_reported	not_reported	not_reported	not_reported	not_reported	not_reported	not_reported	not_reported	not_reported	not_reported	not_reported	not_reported	not_reported	not_reported	not_reported	not_reported	not_reported	not_reported	not_reported	not_reported	not_reported	not_reported	ABDOMINAL PAIN	26	Female	Other	Hispanic or Latino	English	Single	Full Time	Medicaid	Discharge	Car	4	4	4	4	4	1	1	1	1	1	2	2	2	2	2	1	1	1	1	1	3	3	3	3	3	2	2	2	2	2	not_reported	not_reported	not_reported	not_reported	not_reported	ROOM	ROOM	1	1	not_reported	2	2	2	2	1	not_reported	3	1	3	4	1	not_reported	1	1	1	not_reported	1	5	3	not_reported	2	not_reported	4	4	1	1	3	2	No	No	No	No	No	No	No	No	No	No	No	No	No	No	No	No	No	No	No	No	No	No	No	No	No	No	No	No	No	No	No	No	No	No	No	No	No	No	No	No	No	No	No	No	No	No	No	No	No	No	No	No	No	No	No	No	No	No	No	No	No	No	No	No	No	No	No	No	No	No	No	No	No	No	Yes	No	No	No	No	No	No	No	No	No	No	No	No	No	No	Discharge	No	training	no	0
2101	1383	no	few	not_reported	small	clear	yellow	not_reported	negative	moderate	negative	negative	5.5	negative	small	1.029	not_reported	small	not_reported	1	1	not_reported	not_reported	0	1	not_reported	not_reported	not_reported	1	not_reported	not_reported	not_reported	1	not_reported	not_reported	1	not_reported	not_reported	1	not_reported	not_reported	not_reported	not_reported	not_reported	not_reported	not_reported	ABDOMINAL PAIN	37	Male	White or Caucasian	Non-Hispanic	English	Married	Full Time	Commercial	Discharge	Car	2	2	2	2	2	2	2	2	2	2	1	1	1	1	1	4	4	4	4	4	1	1	1	1	1	5	5	5	5	5	not_reported	not_reported	not_reported	not_reported	not_reported	ROOM	ROOM	not_reported	not_reported	not_reported	2	1	3	2	1	1	2	1	5	2	3	1	2	4	4	4	1	4	1	5	4	4	4	4	4	5	3	3	No	No	No	No	No	No	No	No	No	No	No	No	No	No	No	No	No	No	No	No	No	No	No	No	No	No	No	No	No	No	No	No	No	No	No	No	No	No	No	No	No	No	No	No	No	No	No	No	No	No	No	No	No	No	No	No	No	No	No	No	No	No	No	No	No	No	No	No	No	No	No	No	No	No	Yes	No	No	No	No	No	No	No	No	No	No	No	No	No	No	Discharge	No	training	no	0
2102	1384	no	not_reported	negative	negative	clear	yellow	not_reported	negative	negative	negative	negative	7.0	negative	not_reported	1.017	not_reported	not_reported	not_reported	0	1	0	0	not_reported	0	not_reported	0	0	0	not_reported	not_reported	0	0	not_reported	not_reported	1	not_reported	0	1	0	not_reported	not_reported	not_reported	not_reported	not_reported	not_reported	other	51	Male	White or Caucasian	Non-Hispanic	English	Single	Full Time	Commercial	Discharge	Car	4	4	4	4	4	5	5	5	5	5	2	2	2	2	2	3	3	3	3	3	2	2	2	2	2	2	2	2	2	2	not_reported	not_reported	not_reported	not_reported	not_reported	ROOM	ROOM	1	1	not_reported	1	1	5	3	2	3	1	2	5	3	3	4	2	3	4	1	5	5	1	2	4	1	4	1	1	5	2	5	No	No	No	No	No	No	No	No	No	No	No	No	No	No	No	No	No	No	No	No	No	No	No	No	No	No	No	No	No	No	No	No	No	No	No	No	No	No	No	No	No	No	No	No	No	No	No	No	No	No	No	No	No	No	No	No	No	No	No	No	No	No	No	No	No	No	No	No	No	No	No	No	No	No	No	No	No	No	No	No	No	No	No	No	No	No	No	No	No	Discharge	No	training	no	0
2103	1385	no	few	negative	negative	clear	yellow	small	negative	negative	negative	negative	6.0	small	small	1.03	not_reported	small	not_reported	0	1	0	0	0	0	not_reported	not_reported	1	1	not_reported	not_reported	not_reported	0	not_reported	not_reported	1	0	not_reported	1	not_reported	not_reported	not_reported	not_reported	0	not_reported	not_reported	FEVER	55	Male	White or Caucasian	Non-Hispanic	English	Single	Disabled	Medicare	Admit	EMS	2	2	2	2	2	3	3	3	3	3	3	3	3	3	3	2	2	2	2	2	3	3	3	3	3	1	1	1	1	1	not_reported	not_reported	not_reported	not_reported	not_reported	ROOM	ROOM	1	1	not_reported	1	1	1	3	2	1	5	4	3	2	2	1	3	4	4	4	5	5	5	5	5	4	1	2	3	5	2	1	No	No	No	No	No	No	No	No	No	No	No	No	No	No	No	No	No	No	No	No	No	No	No	No	No	No	No	No	No	No	No	No	No	No	No	No	No	No	No	No	No	No	No	No	No	No	No	No	No	No	No	No	No	No	No	No	No	No	Yes	No	No	No	No	No	No	Yes	Yes	No	No	No	No	No	No	No	No	No	No	No	No	No	No	No	Yes	No	No	No	No	No	No	Admit	No	training	no	0
2104	1386	no	few	negative	negative	clear	yellow	small	negative	negative	small	negative	6.5	small	small	1.014	not_reported	moderate	not_reported	0	1	0	0	0	0	not_reported	not_reported	not_reported	not_reported	not_reported	not_reported	not_reported	0	1	not_reported	1	1	not_reported	1	not_reported	not_reported	not_reported	not_reported	not_reported	not_reported	not_reported	ALTERED MENTAL STATUS	71	Female	White or Caucasian	Non-Hispanic	English	Married	Retired	Commercial	Admit	Car	not_reported	not_reported	not_reported	not_reported	not_reported	3	3	3	3	3	5	5	5	5	5	1	1	1	1	1	3	3	3	3	3	4	4	4	4	4	not_reported	not_reported	not_reported	not_reported	not_reported	ROOM	ROOM	2	2	not_reported	1	1	2	4	2	1	1	4	3	5	3	5	3	2	5	2	4	1	4	3	4	5	5	4	2	1	2	2	Yes	No	No	No	No	No	No	No	Yes	Yes	No	No	Yes	No	No	No	No	No	No	No	No	No	No	No	No	No	No	No	No	No	No	No	No	No	No	No	No	No	No	No	No	No	No	No	No	No	Yes	No	No	Yes	No	No	No	No	Yes	No	No	No	No	No	No	No	No	No	Yes	Yes	Yes	No	No	No	No	No	No	No	No	No	No	No	No	No	No	No	Yes	Yes	No	No	Yes	No	No	Admit	Yes	training	yes	0
2105	1387	no	not_reported	negative	negative	clear	yellow	not_reported	negative	negative	negative	negative	6.0	negative	not_reported	1.024	not_reported	not_reported	not_reported	1	1	not_reported	0	not_reported	0	not_reported	1	not_reported	0	not_reported	not_reported	not_reported	0	not_reported	not_reported	1	not_reported	not_reported	1	not_reported	not_reported	not_reported	not_reported	0	0	not_reported	CHEST PAIN	52	Male	Black or African American	Non-Hispanic	English	Divorced	Not Employed	Medicaid	Admit	Car	1	1	1	1	1	1	1	1	1	1	4	4	4	4	4	4	4	4	4	4	2	2	2	2	2	5	5	5	5	5	not_reported	not_reported	not_reported	not_reported	not_reported	ROOM	ROOM	1	1	not_reported	not_reported	not_reported	5	3	not_reported	1	5	5	3	5	4	5	1	1	1	1	1	4	3	3	5	1	5	5	1	3	5	1	No	No	No	No	No	No	No	Yes	No	No	No	No	No	No	No	No	No	No	No	No	No	No	No	No	No	No	No	No	No	No	No	No	No	No	No	No	No	No	No	Yes	No	No	Yes	Yes	No	No	No	Yes	No	No	No	No	No	No	No	No	No	No	No	No	No	No	No	No	Yes	No	No	No	No	No	No	No	No	No	No	No	No	No	No	No	No	No	Yes	No	No	No	No	No	No	Admit	No	training	no	0
2106	1388	no	few	negative	negative	not_clear	yellow	large	negative	negative	negative	negative	6.0	small	small	1.028	not_reported	small	not_reported	0	1	0	0	not_reported	0	not_reported	not_reported	not_reported	0	not_reported	not_reported	0	0	not_reported	not_reported	1	not_reported	not_reported	1	not_reported	not_reported	not_reported	not_reported	1	0	not_reported	other	33	Female	Other	Non-Hispanic	English	Single	Disabled	Commercial	Discharge	Walk-in	4	4	4	4	4	3	3	3	3	3	1	1	1	1	1	3	3	3	3	3	2	2	2	2	2	3	3	3	3	3	not_reported	not_reported	not_reported	not_reported	not_reported	ROOM	ROOM	1	1	not_reported	not_reported	not_reported	not_reported	not_reported	not_reported	not_reported	not_reported	not_reported	not_reported	not_reported	not_reported	not_reported	not_reported	not_reported	not_reported	not_reported	not_reported	not_reported	not_reported	not_reported	not_reported	not_reported	not_reported	not_reported	not_reported	not_reported	not_reported	not_reported	Yes	No	No	No	No	No	No	No	No	No	No	No	No	No	No	No	No	No	No	No	No	No	No	No	No	No	No	No	No	No	No	Yes	No	No	No	No	No	No	No	No	No	No	No	No	No	No	No	No	No	Yes	No	No	No	No	No	No	No	No	No	No	No	No	No	No	No	No	No	No	No	No	No	No	No	No	Yes	No	No	No	No	No	No	No	No	No	No	No	No	No	Yes	Discharge	Yes	training	yes	0
2107	1389	no	few	negative	negative	not_clear	yellow	moderate	negative	negative	negative	negative	6.0	negative	small	1.031	not_reported	small	not_reported	0	1	not_reported	not_reported	not_reported	not_reported	not_reported	not_reported	not_reported	not_reported	0	not_reported	not_reported	not_reported	not_reported	1	not_reported	not_reported	not_reported	not_reported	not_reported	not_reported	not_reported	not_reported	not_reported	not_reported	not_reported	ABDOMINAL PAIN	20	Female	White or Caucasian	Non-Hispanic	English	Single	Part Time	Medicaid	Discharge	Car	4	4	4	4	4	2	2	2	2	2	4	4	4	4	4	1	1	1	1	1	1	1	1	1	1	3	3	3	3	3	not_reported	not_reported	not_reported	not_reported	not_reported	ROOM	ROOM	1	1	not_reported	not_reported	not_reported	not_reported	not_reported	not_reported	not_reported	not_reported	not_reported	not_reported	not_reported	not_reported	not_reported	not_reported	not_reported	not_reported	not_reported	not_reported	not_reported	not_reported	not_reported	not_reported	not_reported	not_reported	not_reported	not_reported	not_reported	not_reported	not_reported	No	No	No	No	No	No	No	No	No	No	No	No	No	No	No	No	No	No	No	No	No	No	No	No	No	No	No	No	No	No	No	No	No	No	No	No	No	No	No	No	No	No	No	No	No	No	No	No	No	No	No	No	No	No	No	No	No	No	No	No	No	No	No	No	No	No	No	No	No	No	No	No	No	No	No	No	No	No	No	No	No	No	No	No	No	No	No	No	No	Discharge	No	training	no	0
2108	1390	no	few	negative	small	clear	yellow	small	large	large	negative	negative	6.0	negative	negative	1.018	not_reported	small	not_reported	1	1	not_reported	not_reported	not_reported	0	not_reported	not_reported	1	not_reported	not_reported	not_reported	not_reported	1	1	not_reported	1	not_reported	not_reported	1	not_reported	not_reported	not_reported	not_reported	not_reported	not_reported	not_reported	ABDOMINAL PAIN	52	Male	White or Caucasian	Non-Hispanic	English	Single	Not Employed	Self pay	Admit	EMS	4	4	4	4	4	2	2	2	2	2	5	5	5	5	5	5	5	5	5	5	1	1	1	1	1	3	3	3	3	3	not_reported	not_reported	not_reported	not_reported	not_reported	ROOM	ROOM	1	1	not_reported	2	1	2	5	1	3	2	3	2	5	2	1	4	1	3	5	3	5	4	2	4	5	5	4	1	5	5	2	No	No	No	No	No	No	No	No	No	No	No	No	No	No	No	No	No	No	No	No	No	No	No	No	No	No	No	No	No	No	No	No	No	No	No	No	No	No	No	No	No	No	No	No	No	No	No	No	No	No	No	No	No	No	Yes	No	No	No	Yes	No	No	No	No	No	Yes	Yes	Yes	No	No	No	No	Yes	No	No	Yes	No	No	No	No	No	No	No	Yes	No	No	No	No	No	No	Admit	No	training	no	0
2109	1391	no	few	not_reported	large	clear	yellow	small	large	negative	negative	negative	6.0	negative	moderate	1.017	not_reported	small	0	1	1	0	0	not_reported	0	0	0	0	0	0	0	0	1	not_reported	not_reported	1	not_reported	not_reported	1	not_reported	not_reported	not_reported	not_reported	0	0	not_reported	ABDOMINAL PAIN	66	Male	White or Caucasian	Non-Hispanic	English	Married	Full Time	Medicare	Discharge	Car	5	5	5	5	5	1	1	1	1	1	5	5	5	5	5	4	4	4	4	4	2	2	2	2	2	1	1	1	1	1	not_reported	not_reported	not_reported	not_reported	not_reported	ROOM	ROOM	not_reported	not_reported	not_reported	1	2	2	1	1	3	1	4	5	3	1	3	5	3	3	4	5	2	5	4	4	4	4	1	1	5	5	1	No	No	No	No	No	No	No	No	No	No	No	No	No	No	No	No	No	No	No	No	No	No	No	No	No	No	No	No	No	No	No	No	No	No	No	No	No	No	No	No	No	No	Yes	No	No	No	Yes	No	No	No	No	No	No	No	Yes	No	No	No	No	No	No	No	No	No	No	Yes	No	No	No	No	No	No	No	No	No	No	No	No	No	No	No	No	No	No	No	No	No	No	Yes	Discharge	No	training	no	0
2110	1391	no	many	not_reported	small	clear	yellow	moderate	negative	negative	negative	negative	6.0	negative	small	1.01	not_reported	small	not_reported	1	1	0	0	0	0	not_reported	not_reported	not_reported	0	0	0	0	0	not_reported	0	1	not_reported	not_reported	1	not_reported	0	0	0	0	0	not_reported	EMESIS	38	Female	White or Caucasian	Non-Hispanic	English	Married	Not Employed	Commercial	Discharge	Car	5	5	5	5	5	1	1	1	1	1	4	4	4	4	4	4	4	4	4	4	2	2	2	2	2	3	3	3	3	3	not_reported	not_reported	not_reported	not_reported	not_reported	ROOM	ROOM	not_reported	not_reported	not_reported	2	2	5	2	1	3	2	1	3	2	3	3	1	3	3	5	3	1	1	1	2	3	1	3	3	5	3	5	No	No	No	No	No	No	No	No	No	No	No	No	No	No	No	No	No	No	No	No	No	No	No	No	No	No	No	No	No	No	No	No	No	No	No	No	No	No	No	No	No	No	Yes	No	No	No	Yes	No	No	No	No	Yes	No	No	No	No	No	No	No	No	No	No	No	No	No	No	Yes	No	No	No	No	No	No	No	No	No	No	No	No	No	No	No	Yes	No	No	No	No	Yes	No	Discharge	No	training	no	0
2111	1391	no	few	negative	small	not_clear	yellow	moderate	negative	moderate	small	negative	7.0	negative	small	1.014	not_reported	small	not_reported	1	not_reported	not_reported	not_reported	not_reported	not_reported	not_reported	not_reported	0	0	1	1	not_reported	1	not_reported	not_reported	not_reported	not_reported	not_reported	not_reported	not_reported	not_reported	not_reported	not_reported	0	not_reported	not_reported	other	25	Female	Black or African American	Hispanic or Latino	English	Single	Full Time	Medicaid	Discharge	Car	5	5	5	5	5	1	1	1	1	1	3	3	3	3	3	4	4	4	4	4	3	3	3	3	3	5	5	5	5	5	not_reported	not_reported	not_reported	not_reported	not_reported	ROOM	ROOM	1	1	not_reported	not_reported	not_reported	2	1	not_reported	1	3	5	3	2	1	3	1	1	3	2	3	5	4	3	4	2	5	2	3	5	3	2	No	No	No	No	No	No	No	No	No	No	No	No	No	No	No	No	No	No	No	No	No	No	No	No	No	No	No	No	No	No	No	No	No	No	No	No	No	No	No	No	No	No	No	No	No	No	No	No	No	No	No	No	No	No	No	No	No	No	No	No	No	No	No	No	No	No	No	No	No	No	No	No	No	No	No	No	No	No	No	No	No	No	No	No	No	No	No	No	No	Discharge	No	training	no	0
2112	1392	yes	marked	negative	moderate	not_clear	yellow	not_reported	negative	small	large	negative	5.5	small	small	1.011	negative	large	not_reported	not_reported	not_reported	not_reported	not_reported	not_reported	not_reported	not_reported	not_reported	not_reported	not_reported	not_reported	not_reported	not_reported	not_reported	not_reported	not_reported	not_reported	not_reported	not_reported	not_reported	not_reported	not_reported	not_reported	not_reported	not_reported	not_reported	not_reported	ABDOMINAL PAIN	69	Female	White or Caucasian	Non-Hispanic	English	Married	Retired	Medicare	Discharge	Car	4	4	4	4	4	5	5	5	5	5	2	2	2	2	2	1	1	1	1	1	1	1	1	1	1	3	3	3	3	3	not_reported	not_reported	not_reported	not_reported	not_reported	ROOM	ROOM	1	1	not_reported	1	2	2	2	1	not_reported	3	1	2	3	3	not_reported	3	3	3	not_reported	4	1	4	not_reported	2	not_reported	5	2	3	3	5	2	Yes	No	No	No	No	No	No	No	No	No	No	No	No	No	No	No	No	No	No	No	No	No	No	No	No	No	No	No	No	No	No	No	No	No	No	No	No	No	No	No	No	No	No	No	No	No	No	No	No	No	No	No	No	No	Yes	No	No	No	No	Yes	No	No	No	No	No	Yes	Yes	No	No	No	No	No	No	No	No	No	No	No	No	No	No	No	No	No	No	No	No	No	No	Discharge	Yes	training	yes	0
2113	1393	no	not_reported	negative	negative	clear	yellow	not_reported	negative	negative	negative	negative	6.5	negative	not_reported	1.008	not_reported	not_reported	not_reported	not_reported	1	not_reported	not_reported	not_reported	not_reported	not_reported	not_reported	not_reported	not_reported	not_reported	not_reported	not_reported	1	1	not_reported	1	not_reported	not_reported	1	not_reported	not_reported	not_reported	not_reported	not_reported	not_reported	not_reported	DIZZINESS	57	Male	Black or African American	Non-Hispanic	English	Single	Not Employed	Medicaid	Discharge	Car	5	5	5	5	5	1	1	1	1	1	5	5	5	5	5	1	1	1	1	1	3	3	3	3	3	3	3	3	3	3	not_reported	not_reported	not_reported	not_reported	not_reported	ROOM	ROOM	not_reported	not_reported	not_reported	4	5	5	2	3	3	3	4	5	3	3	3	3	2	1	3	5	5	1	4	4	5	4	2	2	5	2	5	No	No	No	No	No	No	No	No	No	No	No	No	No	No	No	No	No	No	No	No	No	No	No	No	No	No	No	No	No	No	No	No	No	No	No	No	No	No	No	No	No	No	No	No	No	No	No	No	No	No	No	No	No	No	No	No	No	No	No	No	No	No	No	No	No	No	No	No	No	No	No	No	No	No	No	No	No	No	No	No	No	No	No	No	No	No	No	No	No	Discharge	No	training	no	0
2114	1393	no	few	negative	small	clear	yellow	small	negative	negative	small	negative	6.0	small	small	1.02	not_reported	small	not_reported	0	1	0	not_reported	not_reported	not_reported	not_reported	not_reported	not_reported	not_reported	not_reported	not_reported	not_reported	0	not_reported	not_reported	1	not_reported	not_reported	not_reported	not_reported	not_reported	not_reported	not_reported	1	not_reported	not_reported	other	68	Male	Other	Hispanic or Latino	Non-English	Married	Retired	Medicare	Discharge	Car	4	4	4	4	4	3	3	3	3	3	5	5	5	5	5	5	5	5	5	5	2	2	2	2	2	4	4	4	4	4	not_reported	not_reported	not_reported	not_reported	not_reported	ROOM	ROOM	1	1	not_reported	not_reported	not_reported	not_reported	not_reported	not_reported	not_reported	not_reported	not_reported	not_reported	not_reported	not_reported	not_reported	not_reported	not_reported	not_reported	not_reported	not_reported	not_reported	not_reported	not_reported	not_reported	not_reported	not_reported	not_reported	not_reported	not_reported	not_reported	not_reported	No	No	No	No	No	No	No	No	No	No	No	No	No	No	No	No	No	No	No	No	No	No	No	No	No	No	No	No	No	No	No	No	No	No	No	No	No	No	No	No	No	No	Yes	No	No	No	No	No	No	No	No	No	No	No	No	No	No	No	No	No	No	No	No	No	No	Yes	No	No	No	No	No	No	No	No	No	No	No	No	No	No	No	No	No	No	No	No	No	Yes	No	Discharge	No	training	no	0
2115	1393	no	not_reported	negative	negative	clear	yellow	not_reported	negative	negative	negative	negative	7.0	negative	not_reported	1.019	not_reported	not_reported	not_reported	not_reported	1	1	0	0	0	not_reported	0	0	0	0	0	not_reported	1	not_reported	not_reported	1	not_reported	not_reported	1	not_reported	1	not_reported	not_reported	1	0	not_reported	ABDOMINAL PAIN	33	Female	Other	Hispanic or Latino	Non-English	Married	Not Employed	Other	Discharge	Car	5	5	5	5	5	1	1	1	1	1	1	1	1	1	1	4	4	4	4	4	3	3	3	3	3	5	5	5	5	5	not_reported	not_reported	not_reported	not_reported	not_reported	ROOM	ROOM	1	1	not_reported	2	1	5	2	1	1	3	1	3	2	1	3	1	1	3	1	1	5	1	5	4	1	3	4	1	5	3	5	No	No	Yes	No	No	No	No	No	No	No	No	No	No	No	No	No	No	No	No	No	No	No	No	No	No	No	No	No	No	No	No	No	No	No	No	No	No	No	No	No	No	No	No	No	No	No	No	No	No	No	No	No	No	No	No	No	No	No	No	No	No	No	No	No	No	No	No	No	No	No	No	No	No	No	No	No	No	No	No	No	No	No	No	No	No	No	No	No	No	Discharge	No	training	no	0
2116	1394	no	few	negative	small	not_clear	yellow	small	negative	negative	negative	negative	6.0	small	small	1.017	not_reported	small	not_reported	0	1	not_reported	not_reported	not_reported	not_reported	not_reported	not_reported	not_reported	0	not_reported	not_reported	not_reported	0	not_reported	not_reported	1	not_reported	not_reported	not_reported	not_reported	not_reported	not_reported	not_reported	not_reported	not_reported	not_reported	EMESIS	30	Male	White or Caucasian	Non-Hispanic	English	Married	Full Time	Medicaid	Discharge	Car	5	5	5	5	5	1	1	1	1	1	4	4	4	4	4	5	5	5	5	5	2	2	2	2	2	2	2	2	2	2	not_reported	not_reported	not_reported	not_reported	not_reported	ROOM	ROOM	not_reported	not_reported	not_reported	not_reported	not_reported	5	3	not_reported	1	5	5	1	5	4	4	1	1	1	1	4	4	4	1	2	1	1	2	3	3	1	5	No	No	No	No	No	No	No	No	No	No	No	No	No	No	No	No	No	No	No	No	No	No	No	No	No	No	No	No	No	No	No	No	No	No	No	No	No	No	No	No	No	No	No	No	No	No	No	No	No	No	No	No	No	No	No	No	No	No	No	No	No	No	No	No	No	Yes	No	No	No	No	No	No	Yes	No	Yes	No	Yes	Yes	No	No	No	No	No	No	No	No	No	No	No	Discharge	No	training	no	0
2117	1395	no	not_reported	negative	negative	clear	yellow	not_reported	negative	negative	negative	negative	6.0	negative	not_reported	1.029	not_reported	not_reported	0	1	1	not_reported	0	0	0	0	not_reported	not_reported	not_reported	not_reported	not_reported	not_reported	1	not_reported	not_reported	1	not_reported	not_reported	1	not_reported	not_reported	not_reported	not_reported	not_reported	not_reported	not_reported	ABDOMINAL PAIN	26	Male	White or Caucasian	Non-Hispanic	English	Single	Full Time	Commercial	Discharge	Walk-in	5	5	5	5	5	1	1	1	1	1	4	4	4	4	4	4	4	4	4	4	3	3	3	3	3	2	2	2	2	2	not_reported	not_reported	not_reported	not_reported	not_reported	ROOM	ROOM	1	1	not_reported	4	1	5	2	2	3	3	5	3	3	2	2	1	4	4	3	1	5	3	3	3	3	4	1	4	5	2	5	No	No	No	No	No	No	No	No	No	No	No	No	No	No	No	No	No	No	No	No	No	No	No	No	No	No	No	No	No	No	No	No	No	No	No	No	No	No	No	No	No	No	No	No	No	No	No	Yes	No	No	No	No	No	No	No	No	No	No	No	No	No	No	No	No	No	No	No	No	No	No	No	No	No	No	No	No	No	No	No	No	No	No	Yes	No	No	No	No	No	No	Discharge	No	training	no	0
2118	1396	no	moderate	not_reported	small	clear	yellow	not_reported	negative	negative	negative	negative	6.0	small	small	1.02	not_reported	moderate	not_reported	0	1	0	0	not_reported	0	not_reported	not_reported	0	0	not_reported	not_reported	not_reported	0	not_reported	not_reported	1	not_reported	not_reported	1	not_reported	1	not_reported	not_reported	not_reported	not_reported	not_reported	ABDOMINAL PAIN	62	Male	White or Caucasian	Non-Hispanic	English	Married	Retired	Commercial	Admit	Car	1	1	1	1	1	5	5	5	5	5	1	1	1	1	1	2	2	2	2	2	1	1	1	1	1	4	4	4	4	4	not_reported	not_reported	not_reported	not_reported	not_reported	ROOM	ROOM	not_reported	not_reported	not_reported	2	1	4	2	2	1	2	5	4	2	3	1	2	3	3	4	3	1	3	5	2	5	1	2	3	5	4	4	Yes	No	No	No	No	No	No	No	No	No	No	No	No	No	No	No	No	No	No	No	No	No	No	No	No	No	No	No	No	No	No	No	No	No	No	No	No	No	No	No	No	No	Yes	No	No	No	No	Yes	No	No	No	No	No	No	No	No	No	No	No	No	No	No	No	No	No	Yes	No	No	No	No	No	No	No	No	Yes	No	No	No	No	No	No	No	No	No	No	No	No	No	No	Admit	Yes	training	yes	0
2119	1397	no	few	not_reported	large	not_clear	red	not_reported	negative	negative	negative	negative	6.0	negative	large	1.007	not_reported	small	not_reported	0	1	0	0	not_reported	not_reported	not_reported	not_reported	0	0	not_reported	not_reported	not_reported	not_reported	not_reported	not_reported	1	not_reported	not_reported	1	not_reported	0	0	0	0	1	not_reported	MALE GU PROBLEM	88	Male	White or Caucasian	Non-Hispanic	English	Widowed	Retired	Commercial	Discharge	Car	5	5	5	5	5	1	1	1	1	1	1	1	1	1	1	3	3	3	3	3	2	2	2	2	2	4	4	4	4	4	not_reported	not_reported	not_reported	not_reported	not_reported	ROOM	ROOM	not_reported	not_reported	not_reported	not_reported	not_reported	not_reported	not_reported	not_reported	not_reported	not_reported	not_reported	not_reported	not_reported	not_reported	not_reported	not_reported	not_reported	not_reported	not_reported	not_reported	not_reported	not_reported	not_reported	not_reported	not_reported	not_reported	not_reported	not_reported	not_reported	not_reported	not_reported	No	No	No	No	No	No	No	No	No	No	No	No	No	No	No	No	No	No	No	No	No	No	No	No	No	No	No	No	No	No	No	No	No	No	No	No	No	No	No	No	No	No	No	No	No	No	No	No	No	No	No	No	No	No	Yes	No	No	No	No	Yes	No	No	No	No	No	Yes	No	No	No	No	No	Yes	No	No	No	No	No	No	No	No	No	No	No	No	No	No	Yes	Yes	No	Discharge	No	training	no	0
2120	1398	no	not_reported	not_reported	negative	clear	yellow	not_reported	negative	negative	negative	negative	7.0	negative	not_reported	1.002	not_reported	not_reported	not_reported	1	1	not_reported	0	0	0	not_reported	not_reported	not_reported	not_reported	not_reported	not_reported	not_reported	1	not_reported	not_reported	not_reported	not_reported	not_reported	not_reported	not_reported	not_reported	not_reported	not_reported	not_reported	not_reported	not_reported	ABDOMINAL PAIN	34	Female	White or Caucasian	Non-Hispanic	English	Other	Full Time	Commercial	Discharge	Car	5	5	5	5	5	5	5	5	5	5	4	4	4	4	4	1	1	1	1	1	2	2	2	2	2	3	3	3	3	3	not_reported	not_reported	not_reported	not_reported	not_reported	ROOM	ROOM	not_reported	not_reported	not_reported	2	2	5	2	1	3	3	1	5	3	1	3	2	4	4	3	1	2	1	3	2	3	3	1	3	5	2	5	No	No	No	No	No	No	No	No	No	No	No	No	No	No	No	No	No	No	No	No	No	No	No	No	No	No	No	No	No	No	No	No	No	No	No	No	No	No	No	No	No	No	No	No	No	No	No	No	No	No	No	No	No	No	No	No	No	No	No	No	No	No	No	No	No	No	No	No	No	No	No	No	No	No	No	No	Yes	No	No	No	No	No	Yes	No	No	No	No	No	No	Discharge	No	training	no	0
2121	1399	no	few	negative	negative	not_clear	yellow	small	negative	negative	negative	negative	7.5	negative	negative	1.018	not_reported	small	not_reported	0	1	0	not_reported	not_reported	not_reported	not_reported	0	1	0	not_reported	not_reported	not_reported	0	1	not_reported	1	not_reported	1	1	0	not_reported	not_reported	not_reported	not_reported	not_reported	not_reported	FATIGUE	19	Female	Other	Hispanic or Latino	English	Single	Not Employed	Medicaid	Discharge	EMS	5	5	5	5	5	1	1	1	1	1	2	2	2	2	2	3	3	3	3	3	3	3	3	3	3	2	2	2	2	2	not_reported	not_reported	not_reported	not_reported	not_reported	ROOM	ROOM	1	1	not_reported	not_reported	not_reported	2	2	not_reported	1	3	5	1	4	1	1	1	2	1	2	5	4	5	2	4	2	4	1	2	5	2	2	Yes	No	No	No	No	No	No	No	No	No	No	No	No	No	No	No	No	No	No	No	No	No	No	No	No	No	No	No	No	No	No	No	No	No	No	No	No	No	Yes	No	No	No	No	No	No	No	No	Yes	No	No	No	No	No	No	No	No	No	No	No	No	No	No	No	No	No	No	No	No	No	No	No	No	No	No	No	No	No	No	No	No	No	No	No	No	No	No	No	No	No	Discharge	Yes	training	yes	0
2122	1399	yes	marked	negative	negative	not_clear	yellow	not_reported	negative	moderate	small	positive	6.5	negative	not_reported	1.015	negative	moderate	not_reported	not_reported	1	0	not_reported	not_reported	not_reported	not_reported	not_reported	not_reported	not_reported	0	not_reported	not_reported	0	not_reported	0	1	not_reported	not_reported	1	not_reported	not_reported	not_reported	not_reported	0	not_reported	not_reported	FEMALE GU PROBLEM	41	Female	White or Caucasian	Non-Hispanic	English	Married	Not Employed	Commercial	Discharge	Car	4	4	4	4	4	3	3	3	3	3	2	2	2	2	2	4	4	4	4	4	3	3	3	3	3	3	3	3	3	3	not_reported	not_reported	not_reported	not_reported	not_reported	ROOM	ROOM	1	1	not_reported	2	1	1	3	1	not_reported	3	4	5	2	1	not_reported	1	2	2	not_reported	4	2	4	not_reported	1	not_reported	4	4	2	1	3	1	Yes	No	No	No	No	No	No	No	No	No	No	No	No	No	No	No	No	No	No	No	No	No	No	No	No	No	No	No	No	No	No	No	No	No	No	No	No	No	No	No	No	No	No	No	No	No	No	No	No	No	No	No	No	No	No	No	No	No	No	No	No	No	No	No	No	No	No	No	No	No	No	No	No	No	No	No	No	No	No	No	No	No	No	No	No	No	No	No	No	Discharge	Yes	training	yes	0
2123	1399	no	not_reported	negative	negative	clear	yellow	not_reported	negative	negative	negative	negative	7.5	negative	not_reported	1.015	not_reported	not_reported	not_reported	1	1	0	not_reported	not_reported	not_reported	not_reported	0	0	0	0	0	not_reported	1	1	not_reported	1	not_reported	not_reported	1	not_reported	not_reported	not_reported	not_reported	0	0	not_reported	ABDOMINAL PAIN	64	Male	Other	Hispanic or Latino	Non-English	Single	Not Employed	Medicaid	Discharge	Car	4	4	4	4	4	3	3	3	3	3	2	2	2	2	2	1	1	1	1	1	2	2	2	2	2	1	1	1	1	1	not_reported	not_reported	not_reported	not_reported	not_reported	ROOM	ROOM	1	1	not_reported	1	2	1	2	1	3	3	2	3	3	2	2	1	1	3	5	1	4	3	3	3	3	4	1	1	3	2	1	No	No	No	No	No	No	No	No	No	No	No	No	Yes	No	No	No	No	No	No	No	No	No	No	No	No	No	No	No	No	No	No	No	No	No	No	No	No	No	No	No	No	No	Yes	No	No	No	Yes	No	No	No	No	No	No	No	Yes	No	No	No	No	No	No	No	No	No	No	No	No	No	No	No	No	No	No	No	Yes	No	No	No	No	No	No	No	Yes	Yes	No	No	No	No	No	Discharge	No	training	no	0
2124	1399	no	not_reported	negative	negative	clear	yellow	not_reported	negative	negative	negative	negative	6.5	negative	not_reported	1.028	not_reported	not_reported	not_reported	1	1	0	0	0	0	not_reported	1	0	0	0	0	not_reported	1	not_reported	1	1	not_reported	not_reported	1	not_reported	0	not_reported	not_reported	0	0	not_reported	ABDOMINAL PAIN	26	Female	Black or African American	Non-Hispanic	English	Single	Full Time	Other	Discharge	Public Transportation	5	5	5	5	5	3	3	3	3	3	2	2	2	2	2	1	1	1	1	1	1	1	1	1	1	3	3	3	3	3	not_reported	not_reported	not_reported	not_reported	not_reported	ROOM	ROOM	1	1	not_reported	1	1	1	2	2	1	3	3	3	2	3	4	2	3	4	3	1	5	3	2	5	3	5	3	3	5	3	1	No	No	No	No	No	No	No	No	No	No	No	No	No	No	No	No	No	No	No	No	No	No	No	No	No	No	No	No	No	No	No	No	No	No	No	No	No	No	No	No	No	No	No	No	No	No	No	No	No	No	No	No	No	No	No	No	No	No	No	No	No	No	No	No	No	No	No	No	No	No	No	No	No	No	No	No	No	No	No	No	No	No	No	No	No	No	No	No	No	Discharge	No	training	no	0
2125	1399	no	few	negative	negative	not_clear	yellow	small	negative	negative	negative	negative	6.0	negative	negative	1.019	not_reported	small	not_reported	1	1	1	0	0	0	not_reported	not_reported	not_reported	0	0	0	not_reported	1	not_reported	not_reported	1	not_reported	not_reported	1	not_reported	not_reported	not_reported	not_reported	1	not_reported	not_reported	other	41	Female	Other	Non-Hispanic	English	Married	Part Time	Commercial	Admit	Car	4	4	4	4	4	2	2	2	2	2	2	2	2	2	2	5	5	5	5	5	3	3	3	3	3	3	3	3	3	3	not_reported	not_reported	not_reported	not_reported	not_reported	ROOM	ROOM	1	1	not_reported	2	1	1	3	1	1	3	4	1	5	1	1	1	2	2	2	3	4	4	2	4	4	4	4	1	3	3	1	No	No	No	No	No	No	No	No	No	No	No	No	No	No	No	No	No	No	No	No	No	No	No	No	No	No	No	No	No	No	No	No	No	No	No	No	No	No	No	No	No	No	No	No	No	No	No	Yes	No	No	No	No	No	No	No	No	No	No	No	No	No	No	No	No	No	No	Yes	No	No	No	No	No	No	No	No	No	No	No	No	No	No	No	Yes	No	No	No	No	No	No	Admit	No	training	no	0
2126	1399	no	moderate	not_reported	large	clear	yellow	not_reported	negative	negative	negative	negative	6.0	negative	small	1.006	not_reported	small	0	1	1	not_reported	not_reported	not_reported	0	not_reported	not_reported	not_reported	0	not_reported	not_reported	not_reported	1	1	not_reported	1	not_reported	not_reported	1	not_reported	not_reported	not_reported	not_reported	not_reported	not_reported	not_reported	ABDOMINAL PAIN	48	Female	White or Caucasian	Non-Hispanic	English	Married	Full Time	Commercial	Admit	Car	1	1	1	1	1	2	2	2	2	2	4	4	4	4	4	5	5	5	5	5	1	1	1	1	1	2	2	2	2	2	not_reported	not_reported	not_reported	not_reported	not_reported	ROOM	ROOM	not_reported	not_reported	not_reported	2	1	4	2	1	1	3	5	5	2	1	1	1	4	4	5	3	2	3	5	3	2	2	4	4	5	3	4	Yes	No	No	No	No	No	No	No	No	No	No	No	No	No	No	No	No	No	No	No	No	No	No	No	No	No	No	No	No	No	No	No	No	No	No	No	No	No	No	No	No	No	No	No	No	No	No	No	No	No	No	No	No	No	No	No	No	No	No	No	No	No	No	No	No	No	No	No	Yes	No	No	No	No	No	No	No	Yes	No	No	No	No	No	Yes	No	No	No	No	No	No	Admit	Yes	training	yes	0
2127	1399	no	few	negative	large	not_clear	yellow	small	negative	moderate	small	negative	6.0	moderate	large	1.029	not_reported	small	1	1	not_reported	not_reported	1	not_reported	not_reported	not_reported	not_reported	not_reported	not_reported	not_reported	not_reported	not_reported	not_reported	not_reported	not_reported	1	not_reported	not_reported	1	not_reported	1	not_reported	not_reported	not_reported	not_reported	not_reported	FLANK PAIN	34	Male	White or Caucasian	Non-Hispanic	English	Single	Self Employed	Other	Discharge	Car	5	5	5	5	5	2	2	2	2	2	1	1	1	1	1	1	1	1	1	1	5	5	5	5	5	1	1	1	1	1	not_reported	not_reported	not_reported	not_reported	not_reported	ROOM	ROOM	1	1	not_reported	not_reported	not_reported	3	4	not_reported	1	1	2	3	5	2	1	2	4	4	5	5	4	5	4	4	5	5	2	3	5	2	3	No	No	No	No	No	No	No	No	No	No	No	No	No	No	No	No	No	No	No	No	No	No	No	No	No	No	No	No	No	No	No	No	No	No	No	No	No	No	No	No	No	No	No	No	No	No	No	No	No	No	No	No	No	No	No	No	No	No	No	No	No	No	No	No	No	No	No	No	No	No	No	No	No	No	No	No	No	No	No	No	No	No	No	No	No	No	No	No	No	Discharge	No	training	no	0
2128	1400	no	few	small	negative	clear	yellow	not_reported	negative	negative	small	negative	6.0	negative	negative	1.042	not_reported	small	not_reported	1	1	not_reported	1	not_reported	0	0	not_reported	not_reported	0	not_reported	not_reported	1	1	1	not_reported	1	not_reported	not_reported	1	not_reported	not_reported	not_reported	not_reported	0	not_reported	not_reported	other	45	Male	Black or African American	Non-Hispanic	English	Married	Self Employed	Medicaid	Admit	EMS	4	4	4	4	4	4	4	4	4	4	2	2	2	2	2	3	3	3	3	3	3	3	3	3	3	2	2	2	2	2	1	1	1	1	1	NASAL	NASAL	1	1	not_reported	4	5	1	3	5	1	3	1	1	5	2	3	3	1	3	1	1	4	1	3	4	1	3	2	1	3	2	2	Yes	No	No	No	No	No	No	No	No	No	No	No	No	No	No	No	No	No	No	No	No	No	No	No	No	No	No	No	No	No	No	No	No	No	No	No	No	No	No	No	No	No	No	No	No	No	No	No	No	No	No	No	No	No	No	No	No	No	No	No	No	No	No	No	No	Yes	No	No	No	No	No	No	No	No	Yes	No	No	No	No	No	No	No	Yes	No	No	No	No	Yes	No	Admit	Yes	training	yes	0
2129	1400	no	few	negative	negative	not_clear	yellow	small	negative	negative	small	negative	6.5	small	small	1.024	not_reported	moderate	not_reported	1	1	not_reported	not_reported	not_reported	0	not_reported	not_reported	0	0	not_reported	not_reported	not_reported	1	1	not_reported	1	not_reported	not_reported	not_reported	not_reported	not_reported	not_reported	not_reported	not_reported	not_reported	not_reported	ABDOMINAL PAIN	89	Female	Black or African American	Non-Hispanic	English	Widowed	Retired	Medicare	Admit	EMS	5	5	5	5	5	3	3	3	3	3	5	5	5	5	5	4	4	4	4	4	3	3	3	3	3	not_reported	not_reported	not_reported	not_reported	not_reported	not_reported	not_reported	not_reported	not_reported	not_reported	ROOM	ROOM	1	1	not_reported	2	1	1	3	2	3	2	2	5	3	3	5	3	3	3	5	1	1	1	2	4	5	1	1	1	5	2	1	No	No	No	No	No	No	No	No	No	No	No	No	No	No	No	No	No	No	No	No	No	No	No	No	No	No	No	No	No	No	No	No	No	No	No	No	No	No	No	No	No	No	No	No	No	No	No	No	No	No	No	No	No	No	No	No	No	No	No	No	No	No	No	No	No	No	No	No	No	No	No	No	No	No	No	No	No	No	No	No	No	No	No	No	No	No	No	No	No	Admit	No	training	no	0
2130	1401	no	not_reported	negative	negative	clear	yellow	not_reported	negative	negative	negative	negative	6.0	small	small	1.024	not_reported	moderate	not_reported	not_reported	1	not_reported	not_reported	not_reported	not_reported	not_reported	0	not_reported	0	not_reported	not_reported	not_reported	0	1	not_reported	1	not_reported	0	1	0	not_reported	not_reported	not_reported	not_reported	not_reported	not_reported	other	59	Male	White or Caucasian	Non-Hispanic	English	Married	Full Time	Commercial	Admit	EMS	4	4	4	4	4	5	5	5	5	5	2	2	2	2	2	1	1	1	1	1	3	3	3	3	3	4	4	4	4	4	not_reported	not_reported	not_reported	not_reported	not_reported	ROOM	ROOM	1	1	not_reported	1	2	1	3	2	1	2	2	5	3	2	3	1	4	4	3	5	5	1	3	1	3	4	1	3	3	1	1	No	No	No	No	No	No	No	No	No	No	No	No	No	No	No	No	No	No	No	No	No	No	No	No	No	No	No	No	No	No	No	No	No	No	No	No	No	No	No	No	No	No	Yes	No	No	No	No	No	No	No	No	No	No	No	No	No	No	No	No	No	No	No	No	No	No	No	No	No	No	No	No	No	No	No	No	No	No	No	No	No	No	No	No	No	No	No	No	No	No	Admit	No	training	no	0
2131	1402	no	moderate	negative	negative	clear	yellow	small	negative	negative	small	negative	6.5	negative	small	1.021	not_reported	moderate	not_reported	1	1	0	not_reported	not_reported	not_reported	not_reported	not_reported	0	0	1	1	not_reported	0	not_reported	0	1	not_reported	0	1	not_reported	0	not_reported	not_reported	0	not_reported	not_reported	other	28	Female	White or Caucasian	Non-Hispanic	English	Married	Full Time	Commercial	Discharge	Car	1	1	1	1	1	3	3	3	3	3	3	3	3	3	3	2	2	2	2	2	2	2	2	2	2	3	3	3	3	3	not_reported	not_reported	not_reported	not_reported	not_reported	ROOM	ROOM	1	1	not_reported	2	1	2	2	1	1	3	5	3	4	1	3	1	1	1	5	1	5	1	2	5	5	3	4	1	5	3	2	Yes	No	No	No	No	No	No	No	No	No	No	No	No	No	No	No	No	No	No	No	No	No	No	No	No	No	No	No	No	No	No	No	No	No	No	No	No	No	No	No	No	No	No	No	No	No	No	No	No	No	No	No	No	No	No	No	No	No	No	No	No	No	No	No	No	No	No	No	No	No	No	No	No	No	No	No	No	No	No	No	No	Yes	No	No	No	No	No	No	No	Discharge	Yes	training	yes	0
2132	1403	no	moderate	negative	negative	not_clear	yellow	moderate	negative	small	negative	negative	6.0	negative	small	1.025	not_reported	small	0	1	1	0	0	0	0	0	0	0	0	0	0	0	1	1	0	1	not_reported	not_reported	1	not_reported	0	0	0	0	0	not_reported	CHEST PAIN	22	Female	Other	Hispanic or Latino	Non-English	Single	Part Time	Medicaid	Discharge	Car	4	4	4	4	4	1	1	1	1	1	2	2	2	2	2	1	1	1	1	1	3	3	3	3	3	2	2	2	2	2	not_reported	not_reported	not_reported	not_reported	not_reported	ROOM	ROOM	1	1	not_reported	2	1	1	2	1	3	3	1	1	2	1	1	1	3	3	1	4	5	2	4	3	3	3	4	4	5	2	1	No	No	No	No	No	No	No	No	No	No	No	No	No	No	No	No	No	No	No	No	No	No	No	No	No	No	No	No	No	No	No	No	No	No	No	No	No	No	No	No	No	No	No	No	No	No	No	No	No	No	No	No	No	No	No	No	No	No	No	No	No	No	No	No	No	No	No	No	No	No	No	No	No	No	Yes	No	No	No	No	No	No	No	Yes	No	No	No	No	No	No	Discharge	No	training	no	0
2133	1404	no	not_reported	small	small	not_clear	yellow	small	negative	negative	negative	negative	6.0	large	small	1.027	not_reported	small	not_reported	0	1	0	0	not_reported	0	not_reported	not_reported	1	0	not_reported	not_reported	not_reported	0	not_reported	not_reported	1	not_reported	1	1	0	not_reported	not_reported	not_reported	0	0	not_reported	SHORTNESS OF BREATH	83	Female	White or Caucasian	Non-Hispanic	English	Single	Retired	Medicare	Admit	EMS	not_reported	not_reported	not_reported	not_reported	not_reported	2	2	2	2	2	3	3	3	3	3	2	2	2	2	2	5	5	5	5	5	4	4	4	4	4	2	2	2	2	2	NONREB	NONREB	1	1	not_reported	4	1	3	5	5	1	4	1	3	5	4	3	3	4	3	2	1	3	5	4	3	2	1	2	3	3	1	3	Yes	No	No	No	No	No	No	No	No	No	No	No	No	No	No	No	No	No	No	No	No	No	No	No	No	No	No	No	No	No	No	No	No	No	No	No	No	No	No	No	No	No	No	No	No	No	No	No	No	No	No	No	No	No	No	No	No	No	No	No	No	No	No	No	No	No	No	No	No	No	No	No	No	No	No	No	No	No	No	No	No	No	No	No	No	No	No	No	No	Admit	Yes	training	yes	0
2134	1404	no	few	negative	small	not_clear	yellow	small	negative	negative	small	negative	7.5	negative	small	1.011	not_reported	moderate	not_reported	0	1	0	0	0	0	not_reported	not_reported	not_reported	0	not_reported	not_reported	0	0	1	not_reported	1	0	0	1	not_reported	not_reported	not_reported	not_reported	not_reported	not_reported	not_reported	NEUROLOGIC PROBLEM	44	Female	White or Caucasian	Non-Hispanic	English	Married	Part Time	Commercial	Discharge	EMS	4	4	4	4	4	3	3	3	3	3	4	4	4	4	4	4	4	4	4	4	3	3	3	3	3	4	4	4	4	4	not_reported	not_reported	not_reported	not_reported	not_reported	ROOM	ROOM	1	1	not_reported	not_reported	not_reported	not_reported	not_reported	not_reported	not_reported	not_reported	not_reported	not_reported	not_reported	not_reported	not_reported	not_reported	not_reported	not_reported	not_reported	not_reported	not_reported	not_reported	not_reported	not_reported	not_reported	not_reported	not_reported	not_reported	not_reported	not_reported	not_reported	Yes	No	No	No	No	No	No	No	No	No	No	No	No	No	No	No	No	No	No	No	No	No	No	No	No	No	No	No	No	No	No	No	No	No	No	No	No	No	No	No	No	No	No	No	No	No	No	No	No	No	No	No	No	No	No	No	No	No	No	No	No	No	No	No	No	No	No	No	No	No	No	No	No	No	No	No	No	No	No	No	No	No	No	No	No	No	No	No	No	Discharge	Yes	training	yes	0
2135	1404	no	not_reported	negative	negative	clear	yellow	not_reported	negative	negative	negative	negative	7.0	negative	not_reported	1.017	not_reported	not_reported	not_reported	1	1	0	not_reported	not_reported	1	not_reported	0	1	0	not_reported	not_reported	not_reported	1	not_reported	not_reported	1	not_reported	0	1	not_reported	0	not_reported	0	0	not_reported	not_reported	ABDOMINAL PAIN	43	Male	White or Caucasian	Non-Hispanic	English	Single	Full Time	Commercial	Admit	Walk-in	4	4	4	4	4	2	2	2	2	2	2	2	2	2	2	1	1	1	1	1	2	2	2	2	2	3	3	3	3	3	not_reported	not_reported	not_reported	not_reported	not_reported	ROOM	ROOM	1	1	not_reported	2	1	4	3	1	1	2	3	5	3	3	1	2	1	1	4	1	5	4	4	4	4	3	4	1	5	2	3	Yes	No	No	No	No	No	No	No	No	No	No	No	No	No	No	No	No	No	No	No	No	No	No	No	No	No	No	No	No	No	No	No	No	No	No	No	No	No	No	No	No	No	No	No	No	No	No	No	No	No	No	No	No	No	No	No	No	No	No	No	No	No	No	No	No	No	No	No	No	No	No	No	No	No	No	No	No	No	No	No	No	No	No	No	No	No	No	No	Yes	Admit	Yes	training	yes	0
2136	1405	yes	marked	negative	moderate	not_clear	yellow	moderate	negative	small	small	positive	5.5	small	moderate	1.025	negative	moderate	not_reported	1	1	not_reported	not_reported	not_reported	0	0	0	0	0	0	0	not_reported	1	1	not_reported	1	not_reported	not_reported	1	not_reported	not_reported	not_reported	not_reported	0	0	not_reported	ABDOMINAL PAIN	63	Female	Asian	Non-Hispanic	English	Married	Self Employed	Commercial	Admit	Car	1	1	1	1	1	2	2	2	2	2	2	2	2	2	2	3	3	3	3	3	2	2	2	2	2	5	5	5	5	5	not_reported	not_reported	not_reported	not_reported	not_reported	ROOM	ROOM	1	1	not_reported	4	3	4	3	5	not_reported	2	4	2	2	4	not_reported	3	1	1	not_reported	1	2	1	not_reported	2	not_reported	5	2	1	1	5	4	Yes	No	No	No	No	No	No	No	No	No	No	No	No	No	No	No	No	No	No	No	No	No	No	No	No	No	No	No	No	No	No	No	No	No	No	No	No	No	No	No	No	No	Yes	No	No	No	No	No	No	No	No	No	No	No	No	No	Yes	No	No	No	No	No	No	No	No	Yes	Yes	No	No	No	No	No	No	No	No	No	Yes	No	No	No	No	No	Yes	No	No	No	No	No	No	Admit	Yes	training	yes	0
2137	1406	no	not_reported	negative	negative	clear	yellow	small	negative	negative	negative	negative	6.0	small	negative	1.034	not_reported	small	not_reported	not_reported	not_reported	not_reported	not_reported	not_reported	not_reported	not_reported	not_reported	not_reported	not_reported	not_reported	not_reported	not_reported	not_reported	not_reported	not_reported	not_reported	not_reported	not_reported	not_reported	not_reported	not_reported	not_reported	not_reported	not_reported	not_reported	not_reported	ABDOMINAL PAIN	25	Female	Black or African American	Non-Hispanic	English	Single	Full Time	Medicaid	LWBS after Triage	Car	4	4	4	4	4	2	2	2	2	2	2	2	2	2	2	1	1	1	1	1	1	1	1	1	1	3	3	3	3	3	not_reported	not_reported	not_reported	not_reported	not_reported	ROOM	ROOM	1	1	not_reported	2	1	1	2	2	1	1	2	5	3	3	1	1	1	3	2	5	5	5	4	5	2	3	4	1	5	3	5	No	No	No	No	No	No	No	No	No	No	No	No	No	No	No	No	No	No	No	No	No	No	No	No	No	No	No	No	No	No	No	No	No	No	No	No	No	No	No	No	Yes	No	Yes	No	No	No	Yes	No	No	No	No	No	No	No	No	No	No	No	No	No	No	No	No	No	No	No	No	No	No	No	No	No	No	No	No	No	No	No	No	No	No	No	No	No	No	No	No	No	No	LWBS after Triage	No	training	no	0
2138	1406	no	few	negative	large	not_clear	yellow	small	negative	negative	small	negative	5.5	moderate	moderate	1.018	not_reported	moderate	not_reported	0	1	not_reported	not_reported	not_reported	not_reported	not_reported	not_reported	1	0	not_reported	not_reported	not_reported	not_reported	not_reported	not_reported	not_reported	not_reported	not_reported	not_reported	not_reported	not_reported	not_reported	not_reported	1	not_reported	not_reported	SHORTNESS OF BREATH	83	Female	White or Caucasian	Non-Hispanic	English	Married	Retired	Commercial	Admit	EMS	1	1	1	1	1	2	2	2	2	2	2	2	2	2	2	2	2	2	2	2	1	1	1	1	1	1	1	1	1	1	2	2	2	2	2	NASAL	NASAL	1	1	not_reported	1	2	2	3	2	1	2	5	2	1	3	1	1	4	4	4	5	5	5	2	4	5	1	2	1	5	2	2	Yes	No	No	No	No	No	No	No	No	Yes	Yes	Yes	No	No	No	No	No	No	No	No	No	No	No	No	No	No	No	No	No	No	No	No	No	No	No	No	No	No	No	No	No	No	Yes	No	No	No	Yes	No	No	No	No	No	No	No	Yes	No	No	No	No	No	No	No	No	No	No	Yes	No	No	No	No	No	No	No	No	Yes	No	No	No	No	No	No	No	Yes	No	No	No	Yes	No	No	Admit	Yes	training	yes	0
2139	1407	no	moderate	small	large	not_clear	amber	small	negative	negative	small	positive	5.5	large	moderate	1.027	not_reported	moderate	not_reported	1	1	not_reported	not_reported	not_reported	not_reported	not_reported	not_reported	not_reported	not_reported	not_reported	not_reported	not_reported	1	not_reported	1	1	not_reported	not_reported	1	not_reported	1	1	1	1	1	not_reported	FLANK PAIN	62	Female	White or Caucasian	Non-Hispanic	English	Divorced	Retired	Commercial	Admit	Car	4	4	4	4	4	2	2	2	2	2	4	4	4	4	4	1	1	1	1	1	1	1	1	1	1	2	2	2	2	2	not_reported	not_reported	not_reported	not_reported	not_reported	ROOM	ROOM	1	1	not_reported	2	5	2	3	1	1	1	2	2	2	2	4	3	1	1	5	3	4	4	4	5	5	2	2	1	5	3	2	Yes	No	No	No	No	No	No	No	No	No	No	No	No	No	No	No	No	No	No	No	No	No	No	No	No	No	No	No	No	No	No	No	No	No	No	No	No	No	No	No	No	No	No	No	No	No	No	No	Yes	No	No	No	No	No	No	No	No	No	No	No	No	No	No	No	No	Yes	Yes	No	No	No	No	No	No	No	Yes	No	No	No	No	No	No	No	Yes	No	No	No	No	No	No	Admit	Yes	training	yes	0
2140	1408	no	few	not_reported	other	clear	yellow	small	negative	negative	negative	negative	7.0	negative	small	1.005	not_reported	small	not_reported	1	not_reported	0	1	0	0	not_reported	not_reported	0	1	0	0	not_reported	1	not_reported	not_reported	1	not_reported	not_reported	1	not_reported	not_reported	not_reported	not_reported	1	0	not_reported	ABDOMINAL PAIN	34	Female	White or Caucasian	Non-Hispanic	English	Married	Not Employed	Commercial	Discharge	Car	4	4	4	4	4	3	3	3	3	3	1	1	1	1	1	4	4	4	4	4	2	2	2	2	2	3	3	3	3	3	not_reported	not_reported	not_reported	not_reported	not_reported	ROOM	ROOM	not_reported	not_reported	not_reported	2	1	5	1	1	3	3	5	3	3	3	2	2	1	1	1	4	1	3	2	3	3	4	2	1	3	3	1	No	No	No	No	No	No	No	No	No	No	No	No	No	No	No	No	No	No	No	No	No	No	No	No	No	No	No	No	No	No	No	No	No	No	No	No	No	No	No	No	No	No	No	No	No	No	No	No	No	No	No	No	No	No	No	No	No	No	No	No	No	No	No	No	No	No	Yes	No	Yes	No	No	No	No	No	No	No	No	No	No	No	No	No	Yes	No	No	No	No	No	No	Discharge	No	training	no	0
2141	1409	no	few	negative	negative	clear	yellow	moderate	negative	negative	small	negative	6.0	negative	negative	1.025	not_reported	moderate	not_reported	1	1	0	not_reported	not_reported	not_reported	not_reported	not_reported	0	0	not_reported	not_reported	not_reported	1	not_reported	not_reported	1	not_reported	0	1	not_reported	not_reported	not_reported	not_reported	0	not_reported	not_reported	ABDOMINAL PAIN	51	Female	Black or African American	Non-Hispanic	English	Single	Disabled	Medicaid	Discharge	Car	5	5	5	5	5	3	3	3	3	3	2	2	2	2	2	4	4	4	4	4	1	1	1	1	1	5	5	5	5	5	not_reported	not_reported	not_reported	not_reported	not_reported	ROOM	ROOM	1	1	not_reported	1	1	1	2	5	1	3	1	1	2	3	1	3	3	3	5	4	2	4	5	5	2	2	4	3	1	1	1	No	No	No	No	No	No	No	No	No	No	No	No	No	No	No	No	No	No	No	No	No	No	No	No	No	No	No	No	No	No	No	No	No	No	No	No	No	No	No	No	No	No	No	No	No	No	No	No	No	No	No	No	No	No	No	No	No	No	No	No	No	No	No	No	Yes	No	No	No	No	No	No	No	No	No	No	No	No	No	No	No	No	No	No	No	No	No	No	No	No	Discharge	No	training	no	0
2142	1410	no	few	negative	negative	not_clear	yellow	small	negative	negative	negative	negative	6.0	negative	small	1.026	not_reported	small	not_reported	0	1	not_reported	0	not_reported	0	not_reported	not_reported	0	0	0	0	not_reported	1	not_reported	not_reported	1	not_reported	not_reported	1	not_reported	not_reported	not_reported	not_reported	0	not_reported	not_reported	other	21	Female	White or Caucasian	Non-Hispanic	English	Single	Student - Full Time	Other	Discharge	EMS	4	4	4	4	4	1	1	1	1	1	2	2	2	2	2	1	1	1	1	1	3	3	3	3	3	2	2	2	2	2	not_reported	not_reported	not_reported	not_reported	not_reported	ROOM	ROOM	not_reported	not_reported	not_reported	not_reported	not_reported	2	2	not_reported	1	3	1	3	2	1	2	1	3	3	3	1	5	4	4	5	3	3	2	3	5	2	3	Yes	No	No	No	No	No	No	No	No	No	No	No	No	No	No	No	No	No	No	No	No	No	No	No	No	No	No	No	No	No	No	No	No	No	No	No	No	No	No	No	No	No	No	No	No	No	No	Yes	Yes	No	No	No	No	No	No	No	No	No	No	No	No	No	No	No	No	No	No	No	Yes	No	No	No	No	No	No	No	No	Yes	No	No	No	No	No	No	No	No	No	No	No	Discharge	Yes	training	yes	0
2143	1411	no	few	negative	large	clear	yellow	small	negative	negative	negative	negative	6.0	large	small	1.025	not_reported	small	not_reported	0	1	0	0	not_reported	0	not_reported	not_reported	not_reported	0	0	0	0	1	not_reported	not_reported	1	not_reported	not_reported	not_reported	not_reported	1	not_reported	not_reported	0	0	not_reported	ABDOMINAL PAIN	51	Female	Black or African American	Non-Hispanic	English	Divorced	Disabled	Medicaid	Discharge	Walk-in	not_reported	not_reported	not_reported	not_reported	not_reported	not_reported	not_reported	not_reported	not_reported	not_reported	not_reported	not_reported	not_reported	not_reported	not_reported	not_reported	not_reported	not_reported	not_reported	not_reported	not_reported	not_reported	not_reported	not_reported	not_reported	not_reported	not_reported	not_reported	not_reported	not_reported	not_reported	not_reported	not_reported	not_reported	not_reported	not_reported	not_reported	1	1	not_reported	not_reported	not_reported	not_reported	not_reported	not_reported	not_reported	not_reported	not_reported	not_reported	not_reported	not_reported	not_reported	not_reported	not_reported	not_reported	not_reported	not_reported	not_reported	not_reported	not_reported	not_reported	not_reported	not_reported	not_reported	not_reported	not_reported	not_reported	not_reported	No	No	No	Yes	No	No	No	Yes	Yes	No	No	No	Yes	No	No	No	No	Yes	No	No	No	No	No	No	No	No	No	No	No	No	No	No	No	No	No	No	No	No	No	No	No	No	No	No	No	No	No	Yes	No	No	No	No	No	No	Yes	No	No	No	Yes	No	Yes	No	No	No	No	Yes	No	No	No	No	No	No	No	No	No	No	No	No	No	No	No	No	Yes	No	No	No	No	No	No	Discharge	No	training	no	0
2144	1412	no	few	negative	small	clear	yellow	small	negative	large	negative	negative	6.5	small	small	1.03	not_reported	small	not_reported	0	1	not_reported	0	not_reported	0	not_reported	not_reported	not_reported	0	not_reported	not_reported	not_reported	0	not_reported	not_reported	1	not_reported	not_reported	1	not_reported	not_reported	not_reported	not_reported	not_reported	not_reported	not_reported	EMESIS	35	Female	Other	Hispanic or Latino	English	Married	Not Employed	Medicaid	Discharge	EMS	4	4	4	4	4	5	5	5	5	5	3	3	3	3	3	3	3	3	3	3	3	3	3	3	3	5	5	5	5	5	not_reported	not_reported	not_reported	not_reported	not_reported	ROOM	ROOM	not_reported	not_reported	not_reported	2	1	5	4	2	1	3	5	5	4	1	4	1	3	3	3	2	1	2	2	1	3	1	4	4	1	2	5	No	No	No	No	No	No	No	No	No	No	No	No	No	No	No	No	No	No	No	No	No	No	No	No	No	No	No	No	No	No	No	No	No	No	No	No	No	No	No	Yes	No	No	No	No	No	No	No	No	No	No	No	No	No	No	No	No	No	No	No	No	No	No	No	No	No	No	No	No	No	No	No	No	Yes	Yes	No	No	No	No	No	No	No	No	Yes	No	No	No	No	No	Yes	Discharge	No	training	no	0
2145	1413	no	moderate	negative	large	clear	yellow	moderate	negative	negative	negative	negative	6.5	negative	moderate	1.012	not_reported	small	not_reported	1	1	not_reported	not_reported	not_reported	not_reported	not_reported	not_reported	1	not_reported	not_reported	not_reported	not_reported	1	not_reported	not_reported	1	not_reported	not_reported	1	not_reported	not_reported	not_reported	not_reported	not_reported	not_reported	not_reported	ABDOMINAL PAIN	24	Female	Black or African American	Non-Hispanic	English	Single	Not Employed	Commercial	Discharge	Car	1	1	1	1	1	5	5	5	5	5	2	2	2	2	2	1	1	1	1	1	3	3	3	3	3	3	3	3	3	3	not_reported	not_reported	not_reported	not_reported	not_reported	ROOM	ROOM	not_reported	not_reported	not_reported	not_reported	not_reported	5	2	not_reported	3	3	5	1	2	1	2	1	3	1	1	4	1	4	3	3	1	4	4	3	5	2	5	No	No	No	No	No	No	No	No	No	No	No	No	No	No	No	No	No	No	No	No	No	No	No	No	No	No	No	No	No	No	No	No	No	No	No	No	No	No	No	No	No	No	No	No	No	No	No	No	No	No	No	No	No	No	No	No	No	No	No	No	No	No	No	No	No	No	No	No	No	No	No	No	No	No	No	No	No	No	No	No	No	No	No	No	No	No	No	No	No	Discharge	No	training	no	0
2146	1414	yes	not_reported	negative	negative	clear	yellow	not_reported	negative	negative	small	negative	6.0	small	small	1.03	negative	small	not_reported	1	1	0	0	0	0	not_reported	0	1	not_reported	not_reported	not_reported	not_reported	1	1	not_reported	1	not_reported	not_reported	1	not_reported	not_reported	not_reported	not_reported	not_reported	not_reported	not_reported	other	56	Female	Other	Non-Hispanic	English	Married	Full Time	Commercial	Discharge	Car	4	4	4	4	4	3	3	3	3	3	1	1	1	1	1	4	4	4	4	4	2	2	2	2	2	3	3	3	3	3	not_reported	not_reported	not_reported	not_reported	not_reported	ROOM	ROOM	1	1	not_reported	1	2	1	1	1	not_reported	5	5	3	3	1	not_reported	1	4	4	not_reported	3	2	4	not_reported	1	not_reported	3	1	4	3	2	1	No	No	No	No	No	No	No	No	No	No	No	No	No	No	No	No	No	No	No	No	No	No	No	No	No	No	No	No	No	No	No	No	No	No	No	No	No	No	No	No	No	No	No	No	No	No	No	No	No	No	No	No	No	No	Yes	No	No	No	No	No	No	No	No	No	No	Yes	No	No	No	No	No	No	No	No	No	No	No	No	No	No	No	No	No	No	No	No	No	No	No	Discharge	No	training	no	0
2147	1415	no	not_reported	negative	negative	clear	yellow	not_reported	small	negative	negative	negative	6.5	negative	not_reported	1.013	not_reported	not_reported	not_reported	1	1	1	not_reported	not_reported	not_reported	not_reported	1	not_reported	not_reported	not_reported	not_reported	not_reported	1	not_reported	not_reported	1	not_reported	not_reported	1	not_reported	not_reported	not_reported	not_reported	not_reported	0	not_reported	ABDOMINAL PAIN	56	Female	White or Caucasian	Non-Hispanic	English	Divorced	Retired	Medicare	Discharge	EMS	5	5	5	5	5	5	5	5	5	5	1	1	1	1	1	1	1	1	1	1	3	3	3	3	3	1	1	1	1	1	not_reported	not_reported	not_reported	not_reported	not_reported	ROOM	ROOM	1	1	not_reported	1	2	1	3	2	3	2	3	4	3	2	5	4	1	1	3	3	2	3	3	4	1	3	2	1	1	5	3	No	Yes	No	No	No	Yes	No	No	No	No	No	No	Yes	No	No	No	No	No	No	No	No	No	No	No	No	No	No	No	No	No	No	No	No	No	No	No	No	No	No	No	No	No	Yes	No	No	No	Yes	No	No	No	No	No	No	No	Yes	No	No	No	No	No	No	No	No	No	No	Yes	No	No	No	No	Yes	No	No	Yes	Yes	No	No	No	No	Yes	No	No	Yes	No	No	No	No	No	Yes	Discharge	No	training	no	0
2148	1416	yes	marked	negative	negative	not_clear	yellow	not_reported	negative	negative	large	negative	7.0	small	small	1.018	negative	large	not_reported	1	not_reported	not_reported	0	not_reported	0	not_reported	1	not_reported	1	not_reported	not_reported	not_reported	not_reported	not_reported	not_reported	1	not_reported	not_reported	not_reported	not_reported	0	not_reported	not_reported	0	0	not_reported	ABDOMINAL PAIN	67	Male	White or Caucasian	Non-Hispanic	English	Married	Retired	Commercial	Admit	Car	2	2	2	2	2	4	4	4	4	4	3	3	3	3	3	2	2	2	2	2	1	1	1	1	1	1	1	1	1	1	not_reported	not_reported	not_reported	not_reported	not_reported	NASAL	NASAL	not_reported	not_reported	not_reported	1	1	3	2	5	not_reported	5	4	4	3	2	not_reported	2	5	5	not_reported	1	2	1	not_reported	3	not_reported	1	5	5	4	4	3	Yes	No	No	No	No	No	Yes	No	No	No	No	No	No	No	No	No	No	No	No	No	No	No	No	No	No	No	No	No	No	No	No	No	No	No	No	No	No	No	No	No	No	No	Yes	Yes	No	No	No	No	No	Yes	No	No	No	No	No	No	No	No	No	No	No	No	No	No	No	Yes	Yes	No	No	No	No	No	No	Yes	Yes	No	Yes	No	No	No	No	No	Yes	No	No	No	No	Yes	Yes	Admit	Yes	training	yes	0
2149	1417	yes	moderate	negative	large	not_clear	yellow	small	negative	negative	large	negative	7.0	negative	large	1.009	negative	large	not_reported	not_reported	not_reported	not_reported	not_reported	not_reported	not_reported	not_reported	not_reported	not_reported	not_reported	not_reported	not_reported	not_reported	not_reported	not_reported	not_reported	not_reported	not_reported	not_reported	not_reported	not_reported	not_reported	not_reported	not_reported	not_reported	not_reported	not_reported	URINARY TRACT INFECTION	48	Female	Patient Refused	Non-Hispanic	Non-English	Married	Full Time	Commercial	Discharge	Car	5	5	5	5	5	5	5	5	5	5	1	1	1	1	1	1	1	1	1	1	2	2	2	2	2	3	3	3	3	3	not_reported	not_reported	not_reported	not_reported	not_reported	ROOM	ROOM	1	1	not_reported	not_reported	not_reported	not_reported	not_reported	not_reported	not_reported	not_reported	not_reported	not_reported	not_reported	not_reported	not_reported	not_reported	not_reported	not_reported	not_reported	not_reported	not_reported	not_reported	not_reported	not_reported	not_reported	not_reported	not_reported	not_reported	not_reported	not_reported	not_reported	Yes	No	No	No	No	No	No	No	No	No	No	No	No	No	No	No	No	No	No	No	No	No	No	No	No	No	No	No	No	No	No	No	No	No	No	No	No	No	No	No	No	No	No	No	No	No	No	No	No	No	No	No	No	No	No	No	No	No	No	No	No	No	No	No	No	No	No	No	No	No	No	No	No	No	No	No	No	No	No	No	No	No	No	No	No	No	No	No	No	Discharge	Yes	training	yes	0
2150	1418	no	not_reported	negative	negative	clear	yellow	not_reported	negative	negative	negative	negative	7.5	negative	not_reported	1.018	not_reported	not_reported	not_reported	0	1	0	not_reported	not_reported	not_reported	not_reported	not_reported	not_reported	not_reported	not_reported	not_reported	not_reported	0	1	not_reported	1	0	0	1	not_reported	not_reported	not_reported	not_reported	0	not_reported	not_reported	other	75	Male	White or Caucasian	Non-Hispanic	English	Married	Retired	Medicare	Discharge	Car	4	4	4	4	4	5	5	5	5	5	4	4	4	4	4	4	4	4	4	4	2	2	2	2	2	2	2	2	2	2	not_reported	not_reported	not_reported	not_reported	not_reported	ROOM	ROOM	1	1	not_reported	not_reported	not_reported	1	1	not_reported	3	1	1	1	3	3	2	1	4	4	5	3	1	3	4	1	3	1	2	4	5	2	1	No	No	No	No	No	No	No	No	No	No	No	No	No	No	No	No	No	No	No	No	No	No	No	No	No	No	No	No	No	No	No	No	No	No	No	No	No	No	No	No	No	No	No	No	No	No	No	No	No	Yes	No	No	No	No	No	No	No	No	No	No	No	No	No	No	No	Yes	No	No	No	No	No	No	No	No	Yes	No	No	No	No	No	No	No	Yes	No	No	No	No	No	Yes	Discharge	No	training	no	0
2151	1418	no	not_reported	negative	negative	not_clear	yellow	moderate	negative	negative	negative	negative	6.5	negative	negative	1.025	not_reported	small	not_reported	1	1	1	not_reported	not_reported	not_reported	not_reported	not_reported	not_reported	not_reported	not_reported	not_reported	not_reported	1	not_reported	not_reported	1	not_reported	not_reported	1	not_reported	1	not_reported	not_reported	not_reported	not_reported	not_reported	FLANK PAIN	42	Female	White or Caucasian	Non-Hispanic	English	Single	Disabled	Medicaid	Discharge	EMS	5	5	5	5	5	5	5	5	5	5	4	4	4	4	4	1	1	1	1	1	3	3	3	3	3	5	5	5	5	5	not_reported	not_reported	not_reported	not_reported	not_reported	ROOM	ROOM	1	1	not_reported	4	5	not_reported	3	2	not_reported	2	5	1	4	3	not_reported	2	1	1	not_reported	3	4	3	not_reported	3	not_reported	3	1	1	2	2	1	No	No	No	No	No	No	Yes	No	No	No	No	No	Yes	No	No	No	No	No	No	No	No	No	No	No	No	No	Yes	No	No	No	No	No	No	No	No	No	No	No	No	No	No	No	Yes	No	No	No	Yes	Yes	No	No	No	Yes	No	No	Yes	No	No	No	No	No	No	No	No	No	Yes	Yes	Yes	No	No	No	No	Yes	No	Yes	Yes	No	No	No	No	No	No	No	Yes	No	No	No	No	No	No	Discharge	No	training	no	0
2152	1419	no	few	small	negative	not_clear	yellow	small	negative	moderate	small	negative	7.0	negative	negative	1.026	not_reported	moderate	not_reported	0	1	0	0	not_reported	0	not_reported	not_reported	1	0	not_reported	not_reported	not_reported	not_reported	not_reported	not_reported	1	not_reported	1	1	not_reported	0	not_reported	0	0	not_reported	not_reported	other	24	Female	Other	Hispanic or Latino	English	Divorced	Full Time	Medicaid	Admit	Car	1	1	1	1	1	4	4	4	4	4	2	2	2	2	2	1	1	1	1	1	3	3	3	3	3	4	4	4	4	4	not_reported	not_reported	not_reported	not_reported	not_reported	ROOM	ROOM	1	1	not_reported	3	5	3	3	2	1	3	5	3	2	1	1	1	2	2	4	4	2	2	2	5	4	5	2	1	1	2	2	No	No	No	No	No	No	No	No	No	No	No	No	No	No	No	No	Yes	No	No	No	No	No	No	No	No	No	No	No	No	No	No	No	No	No	No	No	No	No	No	No	No	No	No	No	No	No	No	No	No	No	No	No	No	No	No	No	No	No	No	No	No	No	No	No	No	No	No	No	No	No	No	No	No	No	Yes	No	No	No	No	No	No	No	No	No	No	No	No	No	No	Admit	No	training	no	0
2153	1420	no	not_reported	not_reported	negative	clear	yellow	not_reported	negative	negative	negative	negative	7.5	negative	not_reported	1.019	not_reported	not_reported	not_reported	0	1	not_reported	not_reported	not_reported	not_reported	not_reported	1	0	0	1	1	not_reported	1	not_reported	not_reported	1	not_reported	not_reported	1	not_reported	0	0	0	1	not_reported	not_reported	other	18	Female	White or Caucasian	Non-Hispanic	English	Single	Not Employed	Commercial	Discharge	Car	4	4	4	4	4	3	3	3	3	3	3	3	3	3	3	2	2	2	2	2	2	2	2	2	2	3	3	3	3	3	not_reported	not_reported	not_reported	not_reported	not_reported	ROOM	ROOM	not_reported	not_reported	not_reported	not_reported	not_reported	not_reported	not_reported	not_reported	not_reported	not_reported	not_reported	not_reported	not_reported	not_reported	not_reported	not_reported	not_reported	not_reported	not_reported	not_reported	not_reported	not_reported	not_reported	not_reported	not_reported	not_reported	not_reported	not_reported	not_reported	not_reported	not_reported	No	No	No	No	No	No	No	No	No	No	No	No	No	No	No	No	No	No	No	No	No	No	No	No	No	No	No	No	No	No	No	No	No	No	No	No	No	No	No	No	No	No	No	No	No	No	No	No	No	No	No	No	No	No	No	No	No	No	No	No	No	No	No	No	No	No	No	No	No	No	No	No	No	No	No	No	No	No	No	No	No	No	No	No	No	No	No	No	No	Discharge	No	training	no	0
2154	1420	no	few	small	moderate	not_clear	yellow	large	negative	large	small	negative	6.5	small	small	1.037	not_reported	moderate	not_reported	not_reported	not_reported	not_reported	not_reported	not_reported	not_reported	not_reported	not_reported	1	not_reported	not_reported	not_reported	not_reported	not_reported	1	not_reported	1	not_reported	not_reported	1	not_reported	not_reported	not_reported	not_reported	not_reported	not_reported	not_reported	other	25	Female	White or Caucasian	Non-Hispanic	English	Single	Not Employed	Medicaid	Admit	Car	2	2	2	2	2	2	2	2	2	2	3	3	3	3	3	3	3	3	3	3	2	2	2	2	2	2	2	2	2	2	not_reported	not_reported	not_reported	not_reported	not_reported	ROOM	ROOM	1	1	not_reported	4	5	1	3	5	1	3	4	1	4	1	1	2	1	1	4	3	2	3	2	3	4	4	4	1	1	2	5	Yes	No	No	No	No	No	No	No	No	No	No	No	No	No	No	No	No	No	No	No	No	No	No	No	No	No	No	No	No	No	No	No	No	No	No	No	No	No	No	Yes	No	No	No	No	No	No	No	No	No	No	No	No	No	No	No	No	No	No	No	No	No	No	No	No	No	No	No	No	No	No	No	No	No	Yes	Yes	No	No	No	No	No	No	Yes	Yes	No	No	No	No	No	No	Admit	Yes	training	yes	0
2155	1420	no	few	negative	large	not_clear	yellow	small	small	small	small	negative	5.0	moderate	large	1.021	negative	moderate	not_reported	0	1	not_reported	0	not_reported	0	not_reported	not_reported	1	not_reported	not_reported	not_reported	not_reported	1	not_reported	not_reported	1	not_reported	not_reported	1	not_reported	not_reported	1	not_reported	0	not_reported	not_reported	ABDOMINAL PAIN	65	Female	White or Caucasian	Non-Hispanic	English	Married	Retired	Commercial	Admit	Car	5	5	5	5	5	3	3	3	3	3	2	2	2	2	2	5	5	5	5	5	3	3	3	3	3	1	1	1	1	1	not_reported	not_reported	not_reported	not_reported	not_reported	ROOM	ROOM	2	2	not_reported	2	1	3	2	2	not_reported	5	5	1	4	3	not_reported	4	4	4	not_reported	1	2	3	not_reported	1	not_reported	3	5	3	1	2	3	Yes	No	No	No	No	No	No	No	No	No	No	No	Yes	No	No	Yes	No	No	No	No	No	No	No	No	No	No	No	No	No	No	No	Yes	No	No	No	No	Yes	No	No	No	No	No	Yes	No	No	No	No	Yes	Yes	Yes	No	No	No	No	Yes	No	No	No	No	No	No	No	No	No	No	Yes	Yes	No	No	No	No	Yes	Yes	No	Yes	No	No	No	No	No	No	No	Yes	No	No	No	No	No	Yes	Admit	Yes	training	yes	0
2156	1421	no	few	negative	small	clear	yellow	small	negative	negative	negative	negative	6.5	moderate	small	1.016	not_reported	small	not_reported	0	1	0	0	0	0	not_reported	not_reported	1	1	not_reported	not_reported	not_reported	0	1	not_reported	1	not_reported	not_reported	1	not_reported	not_reported	not_reported	not_reported	not_reported	not_reported	not_reported	FEVER	75	Female	Black or African American	Non-Hispanic	English	Divorced	Part Time	Medicare	Admit	Car	1	1	1	1	1	1	1	1	1	1	1	1	1	1	1	1	1	1	1	1	1	1	1	1	1	3	3	3	3	3	not_reported	not_reported	not_reported	not_reported	not_reported	ROOM	ROOM	1	1	not_reported	not_reported	not_reported	not_reported	3	not_reported	not_reported	2	5	5	2	2	not_reported	3	1	1	not_reported	3	1	1	not_reported	3	not_reported	4	2	1	1	3	5	Yes	No	No	No	No	No	No	Yes	Yes	Yes	No	No	Yes	No	No	No	No	No	No	No	No	No	No	No	No	No	No	No	No	No	No	No	No	No	No	No	No	No	No	No	No	No	Yes	No	No	No	No	No	No	No	No	No	No	Yes	Yes	No	No	No	No	No	No	No	No	No	Yes	Yes	No	No	No	No	No	Yes	No	Yes	No	No	No	No	No	No	No	No	No	No	Yes	No	No	No	No	Admit	Yes	training	yes	0
2157	1422	yes	many	negative	large	not_clear	yellow	not_reported	negative	negative	large	negative	8.5	moderate	small	1.014	negative	small	not_reported	0	1	0	0	0	0	not_reported	not_reported	1	1	not_reported	not_reported	0	0	1	not_reported	1	0	0	1	not_reported	not_reported	not_reported	not_reported	0	not_reported	not_reported	FEVER	72	Male	White or Caucasian	Unknown	English	Married	Retired	Medicare	Discharge	Car	2	2	2	2	2	3	3	3	3	3	1	1	1	1	1	3	3	3	3	3	3	3	3	3	3	5	5	5	5	5	not_reported	not_reported	not_reported	not_reported	not_reported	ROOM	ROOM	1	1	not_reported	1	3	2	3	2	not_reported	4	5	3	5	4	not_reported	4	2	2	not_reported	3	2	3	not_reported	1	not_reported	4	5	2	1	3	1	Yes	No	No	No	No	No	No	No	No	No	No	No	No	No	No	No	No	No	No	No	No	No	No	No	No	No	No	No	No	No	No	No	No	No	No	No	No	No	No	No	No	No	Yes	No	No	No	No	No	No	No	No	No	No	No	No	No	No	No	No	No	No	No	No	No	No	No	No	No	No	No	No	No	No	No	No	No	No	No	No	No	No	No	No	No	No	No	No	No	Yes	Discharge	Yes	training	yes	0
2158	1423	no	not_reported	negative	small	clear	yellow	not_reported	large	negative	negative	negative	6.0	negative	small	1.03	not_reported	negative	not_reported	0	1	0	0	not_reported	0	not_reported	0	1	not_reported	not_reported	not_reported	not_reported	0	not_reported	not_reported	not_reported	not_reported	not_reported	1	not_reported	not_reported	not_reported	not_reported	0	not_reported	not_reported	other	51	Male	Black or African American	Non-Hispanic	English	Divorced	Disabled	Medicaid	Admit	Car	2	2	2	2	2	4	4	4	4	4	1	1	1	1	1	4	4	4	4	4	3	3	3	3	3	2	2	2	2	2	not_reported	not_reported	not_reported	not_reported	not_reported	ROOM	ROOM	not_reported	not_reported	not_reported	not_reported	not_reported	4	3	not_reported	1	5	2	4	4	3	1	5	2	2	4	4	1	4	5	5	4	3	5	1	3	4	4	Yes	No	No	No	No	No	No	No	No	No	No	No	No	No	No	No	No	No	No	No	No	No	No	No	No	No	No	No	No	No	No	No	No	No	No	No	No	No	No	No	No	No	No	No	No	No	No	No	No	No	No	No	No	No	Yes	No	No	No	No	No	No	No	No	No	No	No	No	No	No	No	No	No	No	No	No	No	No	No	No	No	No	No	No	No	No	No	No	No	No	Admit	Yes	training	yes	0
2159	1424	no	not_reported	negative	negative	clear	yellow	not_reported	negative	negative	negative	negative	7.0	negative	not_reported	1.025	not_reported	not_reported	not_reported	1	1	0	0	0	0	not_reported	not_reported	not_reported	not_reported	not_reported	not_reported	not_reported	not_reported	not_reported	not_reported	1	not_reported	0	1	not_reported	not_reported	not_reported	not_reported	not_reported	not_reported	not_reported	other	29	Female	Other	Hispanic or Latino	Non-English	Married	Full Time	Medicaid	Discharge	Car	1	1	1	1	1	5	5	5	5	5	1	1	1	1	1	1	1	1	1	1	3	3	3	3	3	4	4	4	4	4	not_reported	not_reported	not_reported	not_reported	not_reported	ROOM	ROOM	not_reported	not_reported	not_reported	1	5	2	2	1	1	3	5	3	2	1	4	1	3	3	3	3	4	4	2	4	3	5	2	3	5	2	2	No	No	No	No	No	No	No	No	No	No	No	No	No	No	No	No	No	No	No	No	No	No	No	No	No	No	No	No	No	No	No	No	No	No	No	No	No	No	No	No	No	No	No	No	No	No	Yes	Yes	No	No	No	No	No	No	No	No	No	No	No	No	No	No	No	No	No	No	No	No	No	No	No	No	No	No	No	No	No	No	No	No	No	No	Yes	No	No	No	No	No	No	Discharge	No	training	no	0
2160	1425	no	few	negative	negative	clear	yellow	small	small	negative	small	negative	6.0	moderate	small	1.016	not_reported	moderate	not_reported	0	1	0	0	0	0	not_reported	not_reported	1	1	not_reported	not_reported	not_reported	not_reported	not_reported	not_reported	1	not_reported	not_reported	1	not_reported	not_reported	not_reported	not_reported	1	not_reported	not_reported	SHORTNESS OF BREATH	85	Female	White or Caucasian	Non-Hispanic	English	Widowed	Retired	Commercial	Admit	EMS	not_reported	not_reported	not_reported	not_reported	not_reported	2	2	2	2	2	4	4	4	4	4	2	2	2	2	2	1	1	1	1	1	1	1	1	1	1	1	1	1	1	1	ROOM	ROOM	1	1	not_reported	not_reported	not_reported	3	3	not_reported	1	1	5	2	2	3	2	4	2	2	2	2	1	2	2	4	2	2	4	3	2	5	3	Yes	No	No	No	No	No	Yes	No	No	No	No	No	Yes	No	No	No	No	No	No	No	No	No	No	No	No	No	No	No	No	No	No	No	No	No	No	No	No	No	No	No	No	No	No	No	No	No	No	Yes	No	No	No	No	No	No	Yes	No	No	No	No	No	No	No	No	No	Yes	No	No	No	No	Yes	No	No	Yes	No	Yes	No	No	No	No	No	No	No	Yes	No	No	No	Yes	No	No	Admit	Yes	training	yes	0
2161	1426	no	not_reported	not_reported	negative	clear	yellow	not_reported	moderate	moderate	negative	negative	6.0	negative	not_reported	1.027	not_reported	not_reported	not_reported	0	1	not_reported	not_reported	not_reported	not_reported	not_reported	not_reported	1	0	not_reported	not_reported	not_reported	0	1	not_reported	1	0	1	1	not_reported	not_reported	not_reported	not_reported	not_reported	not_reported	not_reported	CHEST PAIN	57	Male	White or Caucasian	Non-Hispanic	English	Married	Full Time	Commercial	Admit	Car	2	2	2	2	2	2	2	2	2	2	4	4	4	4	4	4	4	4	4	4	3	3	3	3	3	3	3	3	3	3	1	1	1	1	1	ROOM	ROOM	1	1	not_reported	4	1	3	2	2	1	1	5	5	3	3	4	4	4	4	2	1	2	1	2	2	2	4	3	4	5	5	3	No	No	No	No	No	No	No	No	No	No	No	No	Yes	No	No	No	No	No	No	No	No	No	No	No	No	No	No	No	No	Yes	No	No	No	No	No	No	No	No	No	No	No	No	Yes	No	No	No	No	No	No	No	No	No	No	No	Yes	No	No	No	No	No	No	No	No	No	No	Yes	No	No	No	No	No	No	No	No	Yes	No	No	No	No	Yes	No	No	No	No	No	No	No	No	No	Admit	No	training	no	0
2162	1427	no	moderate	large	negative	not_clear	amber	small	negative	negative	negative	negative	6.0	small	small	1.016	not_reported	small	not_reported	1	1	not_reported	not_reported	not_reported	not_reported	not_reported	not_reported	not_reported	0	not_reported	not_reported	not_reported	0	not_reported	not_reported	1	not_reported	not_reported	1	not_reported	not_reported	not_reported	not_reported	not_reported	not_reported	not_reported	other	75	Female	White or Caucasian	Non-Hispanic	English	Widowed	Retired	Commercial	Admit	Car	5	5	5	5	5	5	5	5	5	5	5	5	5	5	5	5	5	5	5	5	2	2	2	2	2	1	1	1	1	1	not_reported	not_reported	not_reported	not_reported	not_reported	ROOM	ROOM	1	1	not_reported	5	4	5	3	4	3	1	2	2	2	1	3	2	4	4	5	1	5	1	1	4	3	3	4	3	5	5	5	No	No	No	No	No	No	No	Yes	No	No	No	No	No	No	No	No	No	No	No	No	No	No	No	No	No	No	No	No	No	No	No	No	No	No	No	No	No	No	No	No	No	No	No	No	No	No	No	No	No	No	No	No	No	No	No	No	No	No	No	No	No	No	No	No	No	No	No	No	No	No	No	Yes	No	No	Yes	No	Yes	No	No	No	No	No	Yes	Yes	No	No	No	No	No	Admit	No	training	no	0
2163	1428	no	not_reported	not_reported	negative	clear	yellow	not_reported	negative	negative	negative	negative	6.0	negative	not_reported	1.01	not_reported	not_reported	0	0	1	not_reported	not_reported	not_reported	not_reported	not_reported	not_reported	1	0	not_reported	not_reported	not_reported	0	not_reported	not_reported	not_reported	not_reported	1	not_reported	not_reported	not_reported	not_reported	not_reported	not_reported	not_reported	not_reported	EMESIS	61	Female	White or Caucasian	Non-Hispanic	English	Married	Not Employed	Commercial	Discharge	Car	5	5	5	5	5	3	3	3	3	3	4	4	4	4	4	4	4	4	4	4	2	2	2	2	2	4	4	4	4	4	not_reported	not_reported	not_reported	not_reported	not_reported	ROOM	ROOM	not_reported	not_reported	not_reported	1	1	5	1	1	3	2	1	2	3	3	4	3	4	3	3	3	1	1	1	3	3	3	4	3	5	4	5	Yes	No	No	No	No	No	No	No	No	No	No	No	No	No	No	No	No	No	No	No	No	No	No	No	No	No	No	No	No	No	No	No	No	No	No	No	No	No	No	No	No	No	Yes	No	No	No	Yes	No	Yes	No	No	No	No	No	No	No	No	No	No	No	No	No	No	No	No	Yes	No	No	No	No	No	No	No	Yes	No	Yes	Yes	No	No	No	Yes	No	Yes	No	Yes	No	No	No	Yes	Discharge	Yes	training	yes	0
2164	1428	no	few	not_reported	negative	not_clear	yellow	moderate	negative	negative	negative	negative	6.0	negative	small	1.034	not_reported	small	not_reported	1	1	not_reported	not_reported	not_reported	not_reported	not_reported	not_reported	not_reported	not_reported	not_reported	not_reported	not_reported	not_reported	not_reported	not_reported	1	not_reported	not_reported	1	not_reported	not_reported	not_reported	not_reported	1	not_reported	not_reported	FEMALE GU PROBLEM	21	Female	Black or African American	Non-Hispanic	English	Single	Full Time	Commercial	Discharge	Car	5	5	5	5	5	5	5	5	5	5	2	2	2	2	2	3	3	3	3	3	2	2	2	2	2	3	3	3	3	3	not_reported	not_reported	not_reported	not_reported	not_reported	ROOM	ROOM	not_reported	not_reported	not_reported	not_reported	not_reported	not_reported	not_reported	not_reported	not_reported	not_reported	not_reported	not_reported	not_reported	not_reported	not_reported	not_reported	not_reported	not_reported	not_reported	not_reported	not_reported	not_reported	not_reported	not_reported	not_reported	not_reported	not_reported	not_reported	not_reported	not_reported	not_reported	Yes	No	No	No	No	No	No	No	No	No	No	No	No	No	No	No	No	No	No	No	No	No	No	No	No	No	No	No	No	No	No	No	No	No	No	No	No	No	No	No	No	No	No	No	No	No	No	No	No	No	No	No	No	No	No	No	No	No	No	No	No	No	No	No	No	No	No	No	No	No	No	No	No	No	No	No	No	No	No	No	No	No	No	No	No	No	No	No	No	Discharge	Yes	training	yes	0
2165	1428	no	not_reported	not_reported	negative	clear	yellow	not_reported	negative	negative	negative	negative	6.0	negative	not_reported	1.014	not_reported	not_reported	not_reported	1	1	0	0	0	0	not_reported	1	not_reported	0	not_reported	not_reported	not_reported	1	not_reported	not_reported	1	not_reported	not_reported	not_reported	not_reported	not_reported	0	not_reported	0	0	not_reported	other	82	Female	White or Caucasian	Non-Hispanic	English	Widowed	Retired	Medicare	Admit	Car	1	1	1	1	1	5	5	5	5	5	5	5	5	5	5	5	5	5	5	5	3	3	3	3	3	2	2	2	2	2	not_reported	not_reported	not_reported	not_reported	not_reported	ROOM	ROOM	not_reported	not_reported	not_reported	1	5	5	1	2	3	2	2	5	1	1	4	2	3	3	1	1	2	1	3	5	1	4	1	3	3	3	5	No	No	No	No	No	No	No	No	No	No	No	No	No	No	No	No	No	No	No	No	No	No	No	No	No	No	No	No	No	No	No	No	No	No	No	No	No	No	No	No	No	No	Yes	No	No	No	No	No	No	No	No	No	No	No	No	No	No	No	No	No	No	No	No	No	No	Yes	Yes	No	No	No	No	No	No	Yes	Yes	No	No	No	No	No	No	No	Yes	No	No	No	Yes	No	No	Admit	No	training	no	0
2166	1428	no	few	negative	small	not_clear	yellow	small	negative	negative	negative	negative	6.0	moderate	small	1.036	not_reported	small	not_reported	1	1	0	0	not_reported	0	not_reported	not_reported	1	0	not_reported	not_reported	0	1	not_reported	0	1	not_reported	0	1	not_reported	0	not_reported	not_reported	0	not_reported	not_reported	EMESIS	19	Female	White or Caucasian	Non-Hispanic	English	Single	Part Time	Other	Discharge	Walk-in	5	5	5	5	5	2	2	2	2	2	2	2	2	2	2	2	2	2	2	2	2	2	2	2	2	5	5	5	5	5	not_reported	not_reported	not_reported	not_reported	not_reported	ROOM	ROOM	1	1	not_reported	2	1	3	3	2	1	1	2	5	4	3	3	3	4	3	4	5	2	5	2	4	4	3	3	1	5	3	3	No	No	No	No	No	No	No	No	No	No	No	No	No	No	No	No	No	No	No	No	No	No	No	No	No	No	No	No	No	No	No	No	No	No	No	No	No	No	No	No	No	No	No	No	No	No	No	No	No	No	No	No	No	No	No	No	No	No	No	No	No	No	No	No	No	No	No	No	No	No	No	No	No	No	No	No	No	No	No	No	No	No	No	No	No	No	No	No	No	Discharge	No	training	no	0
2167	1429	no	few	negative	negative	clear	yellow	not_reported	negative	negative	negative	negative	6.0	small	negative	1.034	not_reported	moderate	0	1	not_reported	not_reported	1	not_reported	0	0	0	not_reported	0	not_reported	not_reported	not_reported	1	not_reported	not_reported	1	not_reported	1	1	0	not_reported	not_reported	not_reported	0	0	not_reported	ABDOMINAL PAIN	47	Male	White or Caucasian	Non-Hispanic	English	Married	Disabled	Other	Admit	EMS	1	1	1	1	1	2	2	2	2	2	2	2	2	2	2	4	4	4	4	4	3	3	3	3	3	3	3	3	3	3	not_reported	not_reported	not_reported	not_reported	not_reported	ROOM	ROOM	not_reported	not_reported	not_reported	1	1	4	3	1	1	1	5	2	3	3	1	3	2	2	4	1	5	3	4	5	4	5	3	2	5	3	4	No	No	No	No	No	No	No	No	No	No	No	No	No	No	No	No	No	No	No	No	No	No	No	No	No	No	No	No	No	No	No	No	No	No	No	No	No	No	No	No	No	No	No	No	No	No	No	No	No	No	No	No	No	No	No	No	No	No	No	No	No	No	No	No	No	No	No	No	No	No	No	No	No	No	No	No	No	No	No	No	No	No	No	No	No	No	No	No	No	Admit	No	training	no	0
2168	1430	no	not_reported	negative	negative	clear	yellow	not_reported	negative	negative	negative	negative	6.5	negative	not_reported	1.008	not_reported	not_reported	not_reported	0	1	0	0	not_reported	0	not_reported	not_reported	not_reported	1	not_reported	not_reported	not_reported	0	not_reported	not_reported	1	not_reported	not_reported	1	not_reported	not_reported	not_reported	not_reported	0	not_reported	not_reported	FEVER	61	Female	Black or African American	Non-Hispanic	English	Legally Separated	Not Employed	Self pay	Admit	Car	4	4	4	4	4	2	2	2	2	2	3	3	3	3	3	3	3	3	3	3	2	2	2	2	2	4	4	4	4	4	not_reported	not_reported	not_reported	not_reported	not_reported	ROOM	ROOM	1	1	not_reported	not_reported	not_reported	3	2	not_reported	1	3	2	2	3	2	2	2	2	2	2	3	1	1	3	5	1	5	3	2	1	5	4	Yes	No	No	No	No	No	Yes	No	No	No	No	No	No	No	No	No	No	No	No	No	No	No	No	No	No	No	No	No	No	No	No	No	No	No	No	No	No	No	No	No	No	No	Yes	Yes	No	No	No	No	Yes	No	No	No	No	No	No	No	No	No	No	No	No	No	No	No	No	No	No	No	No	No	No	No	No	No	Yes	No	No	No	No	No	No	No	No	No	No	No	No	No	No	Admit	Yes	training	yes	0
2169	1430	no	moderate	negative	negative	not_clear	yellow	small	negative	negative	small	negative	6.0	negative	small	1.016	negative	moderate	not_reported	not_reported	1	not_reported	not_reported	not_reported	not_reported	not_reported	not_reported	1	not_reported	not_reported	not_reported	not_reported	0	1	not_reported	1	not_reported	not_reported	1	not_reported	not_reported	not_reported	not_reported	not_reported	not_reported	not_reported	other	24	Female	White or Caucasian	Non-Hispanic	English	Single	Not Employed	Commercial	Admit	Car	4	4	4	4	4	4	4	4	4	4	5	5	5	5	5	5	5	5	5	5	1	1	1	1	1	2	2	2	2	2	not_reported	not_reported	not_reported	not_reported	not_reported	ROOM	ROOM	not_reported	not_reported	not_reported	1	1	3	2	1	not_reported	3	5	3	4	3	not_reported	2	2	2	not_reported	2	3	2	not_reported	2	not_reported	5	2	1	4	3	3	Yes	No	No	No	Yes	No	No	No	No	No	No	No	No	No	No	No	No	No	No	No	No	No	No	No	No	No	No	No	No	No	No	No	No	No	No	No	No	No	No	No	No	No	No	No	No	No	No	No	No	No	No	No	No	No	No	No	No	No	No	No	No	No	No	No	No	No	No	No	No	No	No	No	No	No	No	No	No	No	No	No	No	No	No	No	No	No	No	No	No	Admit	Yes	training	yes	0
2170	1431	no	not_reported	negative	negative	clear	yellow	not_reported	negative	moderate	negative	negative	6.5	negative	not_reported	1.012	not_reported	not_reported	not_reported	1	1	not_reported	0	not_reported	0	not_reported	not_reported	not_reported	not_reported	not_reported	not_reported	not_reported	1	not_reported	not_reported	1	not_reported	not_reported	1	not_reported	not_reported	not_reported	not_reported	not_reported	not_reported	not_reported	CHEST PAIN	57	Male	White or Caucasian	Non-Hispanic	English	Married	Full Time	Commercial	Admit	EMS	not_reported	not_reported	not_reported	not_reported	not_reported	2	2	2	2	2	2	2	2	2	2	5	5	5	5	5	3	3	3	3	3	3	3	3	3	3	4	4	4	4	4	NASAL	NASAL	not_reported	not_reported	not_reported	2	5	2	5	1	1	3	2	5	5	2	1	2	3	4	5	1	5	3	4	5	5	2	4	3	5	2	2	Yes	No	No	No	No	No	No	No	Yes	Yes	No	No	No	No	No	No	No	No	No	No	No	No	No	No	No	No	No	No	No	No	No	No	No	No	No	No	No	No	No	Yes	No	No	Yes	No	No	No	No	No	No	No	No	No	No	No	No	No	No	No	No	No	No	No	No	No	No	Yes	No	No	No	No	No	No	No	No	No	No	No	No	No	No	No	No	Yes	No	No	No	No	No	No	Admit	Yes	training	yes	0
2171	1432	no	few	not_reported	large	clear	yellow	not_reported	negative	negative	negative	negative	6.0	negative	moderate	1.01	not_reported	small	not_reported	1	1	1	0	not_reported	0	not_reported	not_reported	not_reported	not_reported	not_reported	not_reported	not_reported	1	not_reported	not_reported	not_reported	not_reported	not_reported	not_reported	not_reported	1	not_reported	not_reported	not_reported	not_reported	not_reported	FLANK PAIN	31	Male	White or Caucasian	Non-Hispanic	English	Single	Not Employed	Commercial	Discharge	Car	4	4	4	4	4	2	2	2	2	2	1	1	1	1	1	5	5	5	5	5	1	1	1	1	1	5	5	5	5	5	not_reported	not_reported	not_reported	not_reported	not_reported	ROOM	ROOM	not_reported	not_reported	not_reported	3	2	1	1	5	3	3	4	3	2	3	2	3	4	4	5	3	4	3	3	5	5	3	2	4	5	3	1	No	No	No	No	No	No	No	No	No	No	No	No	No	No	No	No	No	No	No	No	No	No	No	No	No	No	No	No	No	No	No	No	No	No	No	No	No	No	No	No	No	No	No	No	No	No	Yes	No	No	No	No	No	No	No	No	No	No	No	No	No	No	No	No	No	No	No	No	No	No	No	No	No	No	No	No	No	No	No	No	No	No	No	No	No	No	No	No	No	No	Discharge	No	training	no	0
2172	1433	no	few	negative	small	not_clear	yellow	not_reported	negative	negative	small	negative	7.5	negative	small	1.024	not_reported	moderate	not_reported	0	1	0	0	not_reported	0	not_reported	not_reported	0	1	not_reported	not_reported	not_reported	0	not_reported	not_reported	1	0	not_reported	1	not_reported	not_reported	0	not_reported	0	not_reported	not_reported	FEVER	48	Male	White or Caucasian	Non-Hispanic	English	Married	Disabled	Commercial	Admit	Car	3	3	3	3	3	2	2	2	2	2	4	4	4	4	4	3	3	3	3	3	1	1	1	1	1	1	1	1	1	1	not_reported	not_reported	not_reported	not_reported	not_reported	ROOM	ROOM	1	1	not_reported	not_reported	not_reported	2	2	not_reported	1	1	1	2	2	3	4	3	2	1	2	5	5	1	1	5	5	4	3	2	5	5	3	Yes	No	No	No	No	No	No	No	No	No	No	No	No	No	No	No	No	No	No	No	No	No	No	No	No	No	No	No	No	No	No	No	No	No	No	No	No	No	No	No	No	No	Yes	No	No	No	No	No	No	No	No	No	No	No	No	No	No	No	No	No	No	No	No	No	No	Yes	No	No	No	No	No	No	No	No	Yes	No	No	No	No	No	No	No	No	No	No	No	No	No	No	Admit	Yes	training	yes	0
2173	1434	yes	many	negative	large	clear	yellow	small	negative	small	negative	positive	5.5	small	moderate	1.028	negative	moderate	0	1	1	not_reported	0	not_reported	0	0	not_reported	0	0	not_reported	not_reported	0	1	1	not_reported	1	not_reported	1	1	not_reported	not_reported	not_reported	not_reported	not_reported	not_reported	not_reported	ABDOMINAL PAIN	39	Female	Other	Non-Hispanic	English	Married	Not Employed	Commercial	Discharge	Car	4	4	4	4	4	1	1	1	1	1	2	2	2	2	2	3	3	3	3	3	2	2	2	2	2	5	5	5	5	5	not_reported	not_reported	not_reported	not_reported	not_reported	ROOM	ROOM	1	1	not_reported	1	5	5	2	1	not_reported	3	4	3	3	1	not_reported	1	1	3	not_reported	1	5	3	not_reported	2	not_reported	3	4	1	3	1	5	Yes	No	No	No	No	No	No	No	No	No	No	No	No	No	No	No	No	No	No	No	No	No	No	No	No	No	No	No	No	No	No	No	No	No	No	No	No	No	No	No	No	No	No	No	No	No	No	No	No	No	No	No	No	No	No	No	No	No	No	No	No	No	No	No	No	No	No	No	No	No	No	No	No	No	No	No	No	No	No	No	No	No	No	No	No	No	No	No	No	Discharge	Yes	training	yes	0
2174	1435	no	not_reported	negative	negative	clear	yellow	not_reported	negative	moderate	negative	negative	7.5	negative	not_reported	1.019	not_reported	not_reported	not_reported	0	1	0	0	not_reported	0	not_reported	0	not_reported	0	not_reported	not_reported	not_reported	0	not_reported	not_reported	1	0	not_reported	1	0	not_reported	not_reported	not_reported	not_reported	not_reported	not_reported	CHEST PAIN	88	Male	White or Caucasian	Non-Hispanic	Non-English	Married	Retired	Medicare	Admit	EMS	5	5	5	5	5	5	5	5	5	5	4	4	4	4	4	4	4	4	4	4	3	3	3	3	3	2	2	2	2	2	not_reported	not_reported	not_reported	not_reported	not_reported	ROOM	ROOM	1	1	not_reported	not_reported	not_reported	2	4	not_reported	1	2	5	3	5	2	1	3	1	3	5	5	4	1	5	4	2	4	3	1	5	2	2	No	No	No	No	No	No	No	No	No	No	No	No	No	No	No	No	No	No	No	No	No	No	No	No	No	No	No	No	No	No	No	No	No	No	No	No	No	No	No	No	No	No	No	No	No	No	No	No	No	No	No	No	No	No	No	No	No	No	No	Yes	No	No	No	No	Yes	Yes	No	No	No	No	No	No	No	No	No	No	No	No	No	No	No	No	Yes	No	No	No	Yes	No	No	Admit	No	training	no	0
2175	1435	no	not_reported	negative	negative	clear	yellow	not_reported	negative	large	negative	negative	7.0	negative	not_reported	1.014	not_reported	not_reported	not_reported	not_reported	not_reported	not_reported	not_reported	not_reported	not_reported	not_reported	not_reported	not_reported	0	0	0	not_reported	1	not_reported	0	1	not_reported	0	1	0	not_reported	not_reported	not_reported	0	0	not_reported	ABDOMINAL PAIN	24	Female	Black or African American	Non-Hispanic	English	Single	Part Time	Medicaid	Discharge	EMS	4	4	4	4	4	5	5	5	5	5	2	2	2	2	2	2	2	2	2	2	3	3	3	3	3	3	3	3	3	3	not_reported	not_reported	not_reported	not_reported	not_reported	ROOM	ROOM	not_reported	not_reported	not_reported	2	1	5	1	1	1	3	1	3	2	1	4	1	2	1	3	1	4	3	3	3	3	4	2	2	5	5	5	Yes	No	No	No	No	No	No	No	No	No	No	No	No	No	No	No	No	No	No	No	No	No	No	No	No	No	No	No	No	No	No	No	No	No	No	No	No	No	No	No	No	No	No	No	No	No	No	No	No	No	No	No	No	No	No	No	No	No	No	No	No	No	No	No	No	No	No	No	No	No	No	No	No	No	Yes	No	No	No	No	No	No	No	No	No	No	No	No	No	Yes	Discharge	Yes	training	yes	0
2176	1436	no	few	not_reported	moderate	clear	yellow	not_reported	negative	small	negative	negative	6.0	negative	moderate	1.023	not_reported	small	1	0	1	0	not_reported	not_reported	not_reported	not_reported	not_reported	not_reported	0	not_reported	not_reported	not_reported	0	not_reported	not_reported	not_reported	not_reported	not_reported	not_reported	not_reported	1	0	not_reported	not_reported	1	not_reported	FLANK PAIN	44	Male	White or Caucasian	Non-Hispanic	English	Married	Full Time	Commercial	Admit	Car	5	5	5	5	5	3	3	3	3	3	5	5	5	5	5	4	4	4	4	4	2	2	2	2	2	3	3	3	3	3	not_reported	not_reported	not_reported	not_reported	not_reported	ROOM	ROOM	not_reported	not_reported	not_reported	4	3	3	2	1	3	2	2	2	2	2	1	3	3	4	4	5	5	1	5	5	4	5	4	1	5	5	2	No	No	No	No	No	Yes	No	No	No	No	No	No	No	No	No	No	No	No	No	No	No	No	No	No	No	No	No	No	No	No	No	No	No	No	No	No	No	No	No	No	No	No	No	No	No	No	No	No	No	No	No	No	No	No	No	No	No	No	No	No	No	No	No	No	No	No	No	No	No	No	No	No	No	No	No	No	No	No	No	No	No	No	No	No	No	No	No	No	No	Admit	No	training	no	0
2177	1436	no	few	not_reported	large	not_clear	yellow	small	negative	negative	negative	negative	7.0	negative	large	1.023	not_reported	small	not_reported	not_reported	not_reported	not_reported	not_reported	not_reported	not_reported	not_reported	not_reported	not_reported	0	not_reported	not_reported	not_reported	1	not_reported	not_reported	not_reported	not_reported	not_reported	not_reported	not_reported	not_reported	not_reported	not_reported	0	not_reported	not_reported	ABDOMINAL PAIN	48	Male	White or Caucasian	Non-Hispanic	English	Married	Full Time	Commercial	Discharge	Car	4	4	4	4	4	1	1	1	1	1	4	4	4	4	4	4	4	4	4	4	3	3	3	3	3	3	3	3	3	3	not_reported	not_reported	not_reported	not_reported	not_reported	ROOM	ROOM	not_reported	not_reported	not_reported	1	1	1	2	2	3	1	3	5	2	2	3	2	4	4	5	5	5	5	3	2	5	1	4	3	5	5	1	No	No	No	No	No	No	No	No	No	No	No	No	No	No	No	No	No	No	No	No	No	No	No	No	No	No	No	No	No	No	No	No	No	No	No	No	No	No	No	No	No	No	No	No	No	No	No	No	No	No	No	No	No	No	No	No	No	No	No	No	No	No	No	No	No	No	No	No	No	No	No	No	No	No	No	No	No	No	No	No	No	No	No	No	No	No	No	No	No	Discharge	No	training	no	0
2178	1436	no	not_reported	negative	negative	clear	yellow	not_reported	negative	negative	negative	negative	6.5	negative	not_reported	1.005	not_reported	not_reported	not_reported	0	1	0	not_reported	not_reported	not_reported	not_reported	not_reported	1	not_reported	not_reported	not_reported	not_reported	not_reported	1	not_reported	1	not_reported	not_reported	1	not_reported	not_reported	not_reported	not_reported	not_reported	not_reported	not_reported	other	55	Female	White or Caucasian	Non-Hispanic	English	Single	Disabled	Medicaid	Discharge	EMS	4	4	4	4	4	3	3	3	3	3	2	2	2	2	2	1	1	1	1	1	1	1	1	1	1	3	3	3	3	3	1	1	1	1	1	MASK	MASK	1	1	not_reported	not_reported	not_reported	2	2	not_reported	1	3	not_reported	2	3	1	2	not_reported	1	1	3	1	2	1	4	5	3	5	4	1	3	5	3	No	No	No	No	No	No	No	No	No	No	No	No	No	No	No	No	No	No	No	No	No	No	No	No	No	No	No	No	No	No	No	No	No	No	No	No	No	No	No	No	No	No	No	No	No	No	No	Yes	No	No	No	No	No	Yes	No	No	No	No	No	No	No	No	No	No	No	No	No	No	No	No	No	No	No	No	No	No	No	No	No	No	No	No	Yes	No	No	No	No	No	No	Discharge	No	training	no	0
2179	1437	no	not_reported	negative	large	clear	yellow	not_reported	negative	negative	negative	negative	6.0	negative	moderate	1.018	not_reported	small	not_reported	1	not_reported	0	not_reported	0	0	not_reported	1	not_reported	0	not_reported	not_reported	not_reported	1	not_reported	not_reported	not_reported	not_reported	not_reported	not_reported	not_reported	1	not_reported	0	0	0	not_reported	FLANK PAIN	53	Male	White or Caucasian	Non-Hispanic	English	Married	Not Employed	Medicaid	Discharge	EMS	5	5	5	5	5	3	3	3	3	3	5	5	5	5	5	5	5	5	5	5	1	1	1	1	1	3	3	3	3	3	4	4	4	4	4	NASAL	NASAL	not_reported	not_reported	not_reported	not_reported	not_reported	2	3	not_reported	3	3	4	1	5	3	4	1	4	4	3	5	2	5	2	5	3	4	2	1	5	1	3	No	No	No	No	No	No	No	No	No	No	No	No	No	No	No	No	No	No	No	No	No	No	No	No	No	No	No	No	No	No	No	No	No	No	No	No	No	No	No	No	No	No	No	No	No	No	No	No	No	No	No	No	No	No	No	No	No	No	No	No	No	No	No	No	No	No	No	No	No	No	No	No	No	No	No	No	No	No	No	No	No	No	No	No	No	No	No	No	No	Discharge	No	training	no	0
2180	1438	no	not_reported	not_reported	large	clear	yellow	small	negative	negative	negative	negative	7.0	negative	moderate	1.008	not_reported	small	not_reported	1	1	0	0	0	0	not_reported	0	0	0	0	0	not_reported	1	1	not_reported	1	not_reported	not_reported	1	not_reported	not_reported	not_reported	not_reported	0	0	not_reported	ABDOMINAL PAIN	55	Female	White or Caucasian	Non-Hispanic	English	Widowed	Not Employed	Other	Discharge	Car	4	4	4	4	4	1	1	1	1	1	2	2	2	2	2	2	2	2	2	2	2	2	2	2	2	3	3	3	3	3	not_reported	not_reported	not_reported	not_reported	not_reported	ROOM	ROOM	not_reported	not_reported	not_reported	2	1	1	1	1	3	1	3	5	1	3	4	1	4	4	3	1	4	1	4	3	3	4	1	3	3	3	1	No	No	No	No	No	No	No	No	No	No	No	No	No	No	No	No	No	No	No	No	No	No	No	No	No	No	No	No	No	No	No	No	No	No	No	No	No	No	No	No	No	No	No	No	No	No	No	No	No	No	No	No	No	No	No	No	No	No	No	No	No	No	No	No	No	No	No	No	No	No	No	No	No	No	No	No	No	No	No	No	No	No	No	No	No	No	No	No	No	Discharge	No	training	no	0
2181	1439	yes	marked	negative	large	not_clear	yellow	moderate	negative	negative	large	negative	6.5	small	small	1.005	negative	large	not_reported	0	1	not_reported	0	not_reported	not_reported	not_reported	not_reported	1	not_reported	not_reported	not_reported	not_reported	not_reported	1	not_reported	not_reported	not_reported	1	not_reported	not_reported	not_reported	not_reported	not_reported	not_reported	not_reported	not_reported	FATIGUE	90	Female	White or Caucasian	Non-Hispanic	English	Married	Retired	Commercial	Admit	Car	5	5	5	5	5	1	1	1	1	1	4	4	4	4	4	3	3	3	3	3	3	3	3	3	3	4	4	4	4	4	not_reported	not_reported	not_reported	not_reported	not_reported	ROOM	ROOM	not_reported	not_reported	not_reported	2	5	1	2	1	not_reported	3	5	4	1	1	not_reported	2	2	2	not_reported	3	2	3	not_reported	2	not_reported	4	2	2	1	4	1	Yes	No	No	No	No	No	No	No	No	No	No	No	No	No	No	No	No	No	No	No	No	No	No	No	No	No	No	No	No	No	No	No	No	No	No	No	No	No	No	No	No	No	Yes	No	No	No	No	No	Yes	No	No	No	No	No	No	No	No	No	No	No	No	No	No	No	Yes	Yes	No	No	No	No	No	No	No	No	Yes	No	No	No	No	No	No	No	Yes	Yes	No	No	Yes	No	Yes	Admit	Yes	training	yes	0
2182	1440	no	not_reported	negative	negative	clear	yellow	small	negative	negative	negative	negative	6.0	negative	negative	1.01	not_reported	small	not_reported	0	1	0	0	not_reported	0	not_reported	not_reported	1	1	not_reported	not_reported	not_reported	not_reported	1	not_reported	1	not_reported	0	not_reported	not_reported	0	not_reported	not_reported	0	not_reported	not_reported	other	84	Female	Other	Hispanic or Latino	Non-English	Widowed	Retired	Medicare	Admit	EMS	5	5	5	5	5	5	5	5	5	5	2	2	2	2	2	2	2	2	2	2	3	3	3	3	3	3	3	3	3	3	not_reported	not_reported	not_reported	not_reported	not_reported	ROOM	ROOM	1	1	not_reported	not_reported	not_reported	5	1	not_reported	1	2	5	5	3	3	4	2	1	1	5	5	4	1	1	2	5	1	3	2	5	5	5	Yes	No	No	No	No	No	No	No	No	No	No	No	Yes	No	No	No	Yes	No	No	No	No	No	No	No	No	No	No	No	No	No	No	No	No	No	No	No	No	No	No	No	No	No	No	No	No	No	No	No	Yes	Yes	No	No	No	No	Yes	No	No	No	No	No	No	No	No	No	No	No	Yes	No	No	No	Yes	No	Yes	Yes	Yes	No	No	No	No	Yes	No	No	Yes	No	Yes	No	Yes	No	No	Admit	Yes	training	yes	0
2183	1441	no	moderate	negative	small	not_clear	yellow	large	negative	negative	negative	negative	7.5	small	small	1.025	not_reported	small	not_reported	1	not_reported	not_reported	1	not_reported	1	not_reported	not_reported	1	1	1	1	not_reported	1	not_reported	not_reported	1	not_reported	not_reported	1	not_reported	not_reported	not_reported	not_reported	not_reported	not_reported	not_reported	ABDOMINAL PAIN	20	Female	White or Caucasian	Non-Hispanic	English	Single	Not Employed	Commercial	Admit	EMS	1	1	1	1	1	5	5	5	5	5	3	3	3	3	3	3	3	3	3	3	3	3	3	3	3	2	2	2	2	2	not_reported	not_reported	not_reported	not_reported	not_reported	ROOM	ROOM	1	1	not_reported	not_reported	not_reported	1	1	not_reported	1	3	4	1	4	1	3	1	2	2	5	1	4	3	3	3	5	4	2	2	5	3	1	Yes	No	No	No	No	No	No	No	No	No	No	No	No	No	No	No	No	No	No	No	No	No	No	No	No	No	No	No	No	No	No	No	No	No	No	No	No	No	No	Yes	No	No	No	No	No	No	No	No	Yes	No	No	Yes	No	No	No	No	No	No	No	No	No	No	No	No	No	No	No	No	Yes	No	No	No	No	No	No	No	No	No	No	No	No	No	No	No	No	No	No	No	No	Admit	Yes	training	yes	0
2184	1442	yes	many	negative	large	not_clear	yellow	not_reported	negative	negative	large	negative	5.5	small	large	1.018	negative	moderate	not_reported	not_reported	not_reported	not_reported	not_reported	not_reported	not_reported	not_reported	not_reported	not_reported	not_reported	not_reported	not_reported	not_reported	not_reported	not_reported	not_reported	not_reported	not_reported	not_reported	not_reported	not_reported	not_reported	not_reported	not_reported	not_reported	not_reported	not_reported	MALE GU PROBLEM	94	Male	White or Caucasian	Non-Hispanic	English	Married	Retired	Commercial	Discharge	Car	5	5	5	5	5	5	5	5	5	5	3	3	3	3	3	2	2	2	2	2	2	2	2	2	2	2	2	2	2	2	not_reported	not_reported	not_reported	not_reported	not_reported	ROOM	ROOM	1	1	not_reported	not_reported	not_reported	not_reported	not_reported	not_reported	not_reported	not_reported	not_reported	not_reported	not_reported	not_reported	not_reported	not_reported	not_reported	not_reported	not_reported	not_reported	not_reported	not_reported	not_reported	not_reported	not_reported	not_reported	not_reported	not_reported	not_reported	not_reported	not_reported	Yes	No	No	No	No	No	Yes	No	No	No	No	No	No	No	No	No	No	No	No	Yes	No	No	No	No	No	No	No	No	No	No	No	No	Yes	No	No	No	No	No	No	No	No	No	Yes	No	No	No	No	No	Yes	No	No	No	No	No	No	No	No	No	Yes	Yes	No	No	No	No	No	Yes	No	No	No	No	No	No	Yes	No	Yes	No	No	No	No	No	No	No	No	No	No	No	Yes	Yes	Yes	Discharge	Yes	training	yes	0
2185	1443	no	not_reported	not_reported	negative	clear	yellow	not_reported	negative	negative	negative	negative	7.0	negative	not_reported	1.008	not_reported	not_reported	not_reported	0	1	not_reported	0	0	0	not_reported	not_reported	not_reported	not_reported	not_reported	not_reported	not_reported	1	not_reported	not_reported	1	not_reported	not_reported	1	not_reported	not_reported	not_reported	not_reported	not_reported	0	not_reported	ABDOMINAL PAIN	96	Female	White or Caucasian	Non-Hispanic	English	Widowed	Retired	Medicare	Discharge	Car	5	5	5	5	5	4	4	4	4	4	1	1	1	1	1	4	4	4	4	4	1	1	1	1	1	5	5	5	5	5	not_reported	not_reported	not_reported	not_reported	not_reported	ROOM	ROOM	not_reported	not_reported	not_reported	2	5	2	1	1	3	5	2	5	3	2	4	1	2	5	2	2	3	4	1	5	2	2	1	2	1	3	2	Yes	No	No	No	No	No	No	No	No	No	No	No	No	No	No	No	No	No	No	No	No	No	No	No	No	No	No	No	No	No	No	No	No	No	No	No	No	No	No	No	No	No	No	No	No	No	No	No	No	Yes	No	No	No	No	No	No	No	No	No	No	No	No	No	No	Yes	Yes	No	No	No	No	No	Yes	Yes	Yes	Yes	No	No	No	No	No	No	No	Yes	No	No	No	No	No	Yes	Discharge	Yes	training	yes	0
2186	1444	no	not_reported	negative	negative	clear	yellow	not_reported	negative	small	negative	negative	6.5	small	small	1.025	not_reported	small	not_reported	0	1	0	not_reported	not_reported	not_reported	not_reported	0	not_reported	0	not_reported	not_reported	not_reported	0	not_reported	not_reported	1	not_reported	0	1	0	not_reported	not_reported	not_reported	not_reported	not_reported	not_reported	other	64	Male	White or Caucasian	Non-Hispanic	English	Married	Retired	Medicaid	Discharge	EMS	4	4	4	4	4	3	3	3	3	3	1	1	1	1	1	1	1	1	1	1	2	2	2	2	2	3	3	3	3	3	not_reported	not_reported	not_reported	not_reported	not_reported	ROOM	ROOM	1	1	not_reported	not_reported	not_reported	3	3	not_reported	1	3	5	2	2	1	1	3	3	3	4	4	1	4	2	5	4	2	2	4	1	5	3	No	No	No	No	No	No	No	No	No	No	No	No	No	No	No	No	No	No	No	No	No	No	No	No	No	No	No	No	No	No	No	No	No	No	No	No	No	No	No	No	No	No	No	No	No	No	No	No	No	Yes	No	No	No	No	No	No	No	No	No	No	No	No	No	No	No	Yes	No	No	No	No	No	No	No	No	Yes	No	Yes	No	No	No	No	No	No	No	No	No	No	No	No	Discharge	No	training	no	0
2187	1445	yes	marked	moderate	large	not_clear	yellow	not_reported	negative	moderate	large	negative	6.0	small	moderate	1.014	negative	large	not_reported	0	1	0	0	0	0	not_reported	not_reported	1	0	not_reported	not_reported	not_reported	0	not_reported	not_reported	1	not_reported	not_reported	1	not_reported	not_reported	not_reported	not_reported	0	0	not_reported	FATIGUE	67	Male	White or Caucasian	Non-Hispanic	English	Single	Retired	Medicare	Discharge	Car	4	4	4	4	4	3	3	3	3	3	2	2	2	2	2	3	3	3	3	3	1	1	1	1	1	3	3	3	3	3	not_reported	not_reported	not_reported	not_reported	not_reported	ROOM	ROOM	1	1	not_reported	3	2	1	3	5	not_reported	3	4	5	4	2	not_reported	1	2	2	not_reported	4	1	4	not_reported	1	not_reported	3	4	2	1	3	1	Yes	No	No	No	No	No	No	No	No	No	No	No	No	No	No	No	No	No	No	Yes	No	No	No	No	No	No	No	No	No	No	No	No	No	No	No	No	No	No	No	No	Yes	No	No	No	No	No	No	No	Yes	No	No	No	No	No	No	No	No	No	No	No	No	No	No	No	No	No	No	No	No	No	No	No	No	No	No	No	No	No	No	No	No	No	Yes	Yes	No	No	No	Yes	No	Discharge	Yes	training	yes	0
2188	1446	no	not_reported	negative	negative	clear	yellow	not_reported	negative	large	negative	negative	6.0	negative	not_reported	1.022	not_reported	not_reported	not_reported	1	1	0	0	0	0	not_reported	not_reported	1	0	not_reported	not_reported	not_reported	not_reported	1	not_reported	1	not_reported	not_reported	1	not_reported	not_reported	not_reported	not_reported	not_reported	not_reported	not_reported	other	36	Female	White or Caucasian	Non-Hispanic	English	Married	Full Time	Commercial	Admit	Car	5	5	5	5	5	3	3	3	3	3	2	2	2	2	2	1	1	1	1	1	4	4	4	4	4	3	3	3	3	3	not_reported	not_reported	not_reported	not_reported	not_reported	ROOM	ROOM	1	1	not_reported	not_reported	not_reported	5	3	not_reported	1	3	5	1	5	1	1	1	1	3	3	1	4	3	4	3	5	4	4	1	5	2	5	No	No	No	No	No	No	No	No	No	No	No	No	No	No	No	No	No	No	No	No	No	Yes	No	No	No	No	No	No	No	No	No	No	No	No	No	No	No	No	No	No	No	No	Yes	No	No	No	No	No	No	No	No	No	No	No	No	No	No	No	No	No	No	No	No	No	No	No	No	No	No	No	No	No	No	No	No	No	No	No	No	No	No	Yes	Yes	No	No	No	No	No	No	Admit	No	training	no	0
2189	1447	no	not_reported	small	large	not_clear	yellow	small	negative	negative	small	negative	6.0	moderate	large	1.03	not_reported	small	1	1	1	0	0	not_reported	not_reported	not_reported	not_reported	not_reported	not_reported	not_reported	not_reported	not_reported	1	not_reported	not_reported	1	not_reported	not_reported	1	not_reported	1	not_reported	not_reported	not_reported	not_reported	not_reported	FLANK PAIN	49	Female	White or Caucasian	Non-Hispanic	English	Single	Full Time	Medicaid	Admit	Car	1	1	1	1	1	1	1	1	1	1	2	2	2	2	2	4	4	4	4	4	2	2	2	2	2	2	2	2	2	2	not_reported	not_reported	not_reported	not_reported	not_reported	ROOM	ROOM	1	1	not_reported	1	2	1	2	2	3	3	5	3	3	1	2	2	4	3	3	4	2	4	4	3	3	3	2	4	3	2	1	Yes	No	No	No	No	No	No	No	No	No	No	No	No	No	No	No	No	No	No	No	No	No	No	No	No	No	No	No	No	No	No	No	No	No	No	No	No	No	No	No	No	No	No	No	No	No	No	No	No	No	No	No	No	No	No	No	No	No	No	No	No	No	No	No	No	No	No	No	No	No	No	No	No	No	No	No	No	No	No	No	No	No	No	No	No	No	No	No	No	Admit	Yes	training	yes	0
2190	1447	no	few	negative	moderate	not_clear	yellow	small	negative	moderate	negative	negative	6.0	small	small	1.029	not_reported	small	not_reported	not_reported	not_reported	not_reported	not_reported	not_reported	not_reported	not_reported	not_reported	not_reported	not_reported	not_reported	not_reported	not_reported	not_reported	not_reported	not_reported	not_reported	not_reported	not_reported	not_reported	not_reported	not_reported	not_reported	not_reported	not_reported	not_reported	not_reported	FEVER	92	Female	White or Caucasian	Non-Hispanic	English	Widowed	Retired	Medicare	Admit	EMS	3	3	3	3	3	4	4	4	4	4	1	1	1	1	1	4	4	4	4	4	2	2	2	2	2	1	1	1	1	1	1	1	1	1	1	ROOM	ROOM	not_reported	not_reported	not_reported	not_reported	not_reported	3	2	not_reported	3	2	5	5	2	3	1	2	4	4	4	1	1	1	2	5	4	5	3	3	3	5	3	Yes	No	No	No	No	No	No	No	No	No	No	No	No	No	No	No	No	No	No	No	No	No	No	No	No	No	No	No	No	No	No	No	No	No	No	No	No	No	No	No	No	No	Yes	No	No	No	No	Yes	No	No	No	No	No	No	No	No	No	No	No	No	No	Yes	No	No	No	Yes	No	No	No	No	No	No	No	No	No	No	No	No	No	No	No	No	Yes	No	Yes	No	No	No	No	Admit	Yes	training	yes	0
2191	1447	no	few	negative	moderate	not_clear	yellow	not_reported	negative	negative	small	negative	7.5	negative	moderate	1.014	not_reported	large	not_reported	0	1	0	not_reported	not_reported	not_reported	not_reported	not_reported	not_reported	not_reported	0	not_reported	not_reported	0	not_reported	0	1	not_reported	not_reported	1	not_reported	not_reported	0	1	0	not_reported	not_reported	other	62	Female	White or Caucasian	Non-Hispanic	English	Widowed	Retired	Medicare	Discharge	EMS	5	5	5	5	5	3	3	3	3	3	1	1	1	1	1	1	1	1	1	1	1	1	1	1	1	3	3	3	3	3	not_reported	not_reported	not_reported	not_reported	not_reported	ROOM	ROOM	1	1	not_reported	not_reported	not_reported	not_reported	not_reported	not_reported	not_reported	not_reported	not_reported	not_reported	not_reported	not_reported	not_reported	not_reported	not_reported	not_reported	not_reported	not_reported	not_reported	not_reported	not_reported	not_reported	not_reported	not_reported	not_reported	not_reported	not_reported	not_reported	not_reported	Yes	No	No	No	No	No	No	No	No	No	No	No	No	No	No	No	No	No	No	No	No	No	No	No	No	No	No	No	No	No	No	No	No	No	No	No	No	No	No	No	No	No	No	No	No	No	No	No	No	No	No	No	No	No	No	No	No	No	No	No	No	No	No	No	No	No	No	No	No	No	No	No	No	No	No	No	No	No	No	No	No	No	No	No	No	No	No	No	No	Discharge	Yes	training	yes	0
2192	1448	yes	few	negative	negative	not_clear	yellow	large	negative	negative	small	negative	6.5	negative	not_reported	1.021	negative	moderate	not_reported	not_reported	not_reported	not_reported	not_reported	not_reported	not_reported	not_reported	not_reported	not_reported	not_reported	not_reported	not_reported	not_reported	not_reported	not_reported	not_reported	not_reported	not_reported	not_reported	not_reported	not_reported	not_reported	not_reported	not_reported	not_reported	not_reported	not_reported	ABDOMINAL PAIN	43	Female	White or Caucasian	Non-Hispanic	English	Married	Full Time	Commercial	Discharge	Car	4	4	4	4	4	5	5	5	5	5	2	2	2	2	2	4	4	4	4	4	2	2	2	2	2	3	3	3	3	3	not_reported	not_reported	not_reported	not_reported	not_reported	ROOM	ROOM	not_reported	not_reported	not_reported	1	1	5	1	1	not_reported	1	4	1	2	1	not_reported	1	3	3	not_reported	5	4	5	not_reported	2	not_reported	4	5	2	5	2	5	No	No	No	No	No	No	No	No	No	No	No	No	No	No	No	No	No	No	No	No	No	No	No	No	No	No	No	No	No	No	No	No	No	No	No	No	No	No	No	No	No	No	Yes	No	No	No	Yes	No	No	No	No	No	No	No	No	No	No	No	No	No	No	No	No	No	No	No	No	No	Yes	No	No	No	Yes	No	Yes	No	No	No	No	No	No	No	Yes	No	No	No	No	No	No	Discharge	No	training	no	0
2193	1449	no	not_reported	negative	small	clear	yellow	small	negative	negative	negative	negative	6.5	negative	negative	1.017	not_reported	small	not_reported	1	not_reported	not_reported	not_reported	not_reported	not_reported	not_reported	not_reported	not_reported	0	not_reported	not_reported	not_reported	1	not_reported	1	not_reported	not_reported	not_reported	not_reported	not_reported	not_reported	not_reported	not_reported	not_reported	not_reported	not_reported	BACK PAIN	31	Female	White or Caucasian	Hispanic or Latino	Non-English	Married	Not Employed	Other	Discharge	Car	4	4	4	4	4	3	3	3	3	3	4	4	4	4	4	1	1	1	1	1	2	2	2	2	2	3	3	3	3	3	not_reported	not_reported	not_reported	not_reported	not_reported	ROOM	ROOM	1	1	not_reported	not_reported	not_reported	1	2	not_reported	3	3	1	3	4	1	3	1	3	1	3	4	1	4	5	3	3	4	2	3	5	3	1	No	No	No	No	No	No	No	No	No	No	No	No	No	No	No	No	No	No	No	No	No	No	No	No	No	No	No	No	No	No	No	No	No	No	No	No	No	No	No	No	No	No	No	No	No	No	No	No	No	No	No	No	No	No	No	No	No	No	No	No	No	No	No	No	No	No	No	No	No	No	No	No	No	No	No	No	No	No	No	No	No	No	No	No	No	No	No	No	Yes	Discharge	No	training	no	0
2194	1450	no	not_reported	negative	negative	clear	yellow	not_reported	large	moderate	negative	negative	6.0	negative	not_reported	1.037	not_reported	not_reported	not_reported	not_reported	1	not_reported	not_reported	not_reported	not_reported	not_reported	not_reported	0	0	not_reported	not_reported	not_reported	not_reported	not_reported	not_reported	1	not_reported	not_reported	1	not_reported	not_reported	not_reported	not_reported	not_reported	not_reported	1	other	45	Male	Black or African American	Non-Hispanic	English	Married	Full Time	Commercial	Admit	Car	4	4	4	4	4	2	2	2	2	2	4	4	4	4	4	5	5	5	5	5	2	2	2	2	2	4	4	4	4	4	not_reported	not_reported	not_reported	not_reported	not_reported	ROOM	ROOM	1	1	not_reported	not_reported	not_reported	1	5	not_reported	3	2	3	3	5	4	1	5	4	4	3	4	4	4	4	2	3	3	5	4	5	5	1	No	No	No	No	No	No	No	No	No	No	No	No	No	No	No	No	No	No	No	No	No	No	No	No	No	No	No	No	No	No	No	No	No	No	No	No	No	No	No	No	No	No	No	No	No	No	No	No	No	No	No	No	No	Yes	No	No	No	No	No	No	No	No	No	No	No	No	No	No	No	No	No	No	No	No	Yes	No	No	No	No	No	No	No	No	No	No	No	No	No	No	Admit	No	training	no	0
2195	1451	no	few	negative	negative	not_clear	yellow	not_reported	negative	negative	negative	negative	7.0	small	negative	1.015	not_reported	negative	not_reported	0	1	not_reported	not_reported	not_reported	not_reported	not_reported	not_reported	not_reported	1	not_reported	not_reported	not_reported	not_reported	not_reported	not_reported	1	not_reported	not_reported	not_reported	not_reported	not_reported	not_reported	not_reported	not_reported	not_reported	not_reported	not_reported	55	not_reported	not_reported	not_reported	not_reported	not_reported	not_reported	not_reported	not_reported	not_reported	1	1	1	1	1	2	2	2	2	2	3	3	3	3	3	2	2	2	2	2	4	4	4	4	4	5	5	5	5	5	not_reported	not_reported	not_reported	not_reported	not_reported	ROOM	ROOM	1	1	not_reported	1	3	1	4	2	1	3	3	3	5	1	1	1	2	2	1	4	2	2	4	4	1	2	5	1	5	2	3	Yes	No	No	No	No	No	No	No	No	No	No	No	No	No	No	No	No	No	No	No	No	No	No	No	No	No	No	No	No	No	No	No	No	No	No	No	No	No	No	No	No	No	Yes	No	No	No	No	No	Yes	No	No	No	No	No	No	No	No	No	No	No	No	No	No	No	No	No	No	No	No	No	No	No	No	No	No	No	No	No	No	No	No	No	No	No	No	No	No	No	No	Admit	Yes	training	yes	0
2196	1452	no	moderate	negative	large	not_clear	yellow	small	negative	negative	small	negative	6.0	moderate	large	1.019	not_reported	moderate	not_reported	1	1	0	not_reported	not_reported	not_reported	not_reported	not_reported	not_reported	0	not_reported	not_reported	not_reported	0	not_reported	not_reported	1	not_reported	not_reported	1	not_reported	1	not_reported	not_reported	1	1	not_reported	FLANK PAIN	50	Female	White or Caucasian	Non-Hispanic	English	Married	Full Time	Commercial	Admit	Car	4	4	4	4	4	1	1	1	1	1	5	5	5	5	5	4	4	4	4	4	3	3	3	3	3	3	3	3	3	3	not_reported	not_reported	not_reported	not_reported	not_reported	ROOM	ROOM	not_reported	not_reported	not_reported	not_reported	not_reported	2	2	not_reported	3	2	5	3	3	3	4	2	1	1	5	4	4	2	5	4	5	3	4	3	3	2	3	Yes	No	No	No	No	No	No	No	No	No	No	No	No	No	No	No	No	No	No	No	No	No	No	No	No	No	No	No	No	No	No	No	No	No	No	No	No	No	No	No	No	No	Yes	No	No	No	No	Yes	No	No	No	No	No	No	No	No	No	No	No	No	No	No	No	No	No	Yes	No	No	No	No	No	No	No	No	Yes	No	No	No	No	No	No	No	No	No	No	No	No	Yes	No	Admit	Yes	training	yes	0
2197	1453	no	few	not_reported	other	clear	yellow	moderate	negative	negative	negative	negative	6.0	small	moderate	1.016	not_reported	small	1	0	1	not_reported	not_reported	not_reported	not_reported	not_reported	not_reported	not_reported	1	not_reported	not_reported	not_reported	1	not_reported	not_reported	1	not_reported	not_reported	1	not_reported	1	not_reported	not_reported	1	1	not_reported	DYSURIA	18	Female	White or Caucasian	Non-Hispanic	English	Single	Not Employed	Commercial	Discharge	Car	4	4	4	4	4	5	5	5	5	5	2	2	2	2	2	1	1	1	1	1	2	2	2	2	2	2	2	2	2	2	not_reported	not_reported	not_reported	not_reported	not_reported	ROOM	ROOM	not_reported	not_reported	not_reported	not_reported	not_reported	1	1	not_reported	3	3	2	2	3	1	1	3	3	3	5	3	2	1	4	5	5	3	2	1	3	4	1	Yes	No	No	No	No	No	No	No	No	No	No	No	No	No	No	No	No	No	No	No	No	No	No	No	No	No	No	No	No	No	No	No	No	No	No	No	No	No	No	No	No	No	No	No	No	No	No	No	Yes	No	No	No	No	No	No	No	No	No	No	No	No	No	No	No	No	No	No	No	Yes	No	No	No	No	No	No	No	No	No	No	No	No	No	No	No	No	No	No	No	No	Discharge	Yes	training	yes	0
2198	1454	no	not_reported	not_reported	negative	clear	yellow	not_reported	negative	small	negative	negative	6.0	negative	not_reported	1.02	not_reported	not_reported	not_reported	not_reported	not_reported	not_reported	not_reported	not_reported	not_reported	not_reported	0	not_reported	0	not_reported	not_reported	not_reported	0	not_reported	not_reported	not_reported	not_reported	not_reported	not_reported	not_reported	1	not_reported	not_reported	1	not_reported	not_reported	BACK PAIN	22	Female	Other	Non-Hispanic	English	Single	Not Employed	Commercial	Admit	Car	5	5	5	5	5	2	2	2	2	2	3	3	3	3	3	2	2	2	2	2	2	2	2	2	2	3	3	3	3	3	not_reported	not_reported	not_reported	not_reported	not_reported	ROOM	ROOM	not_reported	not_reported	not_reported	2	1	2	1	1	1	3	1	5	3	1	1	2	1	1	4	3	1	3	5	3	4	4	2	1	5	5	1	Yes	No	No	No	No	No	No	No	No	No	No	No	No	No	No	No	No	No	No	No	No	No	No	No	No	No	No	No	No	No	No	No	No	No	No	No	No	No	No	No	No	No	No	No	No	No	No	Yes	No	No	No	No	No	No	No	No	No	No	No	No	No	No	No	No	No	No	No	No	No	No	No	No	No	No	Yes	No	No	No	No	No	No	No	No	No	No	No	No	No	No	Admit	Yes	training	yes	0
2199	1455	no	not_reported	negative	negative	clear	yellow	not_reported	negative	negative	negative	negative	7.0	negative	not_reported	1.017	not_reported	not_reported	not_reported	0	1	1	0	not_reported	not_reported	not_reported	not_reported	not_reported	not_reported	not_reported	not_reported	not_reported	1	not_reported	not_reported	1	not_reported	not_reported	1	not_reported	not_reported	not_reported	not_reported	not_reported	not_reported	not_reported	not_reported	55	not_reported	not_reported	not_reported	not_reported	not_reported	not_reported	not_reported	not_reported	not_reported	2	2	2	2	2	1	1	1	1	1	1	1	1	1	1	1	1	1	1	1	1	1	1	1	1	2	2	2	2	2	not_reported	not_reported	not_reported	not_reported	not_reported	ROOM	ROOM	1	1	not_reported	2	1	2	2	1	1	3	1	3	4	1	3	1	2	1	5	1	4	1	3	3	5	1	1	2	5	3	2	No	No	No	No	No	No	No	No	No	No	No	No	No	No	No	No	No	No	No	No	No	No	No	No	No	No	No	No	No	No	No	No	No	No	No	No	No	No	No	No	No	No	No	No	No	No	No	Yes	No	No	No	No	No	No	No	No	No	No	No	No	No	No	No	No	No	No	No	No	No	No	No	No	No	No	No	No	No	No	No	No	No	No	No	No	No	No	No	No	No	Discharge	No	training	no	0
2200	1456	no	few	negative	negative	clear	yellow	not_reported	negative	small	negative	negative	6.0	small	negative	1.024	not_reported	small	not_reported	0	1	0	0	0	0	not_reported	not_reported	not_reported	0	not_reported	not_reported	0	1	not_reported	not_reported	1	not_reported	not_reported	1	not_reported	not_reported	not_reported	not_reported	1	not_reported	not_reported	ABDOMINAL PAIN	32	Male	Other	Hispanic or Latino	English	Single	Self Employed	Other	Discharge	Car	4	4	4	4	4	2	2	2	2	2	2	2	2	2	2	4	4	4	4	4	1	1	1	1	1	3	3	3	3	3	not_reported	not_reported	not_reported	not_reported	not_reported	ROOM	ROOM	1	1	not_reported	1	2	1	3	2	3	3	5	5	4	3	1	2	4	4	2	3	4	3	4	3	2	4	2	4	5	3	5	No	No	No	No	No	No	No	No	No	No	No	No	No	No	No	No	No	No	No	No	No	No	No	No	No	No	No	No	No	No	No	No	No	No	No	No	No	No	No	No	No	No	No	No	No	No	No	No	No	No	No	No	No	No	No	No	No	No	No	No	No	No	No	No	No	No	No	No	No	No	No	No	No	No	No	No	No	No	No	No	No	No	No	No	No	No	No	No	No	Discharge	No	training	no	0
2201	1457	no	not_reported	negative	negative	clear	yellow	not_reported	negative	large	negative	negative	6.0	negative	not_reported	1.037	not_reported	not_reported	0	1	1	0	0	not_reported	0	not_reported	not_reported	not_reported	0	0	0	not_reported	1	not_reported	not_reported	not_reported	not_reported	not_reported	1	not_reported	not_reported	not_reported	not_reported	not_reported	0	not_reported	ABDOMINAL PAIN	20	Female	Other	Hispanic or Latino	Non-English	Single	Not Employed	Other	Discharge	Car	1	1	1	1	1	3	3	3	3	3	3	3	3	3	3	1	1	1	1	1	2	2	2	2	2	3	3	3	3	3	not_reported	not_reported	not_reported	not_reported	not_reported	ROOM	ROOM	1	1	not_reported	not_reported	not_reported	5	2	not_reported	3	1	1	3	4	1	2	1	4	4	3	4	2	4	3	4	3	4	4	4	5	3	5	No	No	No	No	No	No	No	No	No	No	No	No	No	No	No	No	No	No	No	No	No	No	No	No	No	No	No	No	No	No	No	No	No	No	No	No	No	No	No	No	No	No	No	No	No	No	No	No	No	No	No	No	No	No	No	No	No	No	No	No	No	No	No	No	No	No	No	No	No	No	No	No	No	No	No	No	No	No	No	No	No	No	No	No	No	No	No	No	No	Discharge	No	training	no	0
2202	1458	no	not_reported	not_reported	negative	clear	yellow	not_reported	negative	negative	negative	negative	6.0	negative	not_reported	1.009	not_reported	not_reported	not_reported	1	1	0	0	0	0	not_reported	1	0	0	not_reported	not_reported	not_reported	1	not_reported	not_reported	1	not_reported	not_reported	1	not_reported	1	not_reported	not_reported	not_reported	not_reported	not_reported	FLANK PAIN	40	Male	White or Caucasian	Non-Hispanic	English	Single	Not Employed	Commercial	Discharge	Car	1	1	1	1	1	3	3	3	3	3	1	1	1	1	1	1	1	1	1	1	2	2	2	2	2	2	2	2	2	2	not_reported	not_reported	not_reported	not_reported	not_reported	ROOM	ROOM	not_reported	not_reported	not_reported	1	5	1	1	1	4	1	1	3	3	3	4	1	4	4	3	1	4	1	2	2	3	3	2	4	5	5	2	No	No	No	No	No	No	No	No	No	No	No	No	No	No	No	No	No	No	No	No	No	No	No	No	No	No	No	No	No	No	No	No	No	No	No	No	No	No	No	No	No	No	No	No	No	No	Yes	No	No	No	No	No	No	No	No	No	No	No	No	No	No	No	No	No	No	No	No	No	No	No	No	No	No	No	No	No	No	No	No	No	No	No	No	No	No	No	No	No	No	Discharge	No	training	no	0
2203	1458	no	not_reported	negative	negative	clear	yellow	not_reported	negative	negative	negative	negative	6.5	negative	not_reported	1.007	not_reported	not_reported	0	1	1	0	0	0	0	0	0	1	0	0	0	not_reported	1	not_reported	not_reported	1	not_reported	not_reported	1	0	0	not_reported	not_reported	0	0	not_reported	ABDOMINAL PAIN	49	Female	White or Caucasian	Non-Hispanic	English	Divorced	Full Time	Commercial	Discharge	Car	4	4	4	4	4	3	3	3	3	3	3	3	3	3	3	1	1	1	1	1	2	2	2	2	2	3	3	3	3	3	not_reported	not_reported	not_reported	not_reported	not_reported	ROOM	ROOM	1	1	not_reported	2	5	5	3	1	3	3	1	2	3	3	4	1	2	2	1	2	1	2	5	4	3	4	4	1	2	3	5	Yes	No	No	No	No	No	Yes	No	No	No	No	No	No	No	No	No	No	No	No	No	No	No	No	No	No	No	No	No	No	No	No	No	No	No	No	No	No	No	No	No	No	No	Yes	Yes	No	No	Yes	No	Yes	No	No	No	No	No	No	No	No	No	No	No	No	No	No	No	No	No	Yes	No	No	No	No	No	No	No	Yes	No	Yes	No	No	No	No	No	Yes	No	No	No	No	No	No	Discharge	Yes	training	yes	0
2204	1458	no	not_reported	negative	negative	clear	yellow	not_reported	negative	negative	negative	negative	7.5	small	small	1.025	not_reported	small	not_reported	1	1	0	0	1	0	not_reported	not_reported	0	0	not_reported	not_reported	not_reported	1	not_reported	not_reported	1	0	0	1	not_reported	not_reported	not_reported	not_reported	not_reported	not_reported	not_reported	CHEST PAIN	46	Male	Black or African American	Non-Hispanic	English	Single	Disabled	Medicaid	Admit	Walk-in	1	1	1	1	1	2	2	2	2	2	2	2	2	2	2	4	4	4	4	4	2	2	2	2	2	2	2	2	2	2	not_reported	not_reported	not_reported	not_reported	not_reported	ROOM	ROOM	1	1	not_reported	1	1	1	3	5	3	3	5	5	2	2	1	1	1	3	3	1	5	4	4	5	5	3	1	3	3	3	2	Yes	No	No	No	No	No	No	No	No	No	No	No	Yes	No	No	No	No	No	No	No	No	No	No	No	No	No	No	No	No	No	No	No	No	No	No	No	No	No	No	Yes	No	No	Yes	Yes	No	No	Yes	Yes	Yes	No	No	No	No	No	No	No	No	No	No	No	No	No	No	No	Yes	Yes	No	No	No	No	No	No	No	No	Yes	No	No	No	No	No	No	No	Yes	No	No	No	No	No	No	Admit	Yes	training	yes	0
2205	1459	no	moderate	not_reported	large	not_clear	yellow	small	negative	negative	small	negative	6.0	small	moderate	1.023	not_reported	moderate	not_reported	not_reported	1	not_reported	not_reported	not_reported	not_reported	not_reported	0	1	0	not_reported	not_reported	not_reported	0	not_reported	not_reported	1	not_reported	not_reported	1	not_reported	not_reported	not_reported	not_reported	not_reported	not_reported	not_reported	ABDOMINAL PAIN	26	Female	White or Caucasian	Non-Hispanic	English	Single	Full Time	Other	Discharge	Car	4	4	4	4	4	2	2	2	2	2	1	1	1	1	1	4	4	4	4	4	2	2	2	2	2	5	5	5	5	5	not_reported	not_reported	not_reported	not_reported	not_reported	ROOM	ROOM	not_reported	not_reported	not_reported	not_reported	not_reported	not_reported	not_reported	not_reported	not_reported	not_reported	not_reported	not_reported	not_reported	not_reported	not_reported	not_reported	not_reported	not_reported	not_reported	not_reported	not_reported	not_reported	not_reported	not_reported	not_reported	not_reported	not_reported	not_reported	not_reported	not_reported	not_reported	Yes	No	No	No	No	No	No	No	No	No	No	No	No	No	No	No	No	No	No	No	No	No	No	No	No	No	No	No	No	No	No	No	No	No	No	No	No	No	No	No	No	No	No	No	No	No	No	No	No	No	No	No	No	No	No	No	No	No	No	No	No	No	No	No	No	No	No	No	No	No	No	No	No	No	No	No	No	No	No	No	No	No	No	No	No	No	No	No	No	Discharge	Yes	training	yes	0
2206	1460	no	not_reported	negative	negative	clear	yellow	not_reported	negative	negative	negative	negative	7.0	negative	not_reported	1.018	not_reported	not_reported	not_reported	1	1	1	1	not_reported	1	not_reported	not_reported	not_reported	not_reported	not_reported	not_reported	not_reported	1	not_reported	not_reported	1	not_reported	not_reported	not_reported	not_reported	not_reported	not_reported	not_reported	not_reported	not_reported	not_reported	ABDOMINAL PAIN	23	Male	White or Caucasian	Non-Hispanic	English	Single	Not Employed	Medicaid	Admit	Walk-in	5	5	5	5	5	1	1	1	1	1	2	2	2	2	2	1	1	1	1	1	2	2	2	2	2	3	3	3	3	3	not_reported	not_reported	not_reported	not_reported	not_reported	ROOM	ROOM	not_reported	not_reported	not_reported	1	3	3	2	5	1	not_reported	not_reported	2	1	not_reported	3	not_reported	1	1	4	4	4	4	4	4	4	1	4	3	1	5	3	Yes	No	No	No	No	No	No	No	No	No	No	No	No	No	No	No	No	No	No	No	No	No	No	No	No	No	No	No	No	No	No	No	No	No	No	No	No	No	No	No	No	No	Yes	No	No	No	Yes	No	Yes	No	No	No	No	No	No	No	No	No	No	No	No	No	No	No	No	No	No	No	No	No	No	No	No	No	Yes	No	No	No	No	No	No	No	No	No	No	No	No	No	No	Admit	Yes	training	yes	0
2207	1460	no	few	negative	negative	not_clear	yellow	moderate	negative	negative	small	negative	6.0	small	negative	1.022	not_reported	moderate	not_reported	0	1	0	0	0	0	not_reported	0	not_reported	0	not_reported	not_reported	not_reported	0	1	not_reported	1	not_reported	0	1	0	not_reported	not_reported	not_reported	not_reported	not_reported	not_reported	other	77	Female	White or Caucasian	Non-Hispanic	English	Married	Retired	Medicare	Admit	EMS	5	5	5	5	5	2	2	2	2	2	3	3	3	3	3	3	3	3	3	3	3	3	3	3	3	5	5	5	5	5	1	1	1	1	1	NASAL	NASAL	not_reported	not_reported	not_reported	2	2	4	4	2	1	5	2	2	5	2	3	4	2	2	4	5	4	1	2	3	4	5	2	2	3	5	4	Yes	No	No	No	No	No	No	No	No	No	No	No	No	No	No	No	No	No	No	No	No	No	No	No	No	No	No	No	No	No	No	No	No	No	No	No	No	No	No	No	No	No	Yes	No	No	No	No	No	No	No	No	No	No	No	No	No	No	No	No	No	No	No	No	No	No	Yes	No	No	No	No	No	Yes	No	No	No	No	No	No	No	No	No	No	No	No	No	No	No	No	No	Admit	Yes	training	yes	0
2208	1461	no	not_reported	negative	negative	clear	yellow	not_reported	negative	negative	negative	negative	6.5	negative	not_reported	1.016	not_reported	not_reported	not_reported	0	1	0	not_reported	not_reported	not_reported	not_reported	not_reported	not_reported	0	not_reported	not_reported	not_reported	0	not_reported	not_reported	1	not_reported	not_reported	not_reported	not_reported	1	not_reported	not_reported	0	0	not_reported	FLANK PAIN	19	Male	Other	Hispanic or Latino	English	Single	Not Employed	Other	Discharge	Car	4	4	4	4	4	1	1	1	1	1	2	2	2	2	2	3	3	3	3	3	2	2	2	2	2	3	3	3	3	3	not_reported	not_reported	not_reported	not_reported	not_reported	ROOM	ROOM	1	1	not_reported	not_reported	not_reported	not_reported	not_reported	not_reported	not_reported	not_reported	not_reported	not_reported	not_reported	not_reported	not_reported	not_reported	not_reported	not_reported	not_reported	not_reported	not_reported	not_reported	not_reported	not_reported	not_reported	not_reported	not_reported	not_reported	not_reported	not_reported	not_reported	No	No	No	No	No	No	No	No	No	No	No	No	No	No	No	No	No	No	No	No	No	No	No	No	No	No	No	No	No	No	No	No	No	No	No	No	No	No	No	No	No	No	No	No	No	No	No	No	No	No	No	No	No	No	No	No	No	No	No	No	No	No	No	No	No	No	No	No	No	No	No	No	No	No	No	No	No	No	No	No	No	No	No	No	No	No	No	No	No	Discharge	No	training	no	0
2209	1461	no	not_reported	negative	negative	clear	yellow	not_reported	negative	negative	negative	negative	6.0	negative	not_reported	1.017	not_reported	not_reported	not_reported	0	1	0	0	0	0	not_reported	0	0	0	not_reported	not_reported	not_reported	0	not_reported	not_reported	1	0	not_reported	1	0	not_reported	not_reported	not_reported	0	0	not_reported	CHEST PAIN	61	Male	White or Caucasian	Non-Hispanic	English	Widowed	Not Employed	Self pay	Admit	Car	4	4	4	4	4	1	1	1	1	1	4	4	4	4	4	5	5	5	5	5	2	2	2	2	2	4	4	4	4	4	not_reported	not_reported	not_reported	not_reported	not_reported	ROOM	ROOM	1	1	not_reported	not_reported	not_reported	2	4	not_reported	1	2	1	2	2	1	2	2	3	3	5	1	5	3	4	3	5	4	4	3	5	3	2	Yes	No	No	No	No	No	No	No	No	No	No	No	No	No	No	No	No	No	No	No	No	No	No	No	No	No	No	No	No	No	No	No	No	No	No	No	No	No	No	No	No	No	Yes	No	No	No	No	No	No	No	No	No	No	No	No	No	No	No	No	No	No	No	No	No	No	Yes	No	No	No	No	No	Yes	No	No	No	No	No	No	No	No	No	No	No	No	No	No	No	No	No	Admit	Yes	training	yes	0
2210	1462	no	not_reported	negative	negative	clear	yellow	not_reported	negative	negative	negative	negative	6.0	negative	not_reported	1.026	not_reported	not_reported	not_reported	1	1	0	0	0	0	not_reported	1	0	0	0	0	not_reported	1	not_reported	not_reported	1	not_reported	not_reported	1	not_reported	not_reported	not_reported	not_reported	0	0	not_reported	ABDOMINAL PAIN	26	Female	Other	Hispanic or Latino	English	Single	Full Time	Medicaid	Discharge	Car	5	5	5	5	5	5	5	5	5	5	4	4	4	4	4	4	4	4	4	4	2	2	2	2	2	3	3	3	3	3	not_reported	not_reported	not_reported	not_reported	not_reported	ROOM	ROOM	not_reported	not_reported	not_reported	not_reported	not_reported	1	2	not_reported	1	3	1	3	4	1	3	1	3	3	3	1	4	1	4	4	3	3	4	1	5	3	2	No	No	No	No	No	No	No	No	No	No	No	No	No	No	No	No	No	No	No	No	No	No	No	No	No	No	No	No	No	No	No	No	No	No	No	No	No	No	No	No	No	No	No	No	No	No	No	No	No	No	No	No	No	No	No	No	No	No	No	No	No	No	No	No	No	No	No	No	No	No	No	No	No	No	No	No	No	No	No	No	No	No	No	No	No	No	No	No	No	Discharge	No	training	no	0
2211	1463	no	not_reported	negative	negative	clear	yellow	not_reported	negative	negative	negative	negative	6.0	negative	not_reported	1.024	not_reported	not_reported	0	0	1	0	0	not_reported	0	not_reported	0	0	0	1	0	0	1	not_reported	0	1	not_reported	not_reported	1	0	0	0	not_reported	0	0	not_reported	VAGINAL BLEEDING	21	Female	Other	Non-Hispanic	English	Single	Not Employed	Medicaid	Discharge	Taxi	4	4	4	4	4	3	3	3	3	3	2	2	2	2	2	1	1	1	1	1	3	3	3	3	3	5	5	5	5	5	not_reported	not_reported	not_reported	not_reported	not_reported	ROOM	ROOM	1	1	not_reported	not_reported	not_reported	1	2	not_reported	1	3	5	3	4	1	4	1	2	2	5	2	1	2	4	1	5	5	4	4	4	3	1	No	No	No	No	No	No	No	No	No	No	No	No	No	No	No	No	No	No	No	No	No	No	No	No	No	No	No	No	No	No	No	No	No	No	No	No	No	No	No	No	No	No	No	No	No	No	No	No	No	No	No	No	No	No	No	No	No	No	No	No	No	No	No	No	No	No	No	No	No	No	No	No	No	No	No	No	No	No	No	No	No	Yes	No	No	No	No	No	No	No	Discharge	No	training	no	0
2212	1464	no	not_reported	negative	negative	clear	yellow	not_reported	negative	negative	negative	negative	6.5	negative	not_reported	1.011	not_reported	not_reported	not_reported	0	1	0	0	not_reported	0	not_reported	0	not_reported	not_reported	not_reported	not_reported	not_reported	0	not_reported	not_reported	1	0	0	1	0	not_reported	not_reported	not_reported	0	0	not_reported	CHEST PAIN	68	Female	White or Caucasian	Non-Hispanic	English	Married	Retired	Commercial	Admit	EMS	4	4	4	4	4	3	3	3	3	3	1	1	1	1	1	1	1	1	1	1	3	3	3	3	3	2	2	2	2	2	4	4	4	4	4	NASAL	NASAL	1	1	not_reported	not_reported	not_reported	1	3	not_reported	3	2	2	2	2	3	3	3	3	3	3	3	2	3	4	4	3	3	1	3	3	3	1	No	No	No	No	No	No	No	No	No	No	No	No	No	No	No	No	No	No	No	No	No	No	No	No	No	No	No	No	No	No	No	No	No	No	No	No	No	No	No	No	No	No	No	No	No	No	No	No	No	No	No	No	No	No	No	No	No	No	No	No	No	No	No	No	Yes	Yes	No	No	No	No	No	Yes	No	No	No	No	No	No	No	No	No	No	No	No	No	No	No	No	Yes	Admit	No	training	no	0
2213	1465	no	few	negative	negative	clear	yellow	small	negative	negative	small	negative	7.0	negative	small	1.006	not_reported	moderate	not_reported	1	1	0	0	not_reported	0	not_reported	1	not_reported	0	not_reported	not_reported	not_reported	1	not_reported	not_reported	1	not_reported	not_reported	1	not_reported	1	not_reported	not_reported	1	0	not_reported	ABDOMINAL PAIN	52	Female	White or Caucasian	Non-Hispanic	English	Married	Full Time	Commercial	Discharge	Car	5	5	5	5	5	1	1	1	1	1	2	2	2	2	2	4	4	4	4	4	1	1	1	1	1	3	3	3	3	3	not_reported	not_reported	not_reported	not_reported	not_reported	ROOM	ROOM	1	1	not_reported	1	1	2	3	1	1	3	1	3	4	3	3	2	1	3	2	3	5	4	3	5	5	3	4	3	5	2	2	Yes	No	No	No	No	No	No	No	No	No	No	No	Yes	No	No	No	No	No	No	No	No	No	No	No	No	No	No	No	No	No	No	No	No	No	No	No	No	No	No	No	No	No	No	No	No	No	No	No	Yes	No	No	No	No	No	No	No	No	No	No	No	No	No	No	No	No	Yes	No	No	No	No	No	No	Yes	No	Yes	No	No	No	No	No	No	No	Yes	No	No	No	No	No	No	Discharge	Yes	training	yes	0
2214	1465	yes	none	negative	negative	clear	yellow	small	negative	small	small	negative	7.0	negative	small	1.017	negative	small	0	1	not_reported	0	0	not_reported	0	0	0	0	0	0	0	0	1	1	not_reported	1	not_reported	not_reported	1	not_reported	not_reported	not_reported	not_reported	0	not_reported	not_reported	ABDOMINAL PAIN	18	Female	Other	Hispanic or Latino	English	Single	Student - Full Time	Commercial	Discharge	Car	4	4	4	4	4	1	1	1	1	1	3	3	3	3	3	3	3	3	3	3	1	1	1	1	1	3	3	3	3	3	not_reported	not_reported	not_reported	not_reported	not_reported	ROOM	ROOM	1	1	not_reported	2	5	1	2	1	not_reported	1	5	1	4	1	not_reported	1	1	1	not_reported	3	4	4	not_reported	1	not_reported	3	2	3	3	2	1	Yes	No	No	No	No	No	No	No	No	No	No	No	No	No	No	No	No	No	No	No	No	No	No	No	No	No	No	No	No	No	No	No	No	No	No	No	No	No	No	No	No	No	No	No	No	No	No	No	Yes	No	No	No	No	No	No	No	No	No	No	No	No	No	No	No	No	No	No	No	No	No	No	No	No	No	No	No	No	No	No	No	No	No	No	No	No	No	No	No	No	Discharge	Yes	training	yes	0
2215	1466	no	moderate	not_reported	small	clear	yellow	not_reported	negative	small	negative	negative	6.0	negative	small	1.016	not_reported	small	not_reported	1	1	not_reported	0	not_reported	0	not_reported	not_reported	not_reported	0	not_reported	not_reported	not_reported	1	1	not_reported	1	not_reported	not_reported	1	not_reported	not_reported	not_reported	not_reported	not_reported	not_reported	not_reported	ABDOMINAL PAIN	50	Female	White or Caucasian	Non-Hispanic	English	Married	Full Time	Commercial	Discharge	Car	5	5	5	5	5	1	1	1	1	1	1	1	1	1	1	3	3	3	3	3	3	3	3	3	3	5	5	5	5	5	not_reported	not_reported	not_reported	not_reported	not_reported	ROOM	ROOM	not_reported	not_reported	not_reported	1	1	5	1	2	3	1	4	3	2	1	2	2	1	2	5	4	1	3	1	4	3	1	1	1	5	3	5	No	No	No	No	No	No	Yes	No	No	No	No	No	No	No	No	No	No	No	No	No	No	No	No	No	No	No	No	No	No	No	No	No	No	No	No	No	No	No	No	No	No	No	No	No	No	No	No	No	No	No	No	No	No	No	No	No	No	Yes	No	No	No	No	No	No	No	No	No	No	No	No	No	No	No	No	Yes	No	No	No	No	No	No	No	No	No	No	No	No	No	No	Discharge	No	training	no	0
2216	1467	no	not_reported	negative	large	not_clear	amber	small	negative	small	small	negative	6.0	small	moderate	1.017	not_reported	small	not_reported	1	1	0	1	not_reported	not_reported	not_reported	not_reported	0	0	not_reported	not_reported	not_reported	1	not_reported	not_reported	1	not_reported	0	1	not_reported	0	1	0	0	1	not_reported	FLANK PAIN	20	Male	Other	Hispanic or Latino	English	Single	Not Employed	Other	Discharge	EMS	5	5	5	5	5	1	1	1	1	1	1	1	1	1	1	4	4	4	4	4	1	1	1	1	1	3	3	3	3	3	not_reported	not_reported	not_reported	not_reported	not_reported	ROOM	ROOM	1	1	not_reported	2	5	2	2	2	1	3	1	3	3	3	3	1	3	3	2	3	2	3	3	4	2	4	1	3	5	2	2	No	No	No	No	No	No	No	No	No	No	No	No	No	No	No	No	No	No	No	No	No	No	No	No	No	No	No	No	No	No	No	No	No	No	No	No	No	No	No	No	No	No	No	No	No	No	No	No	No	No	No	No	No	No	No	No	No	No	No	No	No	No	No	No	No	No	No	No	No	No	No	No	No	No	No	No	No	No	No	No	No	No	No	No	No	No	No	No	No	Discharge	No	training	no	0
2217	1468	no	not_reported	negative	negative	clear	yellow	not_reported	negative	negative	negative	negative	6.0	negative	not_reported	1.023	not_reported	not_reported	not_reported	1	1	not_reported	0	not_reported	0	not_reported	0	0	0	0	0	not_reported	1	not_reported	not_reported	1	not_reported	not_reported	1	not_reported	not_reported	not_reported	not_reported	0	0	not_reported	ABDOMINAL PAIN	46	Female	Black or African American	Non-Hispanic	English	Single	Disabled	Medicaid	Admit	EMS	4	4	4	4	4	1	1	1	1	1	2	2	2	2	2	4	4	4	4	4	3	3	3	3	3	5	5	5	5	5	not_reported	not_reported	not_reported	not_reported	not_reported	ROOM	ROOM	not_reported	not_reported	not_reported	2	5	1	2	1	3	3	2	1	2	3	3	2	3	1	5	4	3	4	3	4	5	3	1	3	2	2	1	Yes	No	No	No	No	No	No	No	No	Yes	No	No	No	No	No	No	No	No	No	No	No	No	No	No	No	No	Yes	No	No	No	No	No	No	No	No	No	No	No	No	No	No	No	Yes	No	No	No	No	Yes	Yes	No	No	No	No	Yes	No	No	No	Yes	No	No	No	No	No	No	No	Yes	No	No	No	No	No	No	No	No	Yes	No	No	No	No	Yes	Yes	No	Yes	No	Yes	No	No	No	No	Admit	Yes	training	yes	0
2218	1469	no	many	not_reported	negative	clear	yellow	not_reported	negative	negative	negative	negative	5.5	small	negative	1.028	not_reported	moderate	not_reported	1	1	not_reported	1	not_reported	not_reported	not_reported	not_reported	not_reported	0	not_reported	not_reported	not_reported	1	not_reported	not_reported	1	not_reported	not_reported	1	not_reported	0	not_reported	not_reported	0	not_reported	not_reported	ABDOMINAL PAIN	52	Female	White or Caucasian	Non-Hispanic	English	Civil Union	Disabled	Medicare	Discharge	Car	1	1	1	1	1	2	2	2	2	2	2	2	2	2	2	4	4	4	4	4	1	1	1	1	1	2	2	2	2	2	not_reported	not_reported	not_reported	not_reported	not_reported	ROOM	ROOM	not_reported	not_reported	not_reported	2	5	1	2	1	3	2	5	2	2	2	1	4	3	3	3	3	4	4	4	5	5	3	4	4	2	4	1	Yes	No	No	No	No	No	No	No	No	No	No	No	Yes	No	No	No	No	No	No	No	No	No	No	No	No	No	No	No	No	No	No	No	No	No	No	No	No	No	No	Yes	No	No	No	No	No	No	No	Yes	No	Yes	No	No	No	Yes	Yes	No	No	No	No	No	No	No	No	No	No	Yes	Yes	No	No	No	No	Yes	Yes	No	Yes	No	No	No	No	No	No	No	Yes	No	No	No	No	No	No	Discharge	Yes	training	yes	0
2219	1470	no	not_reported	negative	negative	clear	yellow	not_reported	negative	negative	negative	negative	7.0	negative	not_reported	1.012	not_reported	not_reported	not_reported	0	1	0	not_reported	not_reported	not_reported	not_reported	not_reported	1	0	not_reported	not_reported	not_reported	not_reported	1	not_reported	1	not_reported	not_reported	1	not_reported	not_reported	not_reported	not_reported	not_reported	not_reported	not_reported	SHORTNESS OF BREATH	78	Male	White or Caucasian	Non-Hispanic	English	Married	Retired	Commercial	Admit	EMS	1	1	1	1	1	1	1	1	1	1	4	4	4	4	4	4	4	4	4	4	3	3	3	3	3	5	5	5	5	5	4	4	4	4	4	NASAL	NASAL	1	1	not_reported	2	1	1	3	2	1	2	2	2	2	2	3	3	1	2	2	2	3	2	4	2	2	3	1	4	4	3	5	No	No	No	No	No	No	No	No	Yes	Yes	No	No	Yes	No	No	No	No	No	No	Yes	No	No	No	No	No	No	No	No	No	No	No	No	No	No	No	No	No	No	No	No	No	No	Yes	No	No	No	Yes	Yes	No	Yes	No	No	No	No	Yes	No	No	No	No	No	No	No	No	No	No	Yes	No	No	No	No	No	Yes	Yes	No	Yes	No	No	No	No	No	No	No	Yes	No	No	No	No	Yes	Yes	Admit	No	training	no	0
2220	1471	no	not_reported	negative	small	not_clear	yellow	not_reported	negative	negative	small	negative	6.5	negative	small	1.016	not_reported	small	not_reported	1	1	0	0	0	0	not_reported	0	0	0	not_reported	not_reported	0	1	1	not_reported	1	0	0	1	not_reported	not_reported	not_reported	not_reported	0	0	not_reported	FEVER	49	Female	Other	Non-Hispanic	English	Married	Not Employed	Medicaid	Admit	Wheelchair	1	1	1	1	1	1	1	1	1	1	3	3	3	3	3	1	1	1	1	1	3	3	3	3	3	5	5	5	5	5	not_reported	not_reported	not_reported	not_reported	not_reported	ROOM	ROOM	1	1	not_reported	2	5	3	2	1	3	3	2	2	3	1	5	2	3	1	5	3	1	3	4	3	5	2	2	3	3	5	3	Yes	No	No	No	No	No	No	No	No	No	No	No	No	No	No	No	No	No	No	No	No	No	No	No	No	No	No	No	No	No	No	No	No	No	No	No	No	No	No	No	No	No	Yes	No	No	No	No	No	Yes	No	No	No	No	No	No	No	No	No	No	No	No	No	No	No	No	No	No	No	No	No	No	No	No	No	Yes	No	No	No	No	No	Yes	No	Yes	Yes	No	No	No	No	No	Admit	Yes	training	yes	0
2221	1472	no	not_reported	negative	small	not_clear	yellow	not_reported	negative	negative	small	negative	6.5	negative	small	1.016	not_reported	small	not_reported	1	1	0	0	0	0	not_reported	0	0	0	not_reported	not_reported	0	1	1	not_reported	1	0	0	1	not_reported	not_reported	not_reported	not_reported	0	0	not_reported	FEVER	49	Female	Other	Non-Hispanic	English	Married	Not Employed	Medicaid	Admit	Wheelchair	1	1	1	1	1	1	1	1	1	1	3	3	3	3	3	1	1	1	1	1	3	3	3	3	3	5	5	5	5	5	not_reported	not_reported	not_reported	not_reported	not_reported	ROOM	ROOM	1	1	not_reported	2	5	3	2	1	3	3	2	2	3	1	5	2	3	1	5	3	1	3	4	3	5	2	2	3	3	5	3	Yes	No	No	No	No	No	No	No	No	No	No	No	No	No	No	No	No	No	No	No	No	No	No	No	No	No	No	No	No	No	No	No	No	No	No	No	No	No	No	No	No	No	Yes	No	No	No	No	No	Yes	No	No	No	No	No	No	No	No	No	No	No	No	No	No	No	No	No	No	No	No	No	No	No	No	No	Yes	No	No	No	No	No	Yes	No	Yes	Yes	No	No	No	No	No	Admit	Yes	training	yes	0
2222	1472	no	not_reported	negative	negative	clear	yellow	not_reported	negative	negative	negative	negative	7.5	negative	not_reported	1.024	not_reported	not_reported	not_reported	0	1	0	0	not_reported	0	not_reported	not_reported	not_reported	0	not_reported	not_reported	not_reported	0	not_reported	not_reported	1	0	0	1	0	not_reported	not_reported	not_reported	0	not_reported	0	other	51	Male	Other	Non-Hispanic	English	Married	Full Time	Commercial	Admit	Car	4	4	4	4	4	1	1	1	1	1	1	1	1	1	1	4	4	4	4	4	2	2	2	2	2	4	4	4	4	4	not_reported	not_reported	not_reported	not_reported	not_reported	ROOM	ROOM	1	1	not_reported	not_reported	not_reported	5	2	not_reported	1	1	5	1	2	3	2	1	3	3	3	1	5	3	2	5	3	4	1	3	5	2	5	No	No	No	No	No	No	No	No	No	No	No	No	No	No	No	No	No	No	No	No	No	No	No	No	No	No	No	No	No	No	No	No	No	No	No	No	No	No	No	No	No	No	No	No	No	No	No	No	No	No	No	No	No	No	No	No	No	No	No	No	No	No	No	No	No	No	No	No	No	No	No	No	No	No	No	No	No	No	No	No	No	No	No	No	No	No	No	No	No	Admit	No	training	no	0
2223	1473	no	few	negative	negative	clear	yellow	small	negative	negative	small	negative	6.0	negative	negative	1.029	not_reported	small	not_reported	0	1	0	not_reported	not_reported	not_reported	not_reported	not_reported	1	1	not_reported	not_reported	not_reported	0	1	not_reported	1	0	not_reported	1	not_reported	not_reported	not_reported	not_reported	not_reported	not_reported	not_reported	other	58	Female	White or Caucasian	Non-Hispanic	English	Married	Not Employed	Commercial	Admit	Car	3	3	3	3	3	3	3	3	3	3	2	2	2	2	2	3	3	3	3	3	3	3	3	3	3	2	2	2	2	2	1	1	1	1	1	NASAL	NASAL	1	1	not_reported	2	1	1	3	1	1	3	1	5	2	3	3	1	2	2	4	4	1	4	4	2	4	1	4	1	1	3	1	Yes	No	No	No	No	No	No	No	No	No	No	No	No	No	No	No	No	No	No	No	No	No	No	No	No	No	No	No	No	No	No	No	No	No	No	No	No	No	No	No	No	No	No	No	No	No	No	No	No	No	No	No	No	No	No	No	Yes	No	No	No	No	No	No	No	No	Yes	No	No	No	No	No	No	No	No	Yes	No	Yes	Yes	No	Yes	No	No	Yes	No	No	No	Yes	No	No	Admit	Yes	training	yes	0
2224	1474	no	few	negative	negative	not_clear	yellow	not_reported	small	small	negative	negative	8.5	negative	small	1.016	not_reported	negative	not_reported	1	1	not_reported	not_reported	not_reported	0	not_reported	not_reported	not_reported	not_reported	not_reported	not_reported	not_reported	1	1	not_reported	1	not_reported	not_reported	1	not_reported	not_reported	not_reported	not_reported	not_reported	not_reported	not_reported	other	81	Male	White or Caucasian	Non-Hispanic	English	Other	Retired	Medicare	Admit	EMS	1	1	1	1	1	5	5	5	5	5	1	1	1	1	1	3	3	3	3	3	3	3	3	3	3	4	4	4	4	4	not_reported	not_reported	not_reported	not_reported	not_reported	ROOM	ROOM	1	1	not_reported	2	2	1	3	1	1	1	2	4	3	3	1	4	4	4	5	1	1	5	3	4	5	5	2	3	5	3	1	No	No	No	No	No	No	Yes	No	No	No	No	No	No	No	No	No	No	No	No	No	No	No	No	No	No	No	No	No	No	No	No	No	No	No	No	No	No	No	No	No	No	No	No	No	No	No	No	No	No	No	No	No	No	No	No	No	No	No	No	No	No	No	No	No	No	Yes	No	No	No	No	No	No	No	No	Yes	No	No	No	No	No	No	No	No	No	No	No	No	No	No	Admit	No	training	no	0
2225	1474	no	few	negative	negative	not_clear	yellow	small	negative	negative	small	negative	6.0	negative	negative	1.018	not_reported	moderate	not_reported	0	1	0	not_reported	not_reported	not_reported	not_reported	not_reported	1	1	not_reported	not_reported	not_reported	not_reported	1	not_reported	1	not_reported	not_reported	1	not_reported	not_reported	not_reported	not_reported	not_reported	not_reported	not_reported	ABDOMINAL PAIN	57	Female	White or Caucasian	Non-Hispanic	English	Married	Not Employed	Commercial	Admit	Car	2	2	2	2	2	3	3	3	3	3	4	4	4	4	4	5	5	5	5	5	3	3	3	3	3	3	3	3	3	3	not_reported	not_reported	not_reported	not_reported	not_reported	ROOM	ROOM	1	1	not_reported	4	2	3	3	2	1	5	3	3	4	2	1	2	3	3	4	1	2	1	3	2	4	1	3	1	5	3	3	Yes	No	No	No	No	No	No	Yes	No	No	No	No	No	No	No	No	No	No	No	No	No	No	No	No	No	No	No	No	No	No	No	No	No	No	No	No	No	No	No	No	No	No	No	No	No	No	No	No	No	No	No	No	No	No	No	No	No	No	No	No	No	No	No	No	No	Yes	No	No	No	No	No	No	No	No	No	No	Yes	Yes	No	No	No	No	No	No	No	No	No	No	No	Admit	Yes	training	yes	0
2226	1474	no	not_reported	negative	negative	clear	yellow	not_reported	negative	negative	negative	negative	6.5	small	negative	1.021	not_reported	small	not_reported	1	1	1	0	0	0	not_reported	0	0	0	0	0	not_reported	1	1	not_reported	1	not_reported	0	1	not_reported	not_reported	not_reported	not_reported	0	0	not_reported	ABDOMINAL PAIN	51	Female	Black or African American	Non-Hispanic	English	Married	Disabled	Medicaid	Discharge	Public Transportation	1	1	1	1	1	1	1	1	1	1	2	2	2	2	2	3	3	3	3	3	3	3	3	3	3	3	3	3	3	3	not_reported	not_reported	not_reported	not_reported	not_reported	ROOM	ROOM	1	1	not_reported	1	5	3	3	1	1	2	4	1	5	1	3	2	2	2	5	4	3	3	2	3	2	3	4	2	2	1	3	No	No	No	No	No	No	Yes	No	No	No	No	No	No	No	No	No	No	Yes	No	No	No	No	No	No	No	No	No	No	No	No	No	No	No	No	No	No	No	No	No	Yes	No	No	Yes	No	No	No	Yes	Yes	No	No	No	Yes	No	No	No	No	No	No	No	No	Yes	No	No	No	No	No	Yes	No	No	No	No	No	No	Yes	Yes	No	No	No	No	Yes	No	No	Yes	No	No	No	No	No	Yes	Discharge	No	training	no	0
2227	1475	no	few	negative	small	clear	yellow	small	negative	negative	small	negative	7.0	negative	small	1.011	not_reported	small	not_reported	0	1	0	not_reported	not_reported	not_reported	not_reported	not_reported	0	1	not_reported	not_reported	not_reported	0	1	not_reported	1	0	not_reported	1	not_reported	not_reported	not_reported	not_reported	0	not_reported	not_reported	FEVER	25	Female	White or Caucasian	Non-Hispanic	English	Single	Not Employed	Medicaid	Discharge	Car	5	5	5	5	5	1	1	1	1	1	3	3	3	3	3	3	3	3	3	3	3	3	3	3	3	2	2	2	2	2	not_reported	not_reported	not_reported	not_reported	not_reported	ROOM	ROOM	1	1	not_reported	not_reported	not_reported	not_reported	2	not_reported	not_reported	3	1	3	3	3	not_reported	1	1	2	not_reported	3	1	3	not_reported	3	not_reported	1	4	1	1	2	5	Yes	No	No	No	No	No	No	No	No	No	No	No	No	No	No	No	No	No	No	No	No	No	No	No	No	No	No	No	No	No	No	No	No	No	No	No	No	No	No	Yes	No	No	Yes	No	No	No	Yes	No	Yes	No	No	No	No	No	No	No	No	No	No	No	No	No	No	No	No	No	No	No	No	No	No	No	No	Yes	Yes	No	No	No	No	No	No	Yes	Yes	No	No	No	No	No	No	Discharge	Yes	training	yes	0
2228	1475	no	few	small	negative	not_clear	yellow	small	negative	negative	negative	negative	6.0	negative	negative	1.023	not_reported	small	not_reported	0	1	not_reported	0	not_reported	0	not_reported	1	not_reported	not_reported	not_reported	not_reported	not_reported	0	not_reported	not_reported	1	1	not_reported	not_reported	1	not_reported	not_reported	not_reported	not_reported	not_reported	not_reported	ALTERED MENTAL STATUS	81	Female	White or Caucasian	Non-Hispanic	English	Single	Retired	Medicare	Admit	EMS	5	5	5	5	5	2	2	2	2	2	4	4	4	4	4	4	4	4	4	4	3	3	3	3	3	1	1	1	1	1	not_reported	not_reported	not_reported	not_reported	not_reported	ROOM	ROOM	not_reported	not_reported	not_reported	not_reported	not_reported	3	2	not_reported	1	1	5	3	4	1	1	2	4	4	4	4	2	4	1	1	2	1	2	4	1	5	3	No	No	No	No	No	No	No	No	No	No	No	No	No	No	No	No	Yes	No	No	No	No	No	No	No	No	No	No	No	No	No	No	No	No	No	No	No	No	No	No	No	No	No	No	No	No	No	No	No	No	No	No	No	No	No	No	No	No	No	No	No	No	No	No	No	Yes	Yes	No	No	No	No	No	No	No	No	No	No	No	No	No	No	No	No	Yes	No	No	No	No	Yes	Yes	Admit	No	training	no	0
2229	1476	no	few	negative	negative	clear	yellow	not_reported	negative	negative	negative	negative	7.5	small	negative	1.015	not_reported	negative	not_reported	0	1	0	0	not_reported	0	not_reported	1	not_reported	0	not_reported	not_reported	not_reported	0	not_reported	not_reported	1	not_reported	1	not_reported	1	not_reported	0	0	0	not_reported	1	DIZZINESS	54	Male	White or Caucasian	Non-Hispanic	English	Married	Not Employed	Commercial	Admit	EMS	2	2	2	2	2	3	3	3	3	3	2	2	2	2	2	4	4	4	4	4	3	3	3	3	3	4	4	4	4	4	not_reported	not_reported	not_reported	not_reported	not_reported	ROOM	ROOM	1	1	not_reported	not_reported	not_reported	5	1	not_reported	1	3	3	5	1	1	5	2	5	5	2	1	2	1	1	1	5	1	1	5	2	5	5	Yes	No	No	No	No	No	No	No	No	No	No	No	No	No	No	No	No	No	No	No	No	No	No	No	No	No	No	No	No	No	No	No	No	No	No	No	No	No	No	No	No	No	Yes	Yes	No	No	Yes	No	Yes	No	No	Yes	No	No	Yes	No	No	Yes	No	No	Yes	No	No	No	No	Yes	No	Yes	No	No	No	Yes	No	Yes	Yes	No	Yes	No	Yes	Yes	No	No	Yes	No	No	No	No	Yes	Yes	Admit	Yes	training	yes	0
2230	1477	no	few	not_reported	small	clear	yellow	small	negative	small	negative	negative	6.0	negative	moderate	1.018	not_reported	small	0	1	1	not_reported	0	not_reported	0	0	not_reported	not_reported	not_reported	not_reported	not_reported	not_reported	1	not_reported	not_reported	1	not_reported	not_reported	1	not_reported	not_reported	not_reported	not_reported	not_reported	not_reported	not_reported	EMESIS	67	Female	White or Caucasian	Non-Hispanic	English	Divorced	Retired	Medicare	Discharge	Car	1	1	1	1	1	3	3	3	3	3	1	1	1	1	1	4	4	4	4	4	3	3	3	3	3	4	4	4	4	4	not_reported	not_reported	not_reported	not_reported	not_reported	ROOM	ROOM	not_reported	not_reported	not_reported	1	1	1	1	2	1	1	4	2	2	1	1	1	4	3	2	1	2	1	4	5	2	5	1	3	5	4	5	Yes	No	No	No	No	No	No	No	No	No	No	No	No	No	No	No	No	No	No	No	No	No	No	No	No	No	No	No	No	No	No	No	No	No	No	No	No	No	No	No	No	No	Yes	No	No	No	Yes	Yes	Yes	No	No	No	No	No	No	No	No	No	No	No	No	No	No	No	No	Yes	No	No	No	No	No	No	Yes	No	Yes	No	Yes	No	No	No	Yes	No	No	No	No	No	No	Yes	No	Discharge	Yes	training	yes	0
2231	1478	no	few	negative	small	clear	yellow	small	negative	negative	small	negative	6.5	negative	small	1.012	not_reported	small	not_reported	0	1	0	not_reported	not_reported	0	not_reported	not_reported	0	0	not_reported	not_reported	0	0	not_reported	not_reported	1	0	0	1	1	not_reported	not_reported	not_reported	not_reported	not_reported	not_reported	FATIGUE	80	Female	White or Caucasian	Non-Hispanic	English	Divorced	Retired	Medicare	Admit	EMS	1	1	1	1	1	5	5	5	5	5	5	5	5	5	5	5	5	5	5	5	3	3	3	3	3	4	4	4	4	4	1	1	1	1	1	ROOM	ROOM	not_reported	not_reported	not_reported	not_reported	not_reported	1	3	not_reported	1	1	2	5	2	1	2	2	1	2	5	4	1	4	4	4	5	5	3	1	2	2	1	No	No	No	No	No	No	No	No	No	No	No	No	No	No	No	No	No	No	No	No	No	No	No	No	No	No	No	No	No	No	No	No	No	No	No	No	No	No	No	No	No	No	No	No	No	No	No	No	No	Yes	No	Yes	No	Yes	No	No	No	No	No	No	No	No	No	No	No	Yes	No	No	No	No	No	Yes	Yes	No	Yes	No	No	No	No	No	No	No	Yes	No	No	No	No	Yes	Yes	Admit	No	training	no	0
2232	1479	no	few	negative	small	clear	yellow	small	negative	large	negative	negative	6.0	small	small	1.023	not_reported	small	not_reported	1	not_reported	1	0	not_reported	0	not_reported	not_reported	0	0	not_reported	not_reported	not_reported	1	not_reported	not_reported	1	not_reported	not_reported	not_reported	1	not_reported	not_reported	not_reported	not_reported	not_reported	not_reported	other	37	Male	White or Caucasian	Non-Hispanic	Non-English	Single	Not Employed	Self pay	Admit	EMS	1	1	1	1	1	3	3	3	3	3	1	1	1	1	1	4	4	4	4	4	3	3	3	3	3	4	4	4	4	4	not_reported	not_reported	not_reported	not_reported	not_reported	ROOM	ROOM	2	2	not_reported	4	5	2	5	2	3	1	4	5	5	3	1	1	4	4	3	1	2	3	2	5	3	5	1	4	3	2	4	No	No	No	No	No	No	No	No	No	No	No	No	No	No	No	No	No	No	No	No	No	No	No	No	No	No	No	No	No	No	No	No	No	No	No	No	No	No	No	No	No	No	No	No	No	No	No	No	No	No	No	No	No	No	No	No	No	No	No	No	No	No	No	No	No	No	No	No	No	No	No	No	No	No	Yes	No	No	No	No	No	No	No	Yes	No	No	No	No	No	No	Admit	No	training	no	0
2233	1480	no	few	negative	large	not_clear	yellow	small	negative	negative	negative	negative	6.5	small	small	1.032	not_reported	small	not_reported	1	1	0	not_reported	not_reported	0	not_reported	0	0	0	not_reported	not_reported	0	1	1	not_reported	1	not_reported	not_reported	1	not_reported	not_reported	not_reported	not_reported	not_reported	not_reported	not_reported	ABDOMINAL PAIN	48	Female	White or Caucasian	Hispanic or Latino	English	Divorced	Not Employed	Medicaid	Discharge	Car	4	4	4	4	4	3	3	3	3	3	1	1	1	1	1	1	1	1	1	1	3	3	3	3	3	5	5	5	5	5	not_reported	not_reported	not_reported	not_reported	not_reported	ROOM	ROOM	1	1	not_reported	2	1	5	1	2	1	1	4	1	2	1	2	1	1	2	3	4	3	3	1	1	1	1	2	2	2	2	5	No	No	No	No	No	No	No	No	No	No	No	No	No	No	No	No	No	No	No	No	No	No	No	No	No	No	No	No	No	No	No	No	No	No	No	No	No	No	No	No	No	No	Yes	No	No	No	Yes	No	No	No	No	No	No	No	No	No	No	No	No	No	No	No	No	No	No	No	Yes	No	No	No	No	No	No	Yes	Yes	No	No	No	No	Yes	No	No	Yes	No	No	No	No	No	Yes	Discharge	No	training	no	0
2234	1480	no	few	negative	negative	clear	yellow	not_reported	large	negative	negative	negative	6.0	moderate	negative	1.026	not_reported	small	not_reported	0	1	0	0	not_reported	0	not_reported	not_reported	not_reported	0	not_reported	not_reported	not_reported	not_reported	not_reported	not_reported	1	0	1	1	not_reported	not_reported	not_reported	not_reported	not_reported	not_reported	not_reported	DIZZINESS	76	Male	White or Caucasian	Non-Hispanic	English	Widowed	Retired	Medicare	Admit	Car	4	4	4	4	4	3	3	3	3	3	1	1	1	1	1	1	1	1	1	1	3	3	3	3	3	4	4	4	4	4	not_reported	not_reported	not_reported	not_reported	not_reported	ROOM	ROOM	1	1	not_reported	2	5	2	3	1	3	2	2	3	2	2	4	4	4	3	2	4	1	4	3	3	2	3	1	4	1	2	1	No	Yes	No	No	No	No	No	No	No	No	No	No	Yes	No	No	No	No	No	No	No	No	No	No	No	No	No	No	No	No	No	No	No	No	No	No	No	No	No	No	No	No	No	Yes	No	No	No	Yes	No	No	No	No	No	No	No	Yes	No	No	No	No	No	No	No	No	No	No	Yes	No	No	No	No	No	Yes	No	Yes	Yes	No	No	Yes	No	Yes	No	No	No	No	No	No	Yes	Yes	Yes	Admit	No	training	no	0
2235	1480	no	not_reported	negative	negative	clear	yellow	not_reported	negative	negative	negative	negative	7.0	negative	not_reported	1.011	not_reported	not_reported	not_reported	0	1	0	0	0	0	not_reported	not_reported	1	0	not_reported	not_reported	not_reported	not_reported	1	not_reported	1	not_reported	not_reported	1	not_reported	not_reported	not_reported	not_reported	not_reported	not_reported	not_reported	FATIGUE	74	Female	White or Caucasian	Non-Hispanic	Non-English	Married	Retired	Medicare	Admit	Car	not_reported	not_reported	not_reported	not_reported	not_reported	1	1	1	1	1	4	4	4	4	4	1	1	1	1	1	3	3	3	3	3	2	2	2	2	2	not_reported	not_reported	not_reported	not_reported	not_reported	ROOM	ROOM	1	1	not_reported	not_reported	not_reported	1	2	not_reported	1	1	5	3	3	1	3	2	3	3	5	1	2	1	3	3	5	3	4	1	5	2	5	No	No	No	No	No	No	No	No	No	No	No	No	No	No	No	No	No	No	No	No	No	No	No	No	No	No	No	No	No	No	No	No	No	No	No	No	No	No	No	No	No	No	No	No	No	No	No	No	No	No	No	No	No	No	No	No	No	No	No	No	No	No	No	No	Yes	Yes	No	No	No	No	No	No	No	No	No	No	No	No	No	No	No	No	No	No	No	No	Yes	No	No	Admit	No	training	no	0
2236	1481	yes	many	moderate	negative	clear	yellow	small	negative	negative	small	positive	6.0	small	small	1.03	negative	moderate	not_reported	not_reported	not_reported	not_reported	not_reported	not_reported	not_reported	not_reported	not_reported	not_reported	not_reported	not_reported	not_reported	not_reported	not_reported	not_reported	not_reported	not_reported	not_reported	not_reported	not_reported	not_reported	not_reported	not_reported	not_reported	not_reported	not_reported	not_reported	ABDOMINAL PAIN	90	Female	White or Caucasian	Non-Hispanic	English	Widowed	Retired	Medicare	Admit	Car	1	1	1	1	1	1	1	1	1	1	3	3	3	3	3	3	3	3	3	3	2	2	2	2	2	2	2	2	2	2	not_reported	not_reported	not_reported	not_reported	not_reported	ROOM	ROOM	1	1	not_reported	2	5	1	2	2	not_reported	1	4	5	3	3	not_reported	2	5	5	not_reported	5	1	5	not_reported	3	not_reported	4	1	5	4	3	5	No	No	No	No	No	No	No	No	No	Yes	No	No	No	No	No	No	No	No	No	No	No	No	No	No	No	No	No	No	No	No	No	No	No	No	No	No	No	No	No	No	Yes	No	Yes	No	No	No	No	No	No	No	No	No	No	No	No	No	No	No	No	Yes	No	No	No	No	Yes	Yes	No	No	No	Yes	No	Yes	Yes	No	Yes	No	No	No	No	No	No	No	No	No	No	No	Yes	No	Yes	Admit	No	training	no	0
2237	1482	no	few	negative	negative	clear	yellow	small	negative	negative	negative	negative	6.0	small	small	1.014	not_reported	small	not_reported	0	1	1	not_reported	not_reported	not_reported	not_reported	not_reported	not_reported	1	not_reported	not_reported	1	not_reported	not_reported	not_reported	1	not_reported	not_reported	1	not_reported	not_reported	not_reported	not_reported	not_reported	not_reported	not_reported	SHORTNESS OF BREATH	60	Male	Black or African American	Non-Hispanic	English	Married	Retired	Medicare	Admit	EMS	4	4	4	4	4	4	4	4	4	4	3	3	3	3	3	2	2	2	2	2	1	1	1	1	1	1	1	1	1	1	1	1	1	1	1	ROOM	ROOM	1	1	not_reported	2	3	4	1	2	1	5	4	1	5	2	1	2	5	5	4	3	3	5	5	3	5	5	1	5	2	5	4	Yes	No	No	No	No	No	No	No	No	No	No	No	Yes	No	No	No	No	No	No	No	No	No	No	No	No	No	No	No	No	No	No	No	No	No	No	No	No	No	No	No	No	No	Yes	No	No	No	No	No	No	No	No	No	No	No	No	No	No	No	No	No	No	No	No	No	No	Yes	No	No	No	No	No	No	No	Yes	Yes	No	No	Yes	No	No	No	No	No	No	No	No	No	No	Yes	Admit	Yes	training	yes	0
2238	1482	no	few	negative	large	clear	yellow	small	negative	negative	negative	negative	6.0	small	moderate	1.017	not_reported	moderate	not_reported	0	1	0	0	0	0	not_reported	0	not_reported	0	not_reported	not_reported	not_reported	0	not_reported	not_reported	1	0	0	1	0	not_reported	not_reported	not_reported	not_reported	not_reported	not_reported	FATIGUE	95	Female	White or Caucasian	Non-Hispanic	Non-English	Widowed	Retired	Medicare	Admit	EMS	4	4	4	4	4	3	3	3	3	3	3	3	3	3	3	1	1	1	1	1	1	1	1	1	1	4	4	4	4	4	1	1	1	1	1	NASAL	NASAL	1	1	not_reported	not_reported	not_reported	1	3	not_reported	1	4	1	1	5	4	3	2	5	5	5	5	4	5	3	4	5	5	3	5	3	2	1	No	No	No	No	No	No	No	No	No	No	No	No	No	No	No	No	No	No	No	No	No	No	No	No	No	No	No	No	No	No	No	No	No	No	No	No	No	No	No	No	No	No	Yes	No	No	No	No	No	No	Yes	No	No	No	No	No	No	No	No	No	No	No	No	No	No	No	Yes	No	No	No	No	No	Yes	Yes	Yes	No	No	No	No	No	No	No	No	No	No	No	No	No	No	No	Admit	No	training	no	0
2239	1483	yes	marked	negative	moderate	not_clear	yellow	small	negative	negative	large	negative	6.0	moderate	moderate	1.014	negative	large	not_reported	0	1	0	0	not_reported	0	not_reported	not_reported	1	1	not_reported	not_reported	not_reported	0	not_reported	not_reported	1	0	not_reported	1	not_reported	not_reported	not_reported	not_reported	1	0	not_reported	FEVER	77	Female	Other	Hispanic or Latino	Non-English	Married	Retired	Medicare	Admit	Car	3	3	3	3	3	3	3	3	3	3	3	3	3	3	3	2	2	2	2	2	5	5	5	5	5	1	1	1	1	1	not_reported	not_reported	not_reported	not_reported	not_reported	ROOM	ROOM	1	1	not_reported	2	1	3	2	1	not_reported	2	4	4	3	2	not_reported	2	5	2	not_reported	5	4	1	not_reported	3	not_reported	3	2	5	1	5	3	Yes	No	No	No	No	No	Yes	No	No	No	No	No	No	No	No	No	No	No	No	No	No	No	No	No	No	No	No	No	No	No	No	No	No	No	No	No	No	No	No	No	No	No	No	No	No	No	No	No	No	No	No	No	No	No	No	No	No	No	No	No	No	No	No	No	Yes	No	No	No	No	No	No	No	No	No	No	No	No	No	No	No	No	No	Yes	No	No	No	Yes	No	No	Admit	Yes	training	yes	0
2240	1484	no	few	negative	negative	not_clear	yellow	small	negative	negative	negative	negative	7.5	negative	small	1.019	not_reported	negative	0	1	1	0	0	0	0	0	0	not_reported	0	0	1	0	1	not_reported	0	1	not_reported	not_reported	1	not_reported	0	0	0	0	0	not_reported	ABDOMINAL PAIN	20	Female	White or Caucasian	Non-Hispanic	English	Other	Full Time	Commercial	Discharge	Car	4	4	4	4	4	2	2	2	2	2	2	2	2	2	2	4	4	4	4	4	3	3	3	3	3	5	5	5	5	5	not_reported	not_reported	not_reported	not_reported	not_reported	ROOM	ROOM	1	1	not_reported	not_reported	not_reported	1	2	not_reported	1	3	5	3	2	3	3	1	3	3	3	1	4	1	2	1	3	1	1	3	5	3	2	No	No	No	No	No	No	No	No	No	No	No	No	No	No	No	No	No	No	No	No	No	No	No	No	No	No	No	No	No	No	No	No	No	No	No	No	No	No	No	No	No	No	No	No	No	No	No	No	No	No	No	No	No	No	No	No	No	No	No	No	No	No	No	No	No	No	No	No	Yes	No	No	No	No	No	No	No	No	No	No	No	No	No	No	No	No	No	No	No	No	Discharge	No	training	no	0
2241	1484	no	few	negative	small	not_clear	yellow	small	large	negative	small	negative	7.0	small	small	1.02	not_reported	moderate	not_reported	not_reported	1	not_reported	not_reported	not_reported	not_reported	not_reported	not_reported	1	not_reported	not_reported	not_reported	not_reported	not_reported	not_reported	not_reported	1	1	not_reported	1	not_reported	not_reported	not_reported	not_reported	not_reported	not_reported	not_reported	other	55	Male	White or Caucasian	Non-Hispanic	English	Married	Part Time	Commercial	Admit	Car	1	1	1	1	1	2	2	2	2	2	1	1	1	1	1	1	1	1	1	1	3	3	3	3	3	3	3	3	3	3	not_reported	not_reported	not_reported	not_reported	not_reported	ROOM	ROOM	1	1	not_reported	2	5	not_reported	3	2	not_reported	3	3	5	3	3	not_reported	4	1	1	not_reported	5	5	5	not_reported	4	not_reported	3	4	2	2	2	1	Yes	No	No	No	No	Yes	No	No	No	No	No	No	Yes	No	No	No	No	No	No	No	No	No	No	No	No	No	No	No	No	No	No	No	No	No	No	No	No	No	No	No	No	No	Yes	No	No	No	No	No	Yes	No	No	Yes	No	No	Yes	Yes	No	No	No	No	No	No	No	No	No	Yes	No	No	No	No	No	No	No	No	No	No	Yes	No	No	Yes	No	No	Yes	No	Yes	No	No	No	Yes	Admit	Yes	training	yes	0
2242	1485	no	few	small	negative	not_clear	amber	small	negative	negative	small	negative	6.0	negative	small	1.018	not_reported	small	not_reported	1	not_reported	1	0	not_reported	0	not_reported	0	not_reported	0	not_reported	not_reported	1	1	1	not_reported	1	not_reported	not_reported	1	not_reported	not_reported	not_reported	not_reported	0	not_reported	not_reported	not_reported	55	not_reported	not_reported	not_reported	not_reported	not_reported	not_reported	not_reported	not_reported	not_reported	4	4	4	4	4	1	1	1	1	1	3	3	3	3	3	2	2	2	2	2	1	1	1	1	1	3	3	3	3	3	not_reported	not_reported	not_reported	not_reported	not_reported	ROOM	ROOM	1	1	not_reported	3	3	4	1	3	1	2	2	2	3	2	1	2	2	2	4	5	1	5	2	3	2	1	3	5	2	4	4	Yes	No	No	No	No	No	Yes	No	No	Yes	No	No	No	No	No	No	No	No	No	No	No	No	No	No	No	No	No	No	Yes	No	No	No	No	No	No	No	No	No	No	No	No	No	No	No	No	No	No	No	No	No	No	Yes	No	No	No	No	No	No	No	No	No	No	No	No	No	Yes	No	No	No	No	No	Yes	No	No	Yes	No	No	No	No	No	No	No	No	No	No	No	No	No	No	Admit	Yes	training	yes	0
2243	1486	no	few	not_reported	small	clear	yellow	not_reported	negative	negative	negative	negative	6.0	large	small	1.022	not_reported	small	not_reported	not_reported	1	not_reported	0	not_reported	0	not_reported	0	not_reported	0	not_reported	not_reported	not_reported	0	not_reported	not_reported	1	1	0	1	1	not_reported	not_reported	not_reported	0	not_reported	not_reported	ALTERED MENTAL STATUS	81	Female	White or Caucasian	Non-Hispanic	English	Widowed	Retired	Commercial	Discharge	Car	4	4	4	4	4	3	3	3	3	3	5	5	5	5	5	4	4	4	4	4	3	3	3	3	3	5	5	5	5	5	not_reported	not_reported	not_reported	not_reported	not_reported	ROOM	ROOM	not_reported	not_reported	not_reported	2	2	2	1	1	3	3	1	2	2	1	3	3	1	1	4	1	1	5	5	4	4	5	2	2	5	5	1	No	No	No	No	No	No	No	No	No	No	No	No	No	No	No	No	No	No	No	No	No	No	No	No	No	No	No	No	No	No	No	No	No	No	No	No	No	No	No	No	No	No	Yes	No	No	No	No	Yes	No	No	No	No	No	No	No	No	No	No	No	No	No	No	No	No	Yes	No	No	No	No	No	No	Yes	No	No	Yes	No	No	No	No	No	No	No	No	No	No	No	No	No	No	Discharge	No	training	no	0
2244	1486	no	moderate	not_reported	negative	not_clear	yellow	large	negative	small	small	negative	6.0	negative	small	1.016	not_reported	moderate	not_reported	not_reported	1	not_reported	not_reported	not_reported	not_reported	not_reported	1	0	0	0	1	not_reported	1	not_reported	not_reported	1	not_reported	not_reported	1	not_reported	not_reported	not_reported	not_reported	0	not_reported	not_reported	ABDOMINAL PAIN	35	Female	White or Caucasian	Non-Hispanic	English	Married	Full Time	Commercial	Discharge	Car	1	1	1	1	1	3	3	3	3	3	2	2	2	2	2	3	3	3	3	3	2	2	2	2	2	2	2	2	2	2	not_reported	not_reported	not_reported	not_reported	not_reported	ROOM	ROOM	not_reported	not_reported	not_reported	not_reported	not_reported	5	1	not_reported	3	3	1	3	3	1	1	1	4	4	3	1	1	5	4	3	3	3	2	3	5	5	5	Yes	No	No	No	No	No	No	No	No	No	No	No	No	No	No	No	No	No	No	No	No	No	No	No	No	No	No	No	No	No	No	No	No	No	No	No	No	No	No	No	No	No	No	No	No	No	No	No	No	No	No	No	No	No	No	No	No	No	No	No	No	No	No	No	No	No	No	No	No	No	No	No	No	No	No	No	Yes	No	No	No	No	No	No	No	No	No	No	No	No	Discharge	Yes	training	yes	0
2245	1486	no	moderate	negative	large	not_clear	orange	small	negative	negative	large	positive	7.5	moderate	moderate	1.006	negative	moderate	not_reported	not_reported	not_reported	not_reported	not_reported	not_reported	not_reported	not_reported	not_reported	not_reported	not_reported	not_reported	not_reported	not_reported	not_reported	not_reported	not_reported	not_reported	not_reported	not_reported	not_reported	not_reported	not_reported	not_reported	not_reported	not_reported	not_reported	not_reported	ABDOMINAL PAIN	46	Female	White or Caucasian	Non-Hispanic	English	Married	Not Employed	Commercial	Discharge	Walk-in	5	5	5	5	5	3	3	3	3	3	4	4	4	4	4	5	5	5	5	5	1	1	1	1	1	5	5	5	5	5	not_reported	not_reported	not_reported	not_reported	not_reported	ROOM	ROOM	1	1	not_reported	2	1	3	2	1	not_reported	1	2	3	3	1	not_reported	1	1	3	not_reported	5	5	3	not_reported	2	not_reported	3	1	1	3	2	3	Yes	No	No	No	No	No	No	No	No	No	No	No	No	No	No	No	No	No	No	No	No	No	No	No	No	No	No	No	No	No	No	No	No	No	No	No	No	No	No	No	No	No	No	No	No	No	No	No	No	No	No	No	No	No	No	No	No	No	No	No	No	No	No	No	No	No	No	No	No	No	No	No	No	No	No	No	No	No	No	No	No	No	No	No	No	No	No	No	No	Discharge	Yes	training	yes	0
2246	1487	yes	moderate	negative	large	clear	yellow	small	negative	negative	moderate	negative	6.5	small	moderate	1.006	negative	large	not_reported	not_reported	not_reported	not_reported	not_reported	not_reported	not_reported	not_reported	not_reported	not_reported	not_reported	not_reported	not_reported	not_reported	not_reported	not_reported	not_reported	not_reported	not_reported	not_reported	not_reported	not_reported	not_reported	not_reported	not_reported	not_reported	not_reported	not_reported	ABDOMINAL PAIN	64	Female	White or Caucasian	Non-Hispanic	English	Married	Retired	Commercial	Admit	Walk-in	1	1	1	1	1	3	3	3	3	3	5	5	5	5	5	4	4	4	4	4	3	3	3	3	3	2	2	2	2	2	not_reported	not_reported	not_reported	not_reported	not_reported	ROOM	ROOM	1	1	not_reported	2	5	2	2	1	not_reported	5	5	3	3	4	not_reported	2	3	3	not_reported	3	2	3	not_reported	2	not_reported	3	5	1	1	2	2	Yes	No	No	No	No	No	Yes	No	No	No	No	No	No	No	No	Yes	No	No	No	No	No	No	No	No	No	No	No	No	No	No	No	No	No	No	No	No	No	No	No	No	No	No	Yes	No	No	No	No	No	Yes	No	No	No	No	No	No	No	No	No	No	No	No	No	No	No	Yes	Yes	No	No	No	No	No	No	No	No	No	No	Yes	No	No	No	No	No	No	No	No	No	No	Yes	No	Admit	Yes	training	yes	0
2247	1488	yes	moderate	negative	small	clear	yellow	not_reported	negative	negative	small	negative	5.5	moderate	small	1.013	negative	moderate	not_reported	1	1	0	0	not_reported	0	not_reported	0	not_reported	0	not_reported	not_reported	0	1	not_reported	not_reported	1	not_reported	0	1	0	0	not_reported	0	0	not_reported	not_reported	ABDOMINAL PAIN	78	Female	White or Caucasian	Non-Hispanic	English	Married	Retired	Medicare	Admit	Car	4	4	4	4	4	3	3	3	3	3	5	5	5	5	5	5	5	5	5	5	1	1	1	1	1	5	5	5	5	5	not_reported	not_reported	not_reported	not_reported	not_reported	ROOM	ROOM	1	1	not_reported	1	1	3	2	1	not_reported	5	1	3	4	2	not_reported	3	2	2	not_reported	4	2	4	not_reported	1	not_reported	3	5	1	2	3	3	Yes	No	No	No	No	No	No	No	No	No	No	No	No	No	No	No	No	No	No	No	No	No	No	No	No	No	No	No	No	No	No	No	No	No	No	No	No	No	No	No	No	No	No	No	No	No	No	No	No	Yes	No	No	No	No	No	No	No	No	No	No	No	No	No	No	Yes	Yes	No	No	No	No	No	Yes	No	No	Yes	No	No	No	No	No	No	No	Yes	No	No	No	Yes	No	No	Admit	Yes	training	yes	0
2248	1488	no	few	negative	small	clear	yellow	small	large	negative	negative	negative	6.5	negative	small	1.033	not_reported	small	not_reported	not_reported	not_reported	not_reported	not_reported	not_reported	not_reported	not_reported	not_reported	not_reported	not_reported	not_reported	not_reported	not_reported	not_reported	not_reported	not_reported	not_reported	not_reported	not_reported	not_reported	not_reported	not_reported	not_reported	not_reported	not_reported	not_reported	not_reported	ABDOMINAL PAIN	50	Female	Other	Hispanic or Latino	English	Married	Full Time	Commercial	LWBS after Triage	Car	4	4	4	4	4	1	1	1	1	1	3	3	3	3	3	3	3	3	3	3	1	1	1	1	1	5	5	5	5	5	not_reported	not_reported	not_reported	not_reported	not_reported	ROOM	ROOM	not_reported	not_reported	not_reported	not_reported	not_reported	1	2	not_reported	3	3	1	5	3	3	4	4	3	1	3	3	2	3	2	2	3	4	4	1	3	3	1	No	No	No	No	No	Yes	No	No	No	No	No	No	No	No	No	No	No	No	No	No	No	No	No	No	No	No	No	No	No	No	No	No	No	No	No	No	No	No	No	No	No	No	No	No	No	No	Yes	No	No	No	No	No	No	No	No	No	No	No	No	No	No	No	No	No	No	No	No	No	No	No	No	No	No	No	Yes	No	No	No	No	No	No	No	No	No	No	No	No	No	No	LWBS after Triage	No	training	no	0
2249	1489	no	not_reported	negative	negative	clear	yellow	not_reported	negative	negative	negative	negative	7.0	negative	not_reported	1.019	not_reported	not_reported	not_reported	not_reported	1	0	0	not_reported	0	not_reported	0	0	1	0	0	0	0	not_reported	not_reported	1	not_reported	0	1	not_reported	0	not_reported	not_reported	1	0	0	other	44	Female	Patient Refused	Non-Hispanic	English	Single	Not Employed	Commercial	Admit	Other	1	1	1	1	1	1	1	1	1	1	3	3	3	3	3	2	2	2	2	2	2	2	2	2	2	5	5	5	5	5	not_reported	not_reported	not_reported	not_reported	not_reported	ROOM	ROOM	1	1	not_reported	not_reported	not_reported	1	1	not_reported	1	3	4	1	2	1	3	1	5	5	3	4	3	4	3	3	3	3	2	2	3	3	1	Yes	No	No	No	No	No	No	No	No	No	No	No	No	No	No	No	No	No	No	No	No	No	No	No	No	No	No	No	No	No	No	No	No	No	No	No	No	No	No	No	No	No	Yes	No	No	No	Yes	No	Yes	No	No	No	No	No	No	No	No	No	No	No	No	No	No	No	No	No	Yes	No	No	No	No	No	No	No	Yes	No	No	No	No	No	No	No	No	No	No	No	No	No	No	Admit	Yes	training	yes	0
2250	1490	no	few	negative	large	not_clear	red	small	negative	negative	small	negative	6.5	moderate	large	1.015	not_reported	small	not_reported	1	1	not_reported	not_reported	not_reported	not_reported	not_reported	0	0	0	not_reported	not_reported	not_reported	1	not_reported	not_reported	1	not_reported	not_reported	1	not_reported	not_reported	not_reported	not_reported	0	0	not_reported	ABDOMINAL PAIN	41	Female	Other	Hispanic or Latino	Non-English	Married	Not Employed	Medicaid	Discharge	EMS	5	5	5	5	5	5	5	5	5	5	2	2	2	2	2	4	4	4	4	4	3	3	3	3	3	4	4	4	4	4	not_reported	not_reported	not_reported	not_reported	not_reported	ROOM	ROOM	1	1	not_reported	not_reported	not_reported	1	2	not_reported	3	1	4	3	4	1	2	2	1	1	3	3	4	3	4	1	3	4	1	1	5	5	2	No	No	No	No	No	No	No	No	No	No	No	No	No	No	No	No	No	No	No	No	No	No	No	No	No	No	No	No	No	No	No	No	No	No	No	No	No	No	No	No	No	No	No	No	No	No	No	Yes	No	No	No	No	No	Yes	No	No	No	No	No	No	No	No	No	No	No	Yes	No	No	No	No	No	No	Yes	No	No	No	Yes	No	No	No	No	No	No	No	Yes	No	No	No	No	Discharge	No	training	no	0
2251	1491	yes	few	negative	large	not_clear	yellow	not_reported	negative	negative	large	positive	6.0	small	large	1.013	negative	moderate	0	0	1	not_reported	not_reported	not_reported	not_reported	not_reported	not_reported	not_reported	not_reported	0	0	not_reported	0	not_reported	0	1	not_reported	not_reported	1	not_reported	0	0	not_reported	1	0	not_reported	FEMALE GU PROBLEM	41	Female	White or Caucasian	Non-Hispanic	English	Single	Self Employed	Commercial	Discharge	Walk-in	4	4	4	4	4	3	3	3	3	3	2	2	2	2	2	1	1	1	1	1	3	3	3	3	3	4	4	4	4	4	not_reported	not_reported	not_reported	not_reported	not_reported	ROOM	ROOM	1	1	not_reported	not_reported	not_reported	not_reported	not_reported	not_reported	not_reported	not_reported	not_reported	not_reported	not_reported	not_reported	not_reported	not_reported	not_reported	not_reported	not_reported	not_reported	not_reported	not_reported	not_reported	not_reported	not_reported	not_reported	not_reported	not_reported	not_reported	not_reported	not_reported	Yes	No	No	No	No	No	No	No	No	No	No	No	No	No	No	No	No	No	No	No	No	No	No	No	No	No	No	No	No	No	No	No	No	No	No	No	No	No	No	No	No	No	No	No	No	No	No	No	No	No	No	No	No	No	No	No	No	No	No	No	No	No	No	No	No	No	No	No	No	No	No	No	No	No	No	No	No	No	No	No	No	No	Yes	No	No	No	No	No	No	Discharge	Yes	training	yes	0
2252	1492	no	moderate	negative	negative	clear	yellow	small	negative	negative	small	negative	6.0	negative	negative	1.012	not_reported	small	not_reported	1	1	1	0	not_reported	not_reported	not_reported	not_reported	0	0	not_reported	not_reported	not_reported	0	1	not_reported	1	not_reported	not_reported	1	not_reported	not_reported	not_reported	not_reported	not_reported	0	not_reported	other	83	Female	Other	Hispanic or Latino	English	Widowed	Retired	Medicare	Admit	Car	1	1	1	1	1	3	3	3	3	3	2	2	2	2	2	3	3	3	3	3	3	3	3	3	3	1	1	1	1	1	not_reported	not_reported	not_reported	not_reported	not_reported	ROOM	ROOM	1	1	not_reported	not_reported	not_reported	4	2	not_reported	1	2	4	2	2	3	4	1	1	2	2	4	1	3	2	4	2	3	2	1	3	5	4	No	No	No	No	No	No	No	No	No	No	No	No	Yes	No	No	No	No	No	No	No	No	No	No	No	No	No	No	No	No	No	No	No	No	No	No	No	No	No	No	No	No	No	Yes	No	No	No	No	Yes	No	No	No	No	No	Yes	Yes	No	No	No	No	No	No	Yes	No	No	No	Yes	No	No	No	No	No	Yes	Yes	No	Yes	No	No	No	No	Yes	No	No	No	No	No	No	No	No	No	Admit	No	training	no	0
2253	1492	no	few	negative	negative	clear	yellow	large	small	negative	small	negative	6.5	negative	negative	1.013	not_reported	small	not_reported	0	1	0	not_reported	not_reported	0	not_reported	1	1	0	not_reported	not_reported	not_reported	1	1	not_reported	1	not_reported	not_reported	1	not_reported	not_reported	not_reported	not_reported	not_reported	0	not_reported	other	62	Female	White or Caucasian	Non-Hispanic	English	Divorced	Full Time	Commercial	Admit	Car	4	4	4	4	4	2	2	2	2	2	2	2	2	2	2	5	5	5	5	5	1	1	1	1	1	4	4	4	4	4	not_reported	not_reported	not_reported	not_reported	not_reported	ROOM	ROOM	1	1	not_reported	1	2	5	3	2	1	1	3	5	2	3	2	3	2	2	4	3	5	4	1	5	2	3	4	2	5	2	5	Yes	No	No	No	No	No	No	No	No	No	No	No	Yes	No	No	No	No	No	No	No	No	No	No	No	No	Yes	No	No	No	No	No	No	No	No	No	No	No	No	No	No	No	No	Yes	Yes	No	No	No	No	Yes	No	No	No	No	No	Yes	No	Yes	No	No	No	Yes	No	No	No	No	No	Yes	No	No	No	Yes	No	No	No	Yes	No	No	No	No	Yes	No	No	No	No	No	No	No	No	Yes	Admit	Yes	training	yes	0
2254	1493	no	not_reported	negative	negative	clear	yellow	not_reported	small	negative	negative	negative	6.0	negative	not_reported	1.024	not_reported	not_reported	not_reported	1	1	not_reported	0	not_reported	0	not_reported	not_reported	not_reported	0	not_reported	not_reported	not_reported	1	not_reported	not_reported	1	not_reported	not_reported	not_reported	not_reported	not_reported	not_reported	not_reported	not_reported	not_reported	not_reported	ABDOMINAL PAIN	30	Male	White or Caucasian	Non-Hispanic	English	Single	Not Employed	Medicaid	Discharge	Walk-in	1	1	1	1	1	3	3	3	3	3	1	1	1	1	1	4	4	4	4	4	3	3	3	3	3	5	5	5	5	5	not_reported	not_reported	not_reported	not_reported	not_reported	ROOM	ROOM	1	1	not_reported	2	2	5	2	2	3	3	2	3	3	3	4	3	3	4	3	1	4	3	3	4	3	3	1	3	5	1	5	No	No	No	No	No	No	No	No	No	No	No	No	Yes	No	No	No	No	No	No	No	No	No	No	No	No	No	No	No	No	No	No	No	No	No	No	No	No	No	No	No	No	No	No	No	No	No	No	No	No	No	No	No	No	No	Yes	No	No	No	No	No	No	No	No	No	Yes	Yes	No	No	No	No	No	No	Yes	No	Yes	No	No	No	No	Yes	No	No	No	No	No	No	No	No	No	Discharge	No	training	no	0
2255	1494	no	not_reported	negative	negative	clear	yellow	not_reported	negative	negative	negative	negative	6.5	negative	not_reported	1.01	not_reported	not_reported	not_reported	1	1	0	not_reported	not_reported	0	not_reported	0	0	0	not_reported	0	not_reported	1	not_reported	0	1	not_reported	not_reported	1	not_reported	0	0	0	0	0	not_reported	ABDOMINAL PAIN	30	Female	White or Caucasian	Non-Hispanic	English	Married	Full Time	Commercial	Admit	Car	4	4	4	4	4	3	3	3	3	3	1	1	1	1	1	5	5	5	5	5	1	1	1	1	1	2	2	2	2	2	not_reported	not_reported	not_reported	not_reported	not_reported	ROOM	ROOM	1	1	not_reported	2	1	5	3	1	1	1	3	5	4	3	4	2	1	1	1	3	4	4	4	3	1	5	1	1	5	3	1	No	No	No	No	No	No	Yes	No	No	No	No	No	No	No	No	No	No	No	No	No	No	No	No	No	No	No	No	No	No	No	No	No	No	No	No	No	No	No	No	No	No	No	No	No	No	No	No	No	No	No	No	No	No	No	No	No	No	No	No	No	No	No	No	No	No	No	No	No	No	No	No	No	No	No	Yes	No	No	No	No	No	No	No	No	No	No	No	No	No	No	Admit	No	training	no	0
2256	1494	no	not_reported	negative	negative	clear	yellow	not_reported	negative	negative	negative	negative	6.5	negative	not_reported	1.011	not_reported	not_reported	not_reported	0	1	0	0	0	0	not_reported	not_reported	1	not_reported	not_reported	not_reported	not_reported	0	not_reported	not_reported	not_reported	not_reported	1	1	not_reported	not_reported	not_reported	0	0	not_reported	not_reported	other	81	Female	Black or African American	Non-Hispanic	English	Married	Retired	Commercial	Admit	EMS	4	4	4	4	4	2	2	2	2	2	1	1	1	1	1	4	4	4	4	4	1	1	1	1	1	3	3	3	3	3	3	3	3	3	3	NONREB	NONREB	1	1	not_reported	1	1	2	4	2	1	2	2	2	3	4	3	3	1	2	5	3	3	1	5	4	5	3	4	2	1	1	3	Yes	No	No	No	No	No	No	Yes	No	No	No	No	No	No	No	No	No	No	No	No	No	No	No	No	No	No	No	No	No	No	No	No	No	No	No	No	No	No	No	No	No	No	Yes	No	No	No	Yes	Yes	Yes	No	No	No	No	No	No	No	No	No	No	No	No	No	No	No	Yes	No	No	No	No	Yes	No	Yes	No	No	No	No	Yes	Yes	No	No	No	No	No	No	Yes	No	No	No	No	Admit	Yes	training	yes	0
2257	1494	no	not_reported	negative	small	clear	yellow	not_reported	negative	negative	small	negative	6.5	large	small	1.016	not_reported	moderate	not_reported	not_reported	not_reported	not_reported	not_reported	not_reported	not_reported	not_reported	not_reported	0	0	not_reported	not_reported	not_reported	0	not_reported	not_reported	not_reported	0	0	not_reported	not_reported	not_reported	not_reported	not_reported	not_reported	not_reported	not_reported	CHEST PAIN	57	Male	Black or African American	Non-Hispanic	English	Divorced	Disabled	Medicaid	Admit	EMS	1	1	1	1	1	5	5	5	5	5	1	1	1	1	1	1	1	1	1	1	2	2	2	2	2	1	1	1	1	1	not_reported	not_reported	not_reported	not_reported	not_reported	ROOM	ROOM	1	1	not_reported	not_reported	not_reported	5	3	not_reported	1	4	1	1	4	5	4	2	5	2	2	1	4	1	1	1	5	1	5	5	5	2	5	Yes	No	No	No	No	No	Yes	Yes	No	No	No	No	Yes	No	No	No	No	Yes	No	No	No	No	No	No	No	No	No	No	No	No	No	No	No	No	No	No	No	No	No	No	No	No	Yes	No	No	No	No	No	No	No	No	No	No	No	Yes	No	Yes	No	No	Yes	Yes	No	No	No	Yes	Yes	No	Yes	No	No	No	Yes	Yes	Yes	Yes	No	No	No	No	No	No	No	Yes	No	No	No	No	Yes	Yes	Admit	Yes	training	yes	0
2258	1495	no	not_reported	not_reported	moderate	clear	yellow	not_reported	negative	negative	negative	negative	7.0	negative	moderate	1.021	not_reported	small	not_reported	not_reported	not_reported	not_reported	not_reported	not_reported	not_reported	not_reported	not_reported	not_reported	not_reported	not_reported	not_reported	not_reported	not_reported	not_reported	not_reported	not_reported	1	0	not_reported	not_reported	not_reported	not_reported	not_reported	not_reported	not_reported	not_reported	ALTERED MENTAL STATUS	90	Female	White or Caucasian	Non-Hispanic	English	Widowed	Retired	Medicare	Discharge	Car	1	1	1	1	1	1	1	1	1	1	5	5	5	5	5	1	1	1	1	1	2	2	2	2	2	3	3	3	3	3	not_reported	not_reported	not_reported	not_reported	not_reported	ROOM	ROOM	not_reported	not_reported	not_reported	not_reported	not_reported	1	1	not_reported	3	2	2	5	3	3	3	1	3	3	5	1	2	1	4	5	5	3	2	1	3	5	1	No	No	No	No	No	No	No	No	No	No	No	No	No	No	No	No	No	No	No	No	No	No	No	No	No	No	No	No	No	No	No	No	No	No	No	No	No	No	No	No	No	No	No	No	No	No	No	No	No	No	No	No	No	No	No	No	No	No	No	No	No	No	No	No	No	No	No	No	No	No	No	No	No	No	No	No	No	No	No	No	No	No	No	No	No	No	No	No	No	Discharge	No	training	no	0
2259	1496	no	not_reported	negative	large	clear	yellow	not_reported	negative	negative	negative	negative	6.0	large	moderate	1.032	not_reported	small	not_reported	not_reported	not_reported	not_reported	not_reported	not_reported	not_reported	not_reported	not_reported	not_reported	1	not_reported	not_reported	not_reported	not_reported	not_reported	not_reported	1	1	not_reported	not_reported	not_reported	not_reported	not_reported	not_reported	not_reported	not_reported	not_reported	ALTERED MENTAL STATUS	72	Male	White or Caucasian	Non-Hispanic	Non-English	Divorced	Retired	Medicare	Admit	EMS	3	3	3	3	3	2	2	2	2	2	1	1	1	1	1	1	1	1	1	1	1	1	1	1	1	2	2	2	2	2	2	2	2	2	2	NASAL	NASAL	3	3	not_reported	not_reported	not_reported	4	3	not_reported	1	5	5	1	1	2	1	3	4	4	2	5	1	5	4	3	2	4	2	4	3	1	4	Yes	No	No	No	No	No	No	No	No	Yes	Yes	No	No	No	No	Yes	No	No	No	No	No	No	No	No	No	No	No	No	No	No	No	Yes	No	No	No	No	No	No	No	No	No	No	Yes	No	No	No	No	Yes	No	No	No	No	No	No	No	No	No	No	No	No	No	No	No	No	Yes	No	Yes	No	No	No	No	Yes	No	Yes	Yes	No	No	No	No	No	No	No	Yes	No	No	No	No	No	No	Admit	Yes	training	yes	0
2260	1496	no	not_reported	not_reported	negative	clear	yellow	not_reported	negative	negative	negative	negative	6.0	negative	not_reported	1.009	not_reported	not_reported	not_reported	1	1	0	0	not_reported	0	not_reported	not_reported	1	not_reported	not_reported	not_reported	not_reported	not_reported	not_reported	not_reported	1	not_reported	not_reported	1	not_reported	not_reported	not_reported	not_reported	not_reported	not_reported	not_reported	FATIGUE	76	Female	White or Caucasian	Non-Hispanic	English	Widowed	Retired	Commercial	Admit	Car	5	5	5	5	5	5	5	5	5	5	1	1	1	1	1	3	3	3	3	3	2	2	2	2	2	4	4	4	4	4	not_reported	not_reported	not_reported	not_reported	not_reported	ROOM	ROOM	not_reported	not_reported	not_reported	2	5	2	2	1	3	4	3	4	1	4	5	3	5	5	5	2	3	4	5	5	5	5	4	2	2	5	3	Yes	No	No	No	No	No	No	No	Yes	Yes	No	Yes	Yes	No	No	No	No	No	No	No	No	No	No	No	No	No	No	No	No	No	No	No	No	No	No	No	No	No	No	No	No	No	Yes	Yes	No	No	Yes	Yes	Yes	No	No	No	No	No	Yes	No	No	No	No	Yes	No	No	No	No	No	Yes	Yes	No	No	No	No	Yes	Yes	Yes	Yes	No	Yes	No	No	Yes	Yes	No	Yes	No	No	No	Yes	No	Yes	Admit	Yes	training	yes	0
2261	1497	no	moderate	negative	negative	not_clear	yellow	small	negative	negative	small	negative	7.0	negative	negative	1.033	not_reported	moderate	not_reported	1	1	0	0	0	0	not_reported	0	0	0	0	0	not_reported	1	not_reported	not_reported	1	not_reported	not_reported	1	not_reported	not_reported	not_reported	not_reported	0	0	not_reported	ABDOMINAL PAIN	19	Female	Other	Hispanic or Latino	Non-English	Single	Not Employed	Other	Discharge	Car	1	1	1	1	1	1	1	1	1	1	2	2	2	2	2	1	1	1	1	1	2	2	2	2	2	2	2	2	2	2	not_reported	not_reported	not_reported	not_reported	not_reported	ROOM	ROOM	1	1	not_reported	1	2	5	2	2	3	3	1	1	2	1	4	1	3	3	5	3	2	3	1	2	3	4	4	3	5	2	1	Yes	No	No	No	No	No	No	No	No	No	No	No	No	No	No	No	No	No	No	No	No	No	No	No	No	No	No	No	No	No	No	No	No	No	No	No	No	No	No	No	No	No	No	No	No	No	No	No	No	No	No	No	No	No	No	No	No	No	No	No	No	No	No	No	No	No	No	No	No	No	No	No	No	No	No	No	No	No	No	No	No	No	No	No	No	No	No	No	No	Discharge	Yes	training	yes	0
2262	1498	no	not_reported	negative	negative	clear	yellow	not_reported	negative	negative	negative	negative	6.0	negative	not_reported	1.014	not_reported	not_reported	not_reported	0	1	0	not_reported	not_reported	0	not_reported	not_reported	0	0	not_reported	not_reported	0	0	not_reported	not_reported	1	not_reported	0	1	0	not_reported	not_reported	not_reported	not_reported	not_reported	not_reported	FALL	76	Female	White or Caucasian	Non-Hispanic	English	Widowed	Retired	Medicare	Admit	EMS	4	4	4	4	4	3	3	3	3	3	3	3	3	3	3	3	3	3	3	3	2	2	2	2	2	1	1	1	1	1	2	2	2	2	2	ROOM	ROOM	not_reported	not_reported	not_reported	not_reported	not_reported	3	4	not_reported	1	2	1	5	4	3	2	2	1	1	2	5	2	5	3	4	5	2	4	2	3	3	3	Yes	No	No	No	No	No	No	No	No	No	No	No	No	No	No	No	No	No	No	No	No	No	No	No	No	No	No	No	No	No	No	No	No	No	No	No	No	No	No	No	No	No	No	No	No	No	No	No	No	No	No	No	No	No	No	No	No	No	No	No	No	No	No	No	No	No	No	No	No	No	No	No	No	No	No	No	No	No	No	No	No	No	No	No	No	No	No	No	No	Admit	Yes	training	yes	0
2263	1499	no	few	negative	negative	clear	yellow	not_reported	moderate	negative	negative	negative	6.0	moderate	small	1.018	not_reported	moderate	not_reported	0	not_reported	0	not_reported	not_reported	not_reported	not_reported	0	not_reported	1	not_reported	not_reported	not_reported	not_reported	1	not_reported	not_reported	not_reported	not_reported	not_reported	not_reported	not_reported	not_reported	not_reported	not_reported	not_reported	not_reported	other	51	Male	White or Caucasian	Non-Hispanic	English	Single	Not Employed	Medicaid	Admit	EMS	1	1	1	1	1	3	3	3	3	3	1	1	1	1	1	1	1	1	1	1	3	3	3	3	3	2	2	2	2	2	not_reported	not_reported	not_reported	not_reported	not_reported	ROOM	ROOM	not_reported	not_reported	not_reported	not_reported	not_reported	3	3	not_reported	3	1	5	5	4	3	2	4	3	3	2	3	2	3	4	4	5	3	3	3	3	3	3	No	No	Yes	No	No	No	No	Yes	No	No	No	No	Yes	No	No	No	No	No	No	No	No	No	No	No	No	No	No	No	No	No	No	No	No	No	No	No	No	No	No	No	No	No	Yes	No	No	No	No	Yes	No	No	No	No	No	Yes	Yes	No	No	No	No	Yes	No	No	No	No	Yes	Yes	Yes	No	No	No	No	No	No	No	Yes	No	No	No	No	Yes	Yes	No	Yes	No	Yes	No	No	No	No	Admit	No	training	no	0
2264	1500	no	few	negative	large	not_clear	yellow	moderate	negative	negative	small	negative	6.0	small	moderate	1.024	not_reported	small	not_reported	1	1	0	0	0	0	not_reported	not_reported	not_reported	not_reported	1	not_reported	1	1	not_reported	1	not_reported	not_reported	not_reported	not_reported	not_reported	not_reported	not_reported	not_reported	not_reported	not_reported	not_reported	other	29	Female	White or Caucasian	Non-Hispanic	English	Married	Not Employed	Medicaid	Discharge	Car	4	4	4	4	4	1	1	1	1	1	2	2	2	2	2	1	1	1	1	1	2	2	2	2	2	2	2	2	2	2	not_reported	not_reported	not_reported	not_reported	not_reported	ROOM	ROOM	1	1	not_reported	not_reported	not_reported	not_reported	not_reported	not_reported	not_reported	not_reported	not_reported	not_reported	not_reported	not_reported	not_reported	not_reported	not_reported	not_reported	not_reported	not_reported	not_reported	not_reported	not_reported	not_reported	not_reported	not_reported	not_reported	not_reported	not_reported	not_reported	not_reported	No	No	No	No	No	No	No	No	No	No	No	No	No	No	No	No	No	No	No	No	No	No	No	No	No	No	No	No	No	No	No	No	No	No	No	No	No	No	No	No	No	No	No	No	No	No	No	No	No	No	No	No	No	No	No	No	No	No	No	No	No	No	No	No	No	No	No	No	No	No	No	No	No	No	No	No	No	No	No	No	No	No	Yes	No	No	No	No	No	No	Discharge	No	training	no	0
2265	1501	no	few	negative	negative	clear	yellow	small	negative	negative	small	negative	7.5	negative	small	1.015	not_reported	small	not_reported	0	1	0	not_reported	not_reported	not_reported	not_reported	1	1	1	not_reported	not_reported	not_reported	not_reported	1	not_reported	1	not_reported	not_reported	1	not_reported	not_reported	not_reported	not_reported	not_reported	not_reported	not_reported	SHORTNESS OF BREATH	49	Female	Black or African American	Unknown	English	Single	Disabled	Medicare	Discharge	Car	1	1	1	1	1	1	1	1	1	1	2	2	2	2	2	4	4	4	4	4	2	2	2	2	2	5	5	5	5	5	not_reported	not_reported	not_reported	not_reported	not_reported	ROOM	ROOM	1	1	not_reported	not_reported	not_reported	5	1	not_reported	3	3	1	3	1	3	3	1	3	1	3	1	1	5	2	4	3	5	1	1	1	2	5	No	No	No	No	No	No	No	No	No	No	No	No	Yes	No	No	No	No	No	No	No	No	No	No	No	No	No	No	No	No	No	No	No	No	No	No	No	No	No	No	No	No	No	No	No	No	No	No	No	No	No	No	No	No	No	No	No	No	No	No	No	No	No	No	No	No	No	No	No	No	No	No	No	No	No	No	No	No	No	No	No	No	No	No	No	Yes	No	No	No	No	Discharge	No	training	no	0
2266	1502	no	not_reported	not_reported	negative	clear	yellow	not_reported	negative	negative	negative	negative	6.0	negative	not_reported	1.029	not_reported	not_reported	not_reported	1	1	0	0	0	0	not_reported	1	0	0	0	0	1	1	not_reported	not_reported	1	not_reported	not_reported	1	not_reported	not_reported	not_reported	not_reported	0	0	not_reported	ABDOMINAL PAIN	33	Female	White or Caucasian	Non-Hispanic	English	Single	Full Time	Commercial	Discharge	Car	1	1	1	1	1	3	3	3	3	3	4	4	4	4	4	5	5	5	5	5	2	2	2	2	2	3	3	3	3	3	not_reported	not_reported	not_reported	not_reported	not_reported	ROOM	ROOM	not_reported	not_reported	not_reported	2	1	2	1	1	1	3	1	5	3	1	4	1	1	2	2	4	3	3	2	5	2	3	4	1	1	5	2	Yes	No	No	No	No	No	No	No	No	No	No	No	No	No	No	No	No	No	No	No	No	No	No	No	No	No	No	No	No	No	No	No	No	No	No	No	No	No	No	No	No	No	No	No	No	No	No	No	No	No	No	No	No	No	No	No	No	No	No	No	No	No	No	No	No	No	No	No	No	No	No	No	No	No	Yes	No	Yes	No	No	No	No	No	Yes	No	No	No	No	No	No	Discharge	Yes	training	yes	0
2267	1502	no	moderate	negative	negative	not_clear	yellow	moderate	negative	negative	negative	negative	7.0	negative	small	1.016	not_reported	small	not_reported	1	1	0	0	not_reported	0	not_reported	0	0	1	0	0	0	1	1	not_reported	1	not_reported	0	1	not_reported	not_reported	not_reported	not_reported	0	0	not_reported	ABDOMINAL PAIN	24	Female	White or Caucasian	Non-Hispanic	English	Single	Not Employed	Medicaid	Discharge	Car	4	4	4	4	4	5	5	5	5	5	2	2	2	2	2	1	1	1	1	1	1	1	1	1	1	3	3	3	3	3	not_reported	not_reported	not_reported	not_reported	not_reported	ROOM	ROOM	not_reported	not_reported	not_reported	2	1	5	2	1	1	3	1	3	3	3	4	2	1	1	1	1	1	1	4	3	1	4	2	1	5	2	5	Yes	No	No	No	No	No	No	No	No	No	No	No	No	No	No	No	No	No	No	No	No	No	No	No	No	No	No	No	No	No	No	No	No	No	No	No	No	No	No	No	No	No	No	No	No	No	No	No	No	No	No	No	No	No	No	No	No	No	No	No	No	No	No	No	No	No	No	No	No	No	No	No	No	No	No	No	No	No	No	No	No	No	Yes	No	No	No	No	Yes	No	Discharge	Yes	training	yes	0
2268	1502	no	moderate	negative	large	not_clear	yellow	small	negative	negative	small	negative	6.5	moderate	moderate	1.027	not_reported	moderate	not_reported	not_reported	not_reported	not_reported	not_reported	not_reported	not_reported	not_reported	not_reported	not_reported	not_reported	not_reported	not_reported	not_reported	not_reported	not_reported	not_reported	not_reported	not_reported	not_reported	not_reported	not_reported	not_reported	not_reported	not_reported	not_reported	not_reported	not_reported	ABDOMINAL PAIN	19	Male	Other	Hispanic or Latino	English	Single	Not Employed	Commercial	LWBS after Triage	Car	1	1	1	1	1	3	3	3	3	3	5	5	5	5	5	5	5	5	5	5	3	3	3	3	3	2	2	2	2	2	not_reported	not_reported	not_reported	not_reported	not_reported	ROOM	ROOM	not_reported	not_reported	not_reported	1	1	2	4	1	1	1	3	5	2	3	1	3	4	4	4	3	4	4	5	4	4	3	4	4	5	2	2	No	No	No	No	No	No	No	No	No	No	No	No	No	No	No	No	No	No	No	No	No	No	No	No	No	No	No	No	No	No	No	No	No	No	No	No	No	No	No	No	No	No	No	No	No	No	No	No	No	No	No	No	No	No	No	No	No	No	No	No	No	No	No	No	No	No	No	No	No	No	No	No	No	No	No	No	No	No	No	No	No	No	No	No	No	No	No	No	No	LWBS after Triage	No	training	no	0
2269	1503	no	not_reported	negative	negative	clear	yellow	not_reported	negative	negative	negative	negative	6.0	negative	not_reported	1.02	not_reported	not_reported	0	1	1	0	0	not_reported	0	not_reported	not_reported	0	1	not_reported	not_reported	not_reported	1	not_reported	not_reported	1	not_reported	not_reported	1	not_reported	not_reported	not_reported	not_reported	1	not_reported	not_reported	ABDOMINAL PAIN	39	Female	Patient Refused	Hispanic or Latino	English	Married	Not Employed	Medicaid	Admit	Car	1	1	1	1	1	5	5	5	5	5	3	3	3	3	3	2	2	2	2	2	1	1	1	1	1	3	3	3	3	3	not_reported	not_reported	not_reported	not_reported	not_reported	ROOM	ROOM	not_reported	not_reported	not_reported	3	5	5	2	3	1	1	5	3	2	3	4	1	3	3	1	3	2	3	3	2	1	1	1	3	5	2	5	Yes	No	No	No	No	No	No	No	No	No	No	No	No	No	No	No	No	No	No	No	No	No	No	No	No	No	No	No	No	No	No	No	No	No	No	No	No	No	No	No	No	No	Yes	No	No	No	No	No	Yes	No	No	No	No	No	No	No	No	No	No	No	No	No	No	No	No	No	No	No	No	No	No	No	No	Yes	Yes	No	No	No	No	No	No	No	No	No	No	No	No	No	Yes	Admit	Yes	training	yes	0
2270	1504	no	moderate	negative	negative	not_clear	yellow	small	negative	negative	negative	negative	6.0	small	small	1.028	not_reported	small	not_reported	0	1	0	0	0	0	not_reported	0	0	0	0	0	0	0	1	not_reported	1	not_reported	0	not_reported	not_reported	0	0	not_reported	0	0	0	EMESIS	46	Female	Black or African American	Non-Hispanic	English	Single	Disabled	Medicare	Discharge	Car	4	4	4	4	4	3	3	3	3	3	2	2	2	2	2	1	1	1	1	1	2	2	2	2	2	3	3	3	3	3	not_reported	not_reported	not_reported	not_reported	not_reported	ROOM	ROOM	1	1	not_reported	1	2	1	2	2	3	1	3	2	3	1	3	3	4	3	3	4	1	4	4	4	3	4	3	4	3	5	2	No	No	No	No	No	No	No	No	No	No	Yes	No	Yes	No	No	No	No	No	No	No	No	No	No	No	No	No	No	No	No	No	No	No	No	No	No	No	No	No	No	No	No	No	No	No	No	No	No	No	No	No	No	No	No	No	Yes	No	No	No	No	No	No	No	No	No	No	Yes	Yes	No	No	No	No	No	No	Yes	No	No	Yes	No	No	No	No	No	Yes	No	No	No	Yes	Yes	Yes	Discharge	No	training	no	0
2271	1504	no	few	negative	negative	not_clear	yellow	small	negative	negative	negative	negative	7.5	negative	negative	1.012	not_reported	small	not_reported	not_reported	not_reported	not_reported	not_reported	not_reported	not_reported	not_reported	not_reported	not_reported	not_reported	not_reported	not_reported	not_reported	0	not_reported	not_reported	not_reported	1	not_reported	not_reported	not_reported	not_reported	not_reported	not_reported	not_reported	not_reported	not_reported	ALTERED MENTAL STATUS	67	Female	White or Caucasian	Non-Hispanic	English	Married	Retired	Medicare	Admit	Car	5	5	5	5	5	1	1	1	1	1	2	2	2	2	2	1	1	1	1	1	2	2	2	2	2	2	2	2	2	2	not_reported	not_reported	not_reported	not_reported	not_reported	ROOM	ROOM	1	1	not_reported	1	5	5	3	5	3	3	1	3	2	1	3	4	3	3	1	5	4	5	1	2	1	1	4	2	3	2	5	Yes	No	No	No	No	No	No	No	No	No	No	No	Yes	No	No	No	No	No	No	No	No	No	No	No	No	No	No	No	No	No	No	No	No	No	No	No	No	No	No	No	No	No	No	No	No	No	No	No	Yes	No	No	No	No	No	Yes	No	No	No	No	No	No	No	No	No	No	No	No	No	No	No	Yes	Yes	Yes	Yes	Yes	No	Yes	No	No	Yes	No	No	No	No	Yes	No	No	No	Yes	Admit	Yes	training	yes	0
2272	1504	no	not_reported	not_reported	negative	clear	yellow	not_reported	negative	negative	negative	negative	6.0	negative	not_reported	1.066	not_reported	not_reported	not_reported	not_reported	1	not_reported	not_reported	not_reported	not_reported	not_reported	not_reported	0	0	not_reported	not_reported	not_reported	not_reported	1	not_reported	1	0	not_reported	1	not_reported	not_reported	not_reported	not_reported	not_reported	not_reported	not_reported	other	66	Male	White or Caucasian	Non-Hispanic	English	Single	Full Time	Commercial	Admit	Car	5	5	5	5	5	2	2	2	2	2	2	2	2	2	2	1	1	1	1	1	2	2	2	2	2	2	2	2	2	2	not_reported	not_reported	not_reported	not_reported	not_reported	ROOM	ROOM	1	1	not_reported	not_reported	not_reported	2	2	not_reported	1	2	5	2	2	3	1	4	4	4	4	3	1	1	5	5	4	4	1	4	5	5	1	No	No	No	No	No	No	No	No	No	No	No	No	Yes	No	No	No	No	No	No	No	No	No	No	No	No	No	No	No	No	No	No	No	No	No	No	No	No	No	No	No	No	No	No	No	No	No	No	No	No	No	No	No	No	No	Yes	No	No	No	No	No	No	No	No	No	No	No	No	No	No	No	No	No	No	No	No	No	No	No	No	No	No	No	No	No	No	No	No	No	No	Admit	No	training	no	0
2273	1504	no	few	negative	large	not_clear	red	small	negative	negative	small	negative	7.0	large	large	1.014	not_reported	moderate	not_reported	1	1	not_reported	0	not_reported	0	not_reported	not_reported	not_reported	0	not_reported	not_reported	not_reported	1	not_reported	not_reported	1	not_reported	not_reported	1	not_reported	not_reported	not_reported	not_reported	1	1	not_reported	ABDOMINAL PAIN	25	Female	White or Caucasian	Non-Hispanic	English	Single	Part Time	Commercial	Discharge	Car	4	4	4	4	4	5	5	5	5	5	2	2	2	2	2	4	4	4	4	4	3	3	3	3	3	3	3	3	3	3	not_reported	not_reported	not_reported	not_reported	not_reported	ROOM	ROOM	not_reported	not_reported	not_reported	1	2	3	3	2	1	3	5	3	2	3	2	1	3	3	5	1	4	1	2	4	5	3	3	1	5	2	3	Yes	No	No	No	No	No	No	No	No	No	No	No	No	No	No	No	No	No	No	No	No	No	No	No	No	No	No	No	No	No	No	No	No	No	No	No	No	No	No	No	No	No	No	No	No	No	No	No	Yes	No	No	No	No	No	No	No	No	No	No	No	No	No	No	No	No	No	No	No	Yes	No	No	No	No	No	No	No	No	No	No	No	No	No	No	No	No	No	No	No	No	Discharge	Yes	training	yes	0
2274	1505	no	few	negative	small	clear	yellow	small	negative	negative	negative	negative	7.0	negative	small	1.016	not_reported	small	not_reported	1	1	not_reported	not_reported	not_reported	not_reported	not_reported	not_reported	not_reported	not_reported	not_reported	not_reported	not_reported	1	1	not_reported	1	not_reported	not_reported	1	not_reported	not_reported	not_reported	not_reported	not_reported	not_reported	not_reported	not_reported	55	not_reported	not_reported	not_reported	not_reported	not_reported	not_reported	not_reported	not_reported	not_reported	1	1	1	1	1	1	1	1	1	1	4	4	4	4	4	5	5	5	5	5	3	3	3	3	3	5	5	5	5	5	not_reported	not_reported	not_reported	not_reported	not_reported	ROOM	ROOM	1	1	not_reported	2	1	1	2	not_reported	1	3	5	3	4	1	4	2	3	3	3	5	4	5	2	2	5	4	not_reported	1	5	5	1	No	No	No	No	No	No	No	No	No	No	No	No	No	No	No	No	No	No	No	No	No	No	No	No	No	No	No	No	No	No	No	No	No	No	No	No	No	No	No	No	No	No	No	No	No	No	No	No	No	No	No	No	No	No	No	No	No	No	No	No	No	No	No	No	No	No	No	No	No	No	No	No	No	No	No	No	Yes	No	No	No	No	No	No	No	No	No	No	No	No	Discharge	No	training	no	0
2275	1506	no	moderate	negative	negative	not_clear	yellow	large	negative	negative	small	negative	6.0	negative	small	1.031	not_reported	small	not_reported	not_reported	not_reported	not_reported	not_reported	not_reported	not_reported	not_reported	not_reported	not_reported	not_reported	not_reported	not_reported	not_reported	not_reported	not_reported	not_reported	not_reported	not_reported	not_reported	not_reported	not_reported	not_reported	not_reported	not_reported	not_reported	not_reported	not_reported	ABDOMINAL PAIN	32	Female	Black or African American	Non-Hispanic	English	Single	Full Time	Medicaid	LWBS after Triage	Car	4	4	4	4	4	3	3	3	3	3	2	2	2	2	2	3	3	3	3	3	2	2	2	2	2	2	2	2	2	2	not_reported	not_reported	not_reported	not_reported	not_reported	ROOM	ROOM	not_reported	not_reported	not_reported	2	1	5	2	1	1	3	1	3	2	3	4	1	3	1	3	4	1	3	3	3	3	3	2	3	5	3	1	No	No	No	No	No	No	No	No	No	No	No	No	No	No	No	No	No	No	No	No	No	No	No	No	No	No	No	No	No	No	No	No	No	No	No	No	No	No	No	No	No	No	No	No	No	No	No	No	No	No	No	No	No	No	No	No	No	No	No	No	No	No	No	No	No	No	Yes	No	No	No	No	No	No	No	No	No	No	No	No	No	No	No	Yes	No	No	No	No	Yes	No	LWBS after Triage	No	training	no	0
2276	1507	no	not_reported	negative	negative	clear	yellow	not_reported	negative	negative	negative	negative	6.0	negative	not_reported	1.017	not_reported	not_reported	not_reported	1	1	1	0	0	0	not_reported	not_reported	not_reported	not_reported	not_reported	not_reported	1	1	not_reported	not_reported	1	not_reported	not_reported	1	not_reported	not_reported	not_reported	1	0	not_reported	not_reported	MALE GU PROBLEM	37	Male	White or Caucasian	Non-Hispanic	English	Married	Full Time	Commercial	Discharge	Car	1	1	1	1	1	5	5	5	5	5	1	1	1	1	1	3	3	3	3	3	2	2	2	2	2	2	2	2	2	2	not_reported	not_reported	not_reported	not_reported	not_reported	ROOM	ROOM	not_reported	not_reported	not_reported	not_reported	not_reported	not_reported	not_reported	not_reported	not_reported	not_reported	not_reported	not_reported	not_reported	not_reported	not_reported	not_reported	not_reported	not_reported	not_reported	not_reported	not_reported	not_reported	not_reported	not_reported	not_reported	not_reported	not_reported	not_reported	not_reported	not_reported	not_reported	No	No	No	No	No	No	No	No	No	No	No	No	No	No	No	No	No	No	No	No	No	No	No	No	No	No	No	No	No	No	No	No	No	No	No	No	No	No	No	No	No	No	No	No	No	No	No	No	No	No	No	No	No	No	No	No	No	No	No	No	No	No	No	No	No	No	No	No	No	No	No	No	No	No	No	No	No	No	No	No	No	No	Yes	No	No	No	Yes	No	Yes	Discharge	No	training	no	0
2277	1507	no	few	negative	negative	clear	yellow	small	negative	negative	small	negative	6.5	negative	small	1.027	not_reported	moderate	1	0	1	0	not_reported	not_reported	0	not_reported	not_reported	0	0	not_reported	not_reported	not_reported	1	not_reported	0	1	not_reported	not_reported	1	not_reported	1	0	0	0	not_reported	not_reported	EMESIS	20	Female	Black or African American	Non-Hispanic	English	Single	Self Employed	Medicaid	Discharge	Walk-in	4	4	4	4	4	1	1	1	1	1	2	2	2	2	2	2	2	2	2	2	2	2	2	2	2	5	5	5	5	5	not_reported	not_reported	not_reported	not_reported	not_reported	ROOM	ROOM	1	1	not_reported	not_reported	not_reported	2	3	not_reported	3	3	4	5	4	1	4	1	2	2	5	1	1	1	4	5	5	5	5	2	3	3	2	Yes	No	No	No	No	No	No	No	No	No	No	No	No	No	No	No	No	No	No	No	No	No	No	No	No	No	No	No	No	No	No	No	No	No	No	No	No	No	No	No	No	No	No	No	No	No	No	No	No	No	No	No	No	No	No	No	No	No	No	No	No	No	No	No	No	No	No	No	No	No	No	No	No	No	No	No	No	No	No	No	No	No	No	No	No	No	No	No	No	Discharge	Yes	training	yes	0
2278	1508	yes	many	negative	small	not_clear	yellow	large	negative	negative	large	negative	6.5	negative	moderate	1.01	negative	moderate	not_reported	1	1	0	0	0	0	not_reported	0	not_reported	0	not_reported	not_reported	0	1	not_reported	not_reported	1	not_reported	0	1	0	0	not_reported	0	0	not_reported	not_reported	EMESIS	38	Female	White or Caucasian	Non-Hispanic	English	Divorced	Not Employed	Commercial	Discharge	Car	4	4	4	4	4	2	2	2	2	2	2	2	2	2	2	4	4	4	4	4	2	2	2	2	2	2	2	2	2	2	not_reported	not_reported	not_reported	not_reported	not_reported	ROOM	ROOM	1	1	not_reported	2	2	2	3	1	not_reported	1	1	3	2	3	not_reported	2	1	1	not_reported	2	1	2	not_reported	3	not_reported	5	3	4	2	2	3	No	No	No	No	No	No	No	No	No	No	No	No	No	No	No	No	No	No	No	No	No	No	No	No	No	No	No	No	No	No	No	No	No	No	No	No	No	No	No	No	No	No	No	No	No	No	No	No	No	No	No	No	No	No	No	No	No	No	No	No	No	No	No	No	No	No	Yes	No	No	No	No	No	No	No	Yes	No	No	No	No	No	No	No	Yes	Yes	No	No	No	No	No	Discharge	No	training	no	0
2279	1509	no	not_reported	negative	negative	clear	yellow	not_reported	negative	negative	negative	negative	6.0	negative	not_reported	1.012	not_reported	not_reported	not_reported	0	1	0	0	0	0	not_reported	not_reported	not_reported	not_reported	not_reported	not_reported	not_reported	0	not_reported	not_reported	not_reported	1	not_reported	not_reported	not_reported	not_reported	not_reported	not_reported	not_reported	not_reported	not_reported	ALTERED MENTAL STATUS	31	Male	Other	Non-Hispanic	English	Single	Full Time	Other	Discharge	EMS	5	5	5	5	5	2	2	2	2	2	1	1	1	1	1	4	4	4	4	4	3	3	3	3	3	1	1	1	1	1	not_reported	not_reported	not_reported	not_reported	not_reported	ROOM	ROOM	3	3	not_reported	3	5	5	4	5	3	1	5	3	2	3	2	2	4	4	1	1	2	1	4	4	1	3	2	4	5	1	1	No	No	No	No	No	No	No	No	No	No	No	No	No	No	No	No	No	No	No	No	No	No	No	No	No	No	No	No	No	No	No	No	No	No	No	No	No	No	No	No	No	No	No	No	No	No	No	No	No	No	No	No	No	No	No	No	No	No	No	No	No	No	No	No	No	No	No	No	No	No	No	No	No	No	No	No	No	No	No	No	No	No	No	No	No	No	No	No	No	Discharge	No	training	no	0
2280	1510	no	few	not_reported	large	clear	yellow	small	negative	negative	small	negative	6.0	negative	small	1.017	not_reported	moderate	not_reported	1	1	0	0	0	0	not_reported	not_reported	not_reported	not_reported	not_reported	not_reported	not_reported	1	1	not_reported	not_reported	not_reported	not_reported	not_reported	not_reported	not_reported	not_reported	not_reported	not_reported	not_reported	not_reported	ABDOMINAL PAIN	37	Female	Black or African American	Unknown	English	Married	Full Time	Commercial	Discharge	Car	5	5	5	5	5	3	3	3	3	3	2	2	2	2	2	3	3	3	3	3	2	2	2	2	2	3	3	3	3	3	not_reported	not_reported	not_reported	not_reported	not_reported	ROOM	ROOM	not_reported	not_reported	not_reported	2	1	5	1	1	3	3	4	3	2	3	2	1	4	4	3	4	1	4	5	1	3	3	1	4	3	5	5	Yes	No	No	No	No	No	No	No	No	No	No	No	No	No	No	No	No	No	No	No	No	No	No	No	No	No	No	No	No	No	No	No	No	No	No	No	No	No	No	No	No	No	No	No	No	No	No	No	No	No	No	No	No	No	No	No	No	No	No	No	No	No	No	No	No	No	No	No	No	No	No	No	No	No	No	No	No	No	No	No	No	No	No	No	No	No	No	No	No	Discharge	Yes	training	yes	0
2281	1510	no	many	not_reported	small	clear	yellow	large	negative	negative	small	negative	6.5	negative	small	1.021	not_reported	moderate	1	0	1	not_reported	not_reported	not_reported	not_reported	not_reported	not_reported	not_reported	0	not_reported	not_reported	not_reported	0	not_reported	not_reported	not_reported	not_reported	not_reported	not_reported	not_reported	1	not_reported	not_reported	not_reported	not_reported	not_reported	FLANK PAIN	64	Female	White or Caucasian	Unknown	English	Married	Not Employed	Commercial	Discharge	Car	5	5	5	5	5	1	1	1	1	1	1	1	1	1	1	4	4	4	4	4	1	1	1	1	1	3	3	3	3	3	not_reported	not_reported	not_reported	not_reported	not_reported	ROOM	ROOM	not_reported	not_reported	not_reported	2	1	1	2	1	3	3	2	3	3	1	4	2	3	3	1	1	4	1	4	4	3	5	1	1	5	2	1	Yes	No	No	No	No	No	No	No	No	No	No	No	No	No	No	No	No	No	No	No	No	No	No	No	No	No	No	No	No	No	No	No	No	No	No	No	No	No	No	No	No	No	No	No	No	No	No	No	No	No	No	No	No	No	No	No	No	No	No	No	No	No	No	No	Yes	Yes	No	No	No	No	No	No	No	No	No	No	No	No	No	No	No	No	No	No	No	No	No	No	No	Discharge	Yes	training	yes	0
2282	1510	no	not_reported	negative	negative	clear	yellow	not_reported	negative	negative	negative	negative	7.0	negative	not_reported	1.013	not_reported	not_reported	not_reported	1	1	not_reported	not_reported	not_reported	not_reported	not_reported	1	not_reported	not_reported	not_reported	not_reported	not_reported	1	1	not_reported	1	not_reported	not_reported	1	not_reported	not_reported	not_reported	not_reported	not_reported	0	not_reported	CHEST PAIN	30	Female	Other	Hispanic or Latino	English	Single	Not Employed	Medicaid	Discharge	Car	4	4	4	4	4	5	5	5	5	5	3	3	3	3	3	1	1	1	1	1	3	3	3	3	3	3	3	3	3	3	not_reported	not_reported	not_reported	not_reported	not_reported	ROOM	ROOM	1	1	not_reported	2	2	5	2	1	1	1	1	3	2	1	2	1	1	1	3	4	2	4	2	2	3	1	1	1	1	3	5	No	No	No	No	No	No	No	No	No	No	No	No	No	No	No	No	No	No	No	No	No	No	No	No	No	No	No	No	No	No	No	No	No	No	No	No	No	No	No	No	No	No	Yes	No	No	No	Yes	No	No	No	No	No	No	No	No	No	No	No	No	No	No	No	No	No	No	No	No	No	Yes	No	No	No	No	No	No	No	No	No	No	No	No	No	No	No	No	No	No	No	No	Discharge	No	training	no	0
2283	1510	no	many	negative	large	not_clear	yellow	small	negative	negative	small	negative	6.0	small	small	1.023	not_reported	small	1	1	1	not_reported	0	not_reported	0	0	not_reported	not_reported	1	0	not_reported	not_reported	1	not_reported	1	1	not_reported	not_reported	1	not_reported	not_reported	not_reported	not_reported	1	not_reported	not_reported	FEMALE GU PROBLEM	52	Female	American Indian or Alaska Native	Non-Hispanic	English	Single	Disabled	Commercial	Admit	Walk-in	1	1	1	1	1	1	1	1	1	1	2	2	2	2	2	1	1	1	1	1	3	3	3	3	3	2	2	2	2	2	not_reported	not_reported	not_reported	not_reported	not_reported	ROOM	ROOM	not_reported	not_reported	not_reported	not_reported	not_reported	5	3	not_reported	3	5	5	3	4	2	4	3	4	4	3	2	1	2	3	2	3	3	4	4	4	2	5	Yes	Yes	No	No	No	No	No	No	No	No	No	No	No	No	No	No	Yes	No	No	No	No	No	No	No	No	No	No	No	No	No	No	No	No	No	No	No	No	No	No	No	No	No	No	No	No	No	No	No	No	No	No	No	No	No	No	No	No	No	No	No	No	No	No	No	No	Yes	Yes	No	No	No	No	Yes	No	No	Yes	No	No	No	No	No	No	No	Yes	No	No	No	No	No	No	Admit	Yes	training	yes	0
2284	1511	no	many	negative	large	not_clear	yellow	small	negative	negative	small	negative	6.0	small	small	1.023	not_reported	small	1	1	1	not_reported	0	not_reported	0	0	not_reported	not_reported	1	0	not_reported	not_reported	1	not_reported	1	1	not_reported	not_reported	1	not_reported	not_reported	not_reported	not_reported	1	not_reported	not_reported	FEMALE GU PROBLEM	52	Female	American Indian or Alaska Native	Non-Hispanic	English	Single	Disabled	Commercial	Admit	Walk-in	1	1	1	1	1	1	1	1	1	1	2	2	2	2	2	1	1	1	1	1	3	3	3	3	3	2	2	2	2	2	not_reported	not_reported	not_reported	not_reported	not_reported	ROOM	ROOM	not_reported	not_reported	not_reported	not_reported	not_reported	5	3	not_reported	3	5	5	3	4	2	4	3	4	4	3	2	1	2	3	2	3	3	4	4	4	2	5	Yes	Yes	No	No	No	No	No	No	No	No	No	No	No	No	No	No	Yes	No	No	No	No	No	No	No	No	No	No	No	No	No	No	No	No	No	No	No	No	No	No	No	No	No	No	No	No	No	No	No	No	No	No	No	No	No	No	No	No	No	No	No	No	No	No	No	No	Yes	Yes	No	No	No	No	Yes	No	No	Yes	No	No	No	No	No	No	No	Yes	No	No	No	No	No	No	Admit	Yes	training	yes	0
2285	1512	yes	marked	negative	large	not_clear	yellow	moderate	negative	small	moderate	positive	6.5	small	small	1.021	negative	moderate	not_reported	not_reported	not_reported	not_reported	not_reported	not_reported	not_reported	not_reported	not_reported	not_reported	not_reported	not_reported	not_reported	not_reported	not_reported	not_reported	not_reported	not_reported	not_reported	not_reported	not_reported	not_reported	not_reported	not_reported	not_reported	not_reported	not_reported	not_reported	ABDOMINAL PAIN	57	Female	White or Caucasian	Non-Hispanic	Non-English	Married	Self Employed	Commercial	Discharge	Car	2	2	2	2	2	3	3	3	3	3	2	2	2	2	2	2	2	2	2	2	3	3	3	3	3	4	4	4	4	4	not_reported	not_reported	not_reported	not_reported	not_reported	ROOM	ROOM	not_reported	not_reported	not_reported	1	1	3	2	1	not_reported	3	1	3	2	1	not_reported	2	1	1	not_reported	5	4	1	not_reported	2	not_reported	3	3	2	3	3	2	Yes	No	No	No	No	No	No	No	No	No	No	No	No	No	No	No	No	No	No	No	No	No	No	No	No	No	No	No	No	No	No	No	No	No	No	No	No	No	No	No	No	No	No	No	No	No	No	No	No	No	No	No	No	No	No	No	No	No	No	No	No	No	No	No	No	No	No	No	No	No	No	No	No	No	Yes	No	No	No	No	No	No	No	No	No	No	No	No	No	No	Discharge	Yes	training	yes	0
2286	1512	no	not_reported	negative	small	clear	yellow	not_reported	negative	moderate	negative	negative	6.5	negative	small	1.017	not_reported	negative	not_reported	not_reported	1	not_reported	not_reported	not_reported	not_reported	not_reported	not_reported	not_reported	not_reported	not_reported	not_reported	not_reported	1	not_reported	not_reported	1	not_reported	not_reported	1	not_reported	not_reported	not_reported	not_reported	not_reported	not_reported	not_reported	ABDOMINAL PAIN	65	Female	White or Caucasian	Non-Hispanic	English	Divorced	Full Time	Commercial	Admit	EMS	4	4	4	4	4	3	3	3	3	3	2	2	2	2	2	1	1	1	1	1	2	2	2	2	2	1	1	1	1	1	not_reported	not_reported	not_reported	not_reported	not_reported	ROOM	ROOM	1	1	not_reported	1	2	1	3	2	3	1	5	2	2	1	4	1	1	1	2	1	4	3	2	5	2	5	2	1	5	3	1	No	No	No	No	No	No	No	No	No	No	No	No	No	No	No	No	No	No	No	No	No	No	No	No	No	No	No	No	No	Yes	No	No	No	No	No	No	No	No	No	No	No	No	No	No	No	No	No	No	No	No	No	No	No	No	No	No	No	No	No	No	No	No	No	No	No	No	No	No	No	No	No	No	No	No	No	No	No	No	No	No	No	No	Yes	No	No	No	No	No	No	Admit	No	training	no	0
2287	1513	no	not_reported	negative	negative	clear	yellow	not_reported	negative	moderate	negative	negative	6.5	negative	not_reported	1.009	not_reported	not_reported	not_reported	not_reported	not_reported	not_reported	not_reported	not_reported	not_reported	not_reported	0	not_reported	0	0	0	not_reported	1	not_reported	not_reported	1	not_reported	not_reported	1	not_reported	not_reported	not_reported	not_reported	0	0	not_reported	ABDOMINAL PAIN	24	Female	Black or African American	Non-Hispanic	English	Single	Part Time	Other	Discharge	Car	4	4	4	4	4	5	5	5	5	5	2	2	2	2	2	3	3	3	3	3	2	2	2	2	2	3	3	3	3	3	not_reported	not_reported	not_reported	not_reported	not_reported	ROOM	ROOM	not_reported	not_reported	not_reported	2	1	1	3	1	1	1	2	5	2	3	1	2	1	2	5	3	1	1	2	3	5	5	4	1	5	3	1	No	No	Yes	No	No	No	No	No	No	No	No	No	No	No	No	No	No	No	No	No	No	No	No	No	No	No	No	No	No	No	No	No	No	No	No	No	No	No	No	No	No	No	No	No	No	No	Yes	No	No	No	No	No	No	No	No	No	No	No	No	No	No	No	No	No	No	No	No	No	No	No	No	No	No	No	No	No	No	No	No	No	No	No	No	No	No	No	No	No	No	Discharge	No	training	no	0
2288	1514	yes	none	negative	negative	not_clear	red	large	negative	moderate	moderate	positive	5.5	small	small	1.025	positive	moderate	not_reported	1	1	not_reported	not_reported	not_reported	not_reported	not_reported	not_reported	not_reported	not_reported	not_reported	not_reported	not_reported	1	not_reported	not_reported	1	not_reported	not_reported	1	not_reported	1	not_reported	not_reported	not_reported	not_reported	not_reported	FLANK PAIN	31	Female	White or Caucasian	Non-Hispanic	English	Significant Other	Disabled	Commercial	Discharge	Car	4	4	4	4	4	4	4	4	4	4	2	2	2	2	2	4	4	4	4	4	5	5	5	5	5	4	4	4	4	4	not_reported	not_reported	not_reported	not_reported	not_reported	ROOM	ROOM	not_reported	not_reported	not_reported	not_reported	not_reported	not_reported	2	not_reported	not_reported	1	2	5	3	3	not_reported	1	3	3	not_reported	3	4	3	not_reported	2	not_reported	4	4	3	5	3	1	Yes	No	No	Yes	No	Yes	No	No	No	No	No	No	No	No	No	No	No	No	No	No	No	No	No	No	No	No	No	No	No	No	No	No	No	No	No	No	No	No	No	No	No	No	Yes	No	No	No	No	No	Yes	No	No	No	No	No	No	No	No	No	No	No	No	No	No	No	No	No	No	No	No	No	No	No	No	No	No	No	No	No	No	No	No	No	Yes	No	No	No	No	No	No	Discharge	Yes	training	yes	0
2289	1515	no	not_reported	negative	negative	clear	yellow	not_reported	negative	negative	negative	negative	6.0	negative	not_reported	1.016	not_reported	not_reported	not_reported	0	1	0	not_reported	not_reported	not_reported	not_reported	not_reported	not_reported	not_reported	not_reported	not_reported	not_reported	not_reported	not_reported	not_reported	1	1	not_reported	not_reported	not_reported	not_reported	not_reported	not_reported	not_reported	not_reported	not_reported	ALTERED MENTAL STATUS	96	Female	White or Caucasian	Non-Hispanic	Non-English	Widowed	Retired	Medicare	Admit	EMS	4	4	4	4	4	5	5	5	5	5	4	4	4	4	4	5	5	5	5	5	2	2	2	2	2	4	4	4	4	4	4	4	4	4	4	ROOM	ROOM	5	5	not_reported	2	2	1	4	2	3	2	4	3	4	2	3	1	4	3	5	1	1	5	5	3	2	1	2	3	4	1	1	Yes	No	No	No	No	No	No	Yes	Yes	No	Yes	No	No	No	No	No	No	No	No	No	No	No	No	No	No	No	No	No	No	No	No	No	No	No	No	No	No	No	No	No	No	No	Yes	No	No	No	No	Yes	Yes	No	No	No	No	No	No	No	No	No	No	No	No	No	No	No	No	Yes	No	No	No	No	No	Yes	Yes	No	Yes	No	No	No	No	No	No	No	Yes	No	No	No	Yes	No	Yes	Admit	Yes	training	yes	0
2290	1516	no	not_reported	negative	negative	clear	yellow	not_reported	negative	negative	negative	negative	8.0	negative	not_reported	1.02	not_reported	not_reported	not_reported	0	1	0	0	not_reported	0	not_reported	0	1	1	not_reported	not_reported	0	0	not_reported	not_reported	1	0	0	1	0	not_reported	not_reported	not_reported	0	0	not_reported	CHEST PAIN	54	Female	Other	Hispanic or Latino	English	Single	Not Employed	Medicaid	Admit	EMS	3	3	3	3	3	4	4	4	4	4	1	1	1	1	1	5	5	5	5	5	1	1	1	1	1	5	5	5	5	5	2	2	2	2	2	NASAL	NASAL	1	1	not_reported	not_reported	not_reported	1	3	not_reported	1	1	1	5	4	1	3	3	1	1	2	3	5	4	5	4	2	1	1	1	5	3	5	Yes	No	No	No	No	No	No	No	No	No	No	No	Yes	No	No	No	No	Yes	No	No	No	No	No	No	No	No	No	No	No	No	No	No	No	No	No	No	No	No	No	No	No	No	Yes	No	No	No	No	Yes	No	No	No	Yes	No	No	Yes	No	No	No	No	No	Yes	No	No	No	Yes	No	No	No	No	No	Yes	No	Yes	Yes	Yes	No	No	No	No	Yes	No	Yes	Yes	Yes	Yes	No	No	No	No	Admit	Yes	training	yes	0
2291	1517	no	few	negative	small	not_clear	yellow	not_reported	small	negative	small	negative	6.0	moderate	small	1.019	not_reported	moderate	not_reported	not_reported	1	not_reported	not_reported	not_reported	not_reported	not_reported	not_reported	1	0	not_reported	not_reported	not_reported	not_reported	not_reported	not_reported	1	not_reported	not_reported	1	not_reported	not_reported	not_reported	not_reported	1	not_reported	not_reported	FATIGUE	68	Female	White or Caucasian	Non-Hispanic	English	Married	Retired	Commercial	Admit	Car	4	4	4	4	4	3	3	3	3	3	2	2	2	2	2	2	2	2	2	2	2	2	2	2	2	5	5	5	5	5	1	1	1	1	1	NASAL	NASAL	1	1	not_reported	4	5	1	2	2	3	1	4	5	2	2	3	4	5	5	4	1	1	5	3	4	4	4	4	5	4	3	5	Yes	No	No	No	No	No	Yes	No	Yes	No	No	No	Yes	No	No	No	No	No	No	No	No	No	No	No	No	No	No	Yes	No	No	No	No	No	No	No	No	No	No	No	No	No	No	Yes	No	No	No	Yes	Yes	No	No	No	No	No	No	Yes	No	No	No	No	No	No	No	No	No	Yes	Yes	No	No	No	No	No	Yes	No	Yes	Yes	No	No	No	No	No	No	No	Yes	Yes	No	No	Yes	No	Yes	Admit	Yes	training	yes	0
2292	1517	no	few	negative	moderate	clear	yellow	small	large	negative	negative	negative	6.0	negative	small	1.024	not_reported	negative	not_reported	0	1	0	0	0	0	not_reported	not_reported	not_reported	1	not_reported	not_reported	not_reported	0	1	not_reported	1	not_reported	not_reported	1	not_reported	not_reported	not_reported	not_reported	0	not_reported	not_reported	FEVER	57	Male	Black or African American	Non-Hispanic	English	Married	Disabled	Commercial	Admit	Car	1	1	1	1	1	3	3	3	3	3	4	4	4	4	4	2	2	2	2	2	3	3	3	3	3	4	4	4	4	4	not_reported	not_reported	not_reported	not_reported	not_reported	ROOM	ROOM	1	1	not_reported	1	4	3	3	2	1	5	5	5	5	4	3	4	2	1	4	1	5	3	4	2	4	1	3	2	2	5	3	Yes	No	No	No	No	No	No	No	No	No	No	No	Yes	No	No	No	No	No	No	No	No	No	No	No	No	No	No	No	No	No	No	No	No	No	No	No	No	No	No	No	No	No	Yes	No	No	No	No	No	Yes	No	No	No	No	No	Yes	No	No	No	No	No	No	No	No	No	No	No	No	No	No	No	Yes	Yes	No	No	Yes	No	No	No	No	No	No	No	Yes	No	No	No	No	No	No	Admit	Yes	training	yes	0
2293	1517	no	moderate	small	negative	not_clear	yellow	moderate	negative	negative	small	negative	5.5	negative	negative	1.019	not_reported	moderate	1	0	1	not_reported	0	0	0	not_reported	not_reported	0	1	not_reported	not_reported	not_reported	0	not_reported	not_reported	1	not_reported	not_reported	1	not_reported	1	not_reported	0	0	not_reported	not_reported	FLANK PAIN	72	Female	White or Caucasian	Non-Hispanic	English	Married	Retired	Medicare	Admit	Car	1	1	1	1	1	3	3	3	3	3	1	1	1	1	1	3	3	3	3	3	1	1	1	1	1	4	4	4	4	4	not_reported	not_reported	not_reported	not_reported	not_reported	ROOM	ROOM	not_reported	not_reported	not_reported	not_reported	not_reported	3	4	not_reported	1	5	5	4	5	2	1	4	1	1	4	3	1	1	1	3	4	5	5	1	1	4	3	Yes	No	No	No	No	No	No	No	No	No	No	No	Yes	No	No	No	No	No	No	No	No	No	No	No	No	No	No	Yes	No	No	No	No	No	No	No	No	No	No	No	No	No	No	No	No	No	No	No	No	Yes	No	No	No	No	No	Yes	No	No	No	No	No	No	No	No	No	No	Yes	No	No	No	No	Yes	Yes	Yes	No	Yes	No	Yes	Yes	No	Yes	No	No	No	No	No	No	No	No	No	Admit	Yes	training	yes	0
2294	1517	yes	few	negative	negative	clear	yellow	small	negative	negative	large	negative	6.0	small	small	1.007	negative	small	not_reported	0	1	0	not_reported	not_reported	not_reported	not_reported	not_reported	0	1	not_reported	not_reported	not_reported	0	not_reported	not_reported	1	0	not_reported	1	not_reported	not_reported	not_reported	not_reported	0	not_reported	not_reported	other	79	Female	White or Caucasian	Non-Hispanic	English	Widowed	Retired	Medicare	Admit	EMS	1	1	1	1	1	5	5	5	5	5	4	4	4	4	4	1	1	1	1	1	1	1	1	1	1	4	4	4	4	4	3	3	3	3	3	NONREB	NONREB	1	1	not_reported	4	2	3	2	2	not_reported	5	4	2	3	2	not_reported	1	5	5	not_reported	1	2	3	not_reported	2	not_reported	4	4	5	4	5	3	Yes	No	No	No	No	No	No	No	No	Yes	No	No	No	No	No	No	No	No	No	No	No	No	No	No	No	No	No	No	No	No	No	No	No	No	No	No	No	No	No	No	No	No	Yes	No	No	No	No	Yes	Yes	Yes	No	No	No	No	No	No	No	No	No	No	No	No	No	No	Yes	Yes	No	No	No	No	No	Yes	No	No	Yes	No	Yes	No	No	No	No	No	Yes	No	No	No	No	No	No	Admit	Yes	training	yes	0
2295	1517	no	not_reported	negative	negative	clear	yellow	not_reported	negative	negative	negative	negative	7.5	negative	not_reported	1.013	not_reported	not_reported	not_reported	1	1	0	0	0	0	not_reported	1	not_reported	0	0	0	not_reported	0	not_reported	not_reported	1	not_reported	0	1	not_reported	not_reported	not_reported	0	0	0	not_reported	DIZZINESS	29	Female	White or Caucasian	Non-Hispanic	English	Married	Disabled	Medicare	Admit	Car	1	1	1	1	1	3	3	3	3	3	3	3	3	3	3	3	3	3	3	3	2	2	2	2	2	5	5	5	5	5	not_reported	not_reported	not_reported	not_reported	not_reported	ROOM	ROOM	1	1	not_reported	2	1	5	2	1	1	3	5	1	4	3	1	1	1	3	5	1	4	1	3	3	2	4	2	1	3	2	5	Yes	No	No	No	No	No	No	No	No	No	No	No	No	No	No	No	No	No	No	No	No	No	No	No	No	No	No	No	No	No	No	No	No	No	No	No	No	No	No	No	No	No	Yes	No	No	No	No	No	Yes	No	No	No	No	No	No	Yes	No	No	No	No	No	No	No	No	No	No	No	No	No	No	No	No	No	No	No	No	No	No	No	No	No	No	Yes	No	No	No	Yes	No	No	Admit	Yes	training	yes	0
2296	1518	no	few	negative	small	clear	yellow	small	small	negative	negative	negative	6.0	small	small	1.018	not_reported	small	not_reported	0	1	0	0	not_reported	0	not_reported	1	1	1	not_reported	not_reported	0	0	not_reported	not_reported	1	0	not_reported	1	0	not_reported	not_reported	not_reported	0	not_reported	not_reported	FEVER	80	Male	White or Caucasian	Non-Hispanic	English	Married	Retired	Medicare	Admit	EMS	5	5	5	5	5	3	3	3	3	3	4	4	4	4	4	3	3	3	3	3	2	2	2	2	2	1	1	1	1	1	1	1	1	1	1	ROOM	ROOM	not_reported	not_reported	not_reported	not_reported	not_reported	2	3	not_reported	1	5	1	5	4	2	1	4	1	2	4	4	1	4	3	3	4	1	5	1	2	3	1	Yes	No	No	No	No	No	No	Yes	No	Yes	No	No	Yes	No	No	No	No	No	No	No	Yes	No	No	No	No	No	Yes	No	No	Yes	No	No	No	No	No	No	No	No	No	No	No	No	Yes	No	No	No	No	No	No	No	No	No	No	No	Yes	No	No	No	No	No	No	No	No	No	No	Yes	No	No	No	No	Yes	No	No	No	Yes	No	Yes	Yes	No	Yes	No	No	Yes	No	No	No	Yes	No	No	Admit	Yes	training	yes	0
2297	1519	no	not_reported	negative	negative	clear	yellow	not_reported	negative	negative	negative	negative	7.0	negative	not_reported	1.035	not_reported	not_reported	not_reported	0	1	0	0	not_reported	0	not_reported	1	not_reported	0	not_reported	not_reported	not_reported	0	not_reported	not_reported	1	not_reported	not_reported	1	0	not_reported	not_reported	not_reported	0	0	not_reported	SHORTNESS OF BREATH	60	Female	White or Caucasian	Non-Hispanic	English	Widowed	Disabled	Medicare	Discharge	EMS	4	4	4	4	4	5	5	5	5	5	1	1	1	1	1	1	1	1	1	1	1	1	1	1	1	1	1	1	1	1	not_reported	not_reported	not_reported	not_reported	not_reported	ROOM	ROOM	not_reported	not_reported	not_reported	not_reported	not_reported	3	2	not_reported	1	1	5	1	4	1	2	1	1	2	5	4	3	4	2	4	5	5	1	1	1	2	3	Yes	No	No	No	No	No	No	No	No	No	No	No	No	No	No	No	No	No	No	No	No	No	No	No	No	No	No	No	No	No	No	No	No	No	No	No	No	No	No	No	No	No	Yes	No	No	No	No	Yes	Yes	No	No	No	No	Yes	No	No	No	No	No	Yes	No	No	No	No	No	Yes	Yes	No	No	No	No	No	No	No	Yes	No	No	No	No	No	No	No	Yes	No	No	No	Yes	Yes	Yes	Discharge	Yes	training	yes	0
2298	1520	no	few	negative	large	not_clear	yellow	small	negative	negative	negative	negative	7.0	small	large	1.025	not_reported	small	not_reported	0	1	not_reported	0	not_reported	0	not_reported	not_reported	not_reported	not_reported	1	not_reported	not_reported	0	not_reported	0	1	not_reported	not_reported	1	not_reported	not_reported	not_reported	not_reported	1	not_reported	not_reported	VAGINAL BLEEDING	38	Female	Other	Hispanic or Latino	English	Single	Full Time	Commercial	Discharge	Car	1	1	1	1	1	3	3	3	3	3	1	1	1	1	1	3	3	3	3	3	3	3	3	3	3	3	3	3	3	3	not_reported	not_reported	not_reported	not_reported	not_reported	ROOM	ROOM	1	1	not_reported	not_reported	not_reported	5	2	not_reported	3	3	1	3	4	3	3	2	5	5	3	2	1	2	4	4	3	2	4	5	3	3	5	No	No	No	No	No	No	No	No	No	No	No	No	No	No	No	No	No	No	No	No	No	No	No	No	No	No	No	No	No	No	No	No	No	No	No	No	No	No	No	No	No	No	No	No	No	No	No	No	No	No	No	No	No	No	No	No	No	No	No	No	No	No	No	No	No	No	No	No	No	No	No	No	No	No	No	No	Yes	No	No	No	No	No	No	No	No	No	No	No	No	Discharge	No	training	no	0
2299	1521	no	few	negative	negative	clear	yellow	moderate	large	moderate	negative	negative	6.0	small	negative	1.04	not_reported	small	not_reported	0	1	0	not_reported	not_reported	not_reported	not_reported	not_reported	0	0	0	0	not_reported	0	not_reported	not_reported	1	not_reported	not_reported	1	not_reported	0	not_reported	not_reported	1	not_reported	not_reported	other	43	Female	Black or African American	Non-Hispanic	English	Married	Not Employed	Medicaid	Discharge	Car	1	1	1	1	1	3	3	3	3	3	4	4	4	4	4	5	5	5	5	5	1	1	1	1	1	3	3	3	3	3	not_reported	not_reported	not_reported	not_reported	not_reported	ROOM	ROOM	1	1	not_reported	not_reported	not_reported	not_reported	not_reported	not_reported	not_reported	not_reported	not_reported	not_reported	not_reported	not_reported	not_reported	not_reported	not_reported	not_reported	not_reported	not_reported	not_reported	not_reported	not_reported	not_reported	not_reported	not_reported	not_reported	not_reported	not_reported	not_reported	not_reported	No	No	No	No	No	No	No	No	No	No	No	No	Yes	No	No	No	No	No	No	No	No	No	No	No	No	No	No	No	No	No	No	No	No	No	No	No	No	No	No	No	No	No	Yes	No	No	No	No	Yes	No	No	No	No	No	No	Yes	No	No	No	No	No	Yes	No	No	No	No	Yes	Yes	No	No	No	No	No	No	Yes	No	No	No	No	No	No	Yes	No	Yes	No	No	No	No	No	No	Discharge	No	training	no	0
2300	1522	no	not_reported	negative	negative	clear	yellow	not_reported	negative	negative	negative	negative	7.5	negative	not_reported	1.015	not_reported	not_reported	not_reported	not_reported	1	0	0	not_reported	0	not_reported	not_reported	not_reported	1	not_reported	not_reported	1	1	not_reported	not_reported	1	not_reported	not_reported	1	not_reported	not_reported	0	not_reported	not_reported	not_reported	not_reported	ABDOMINAL PAIN	68	Male	Other	Hispanic or Latino	English	Married	Retired	Medicaid	Admit	Car	2	2	2	2	2	3	3	3	3	3	4	4	4	4	4	3	3	3	3	3	1	1	1	1	1	3	3	3	3	3	not_reported	not_reported	not_reported	not_reported	not_reported	ROOM	ROOM	1	1	not_reported	1	4	5	3	2	1	3	2	5	2	1	1	1	5	5	2	3	1	1	3	4	2	1	2	5	3	3	5	Yes	No	No	No	No	No	Yes	No	No	No	No	No	Yes	No	No	No	No	No	No	No	No	No	No	No	No	No	No	No	No	No	No	No	No	No	No	No	No	No	No	No	No	No	Yes	No	No	No	No	No	No	No	No	No	No	Yes	Yes	No	No	No	No	Yes	No	No	No	Yes	No	Yes	No	No	No	No	No	No	No	No	Yes	No	No	No	No	No	No	No	No	No	No	No	No	No	No	Admit	Yes	training	yes	0
2301	1523	no	many	negative	small	not_clear	yellow	not_reported	negative	negative	negative	negative	6.5	large	small	1.02	not_reported	negative	not_reported	0	1	0	0	not_reported	0	not_reported	not_reported	not_reported	1	not_reported	not_reported	not_reported	0	not_reported	not_reported	1	not_reported	not_reported	not_reported	not_reported	not_reported	not_reported	not_reported	0	0	not_reported	CHEST PAIN	104	Female	White or Caucasian	Non-Hispanic	English	Married	Retired	Medicare	Admit	Car	1	1	1	1	1	1	1	1	1	1	5	5	5	5	5	1	1	1	1	1	1	1	1	1	1	1	1	1	1	1	1	1	1	1	1	ROOM	ROOM	2	2	not_reported	not_reported	not_reported	5	2	not_reported	3	1	1	5	3	3	5	1	4	4	5	1	1	5	3	2	3	4	2	3	3	2	5	Yes	No	No	No	No	No	No	No	No	No	No	No	No	No	No	No	No	No	No	No	No	No	No	No	No	No	No	No	No	No	No	No	No	No	No	No	No	No	No	No	No	No	Yes	No	No	No	No	No	No	No	No	No	No	Yes	No	No	No	No	No	No	No	No	No	No	Yes	Yes	No	No	No	No	No	Yes	Yes	Yes	No	No	Yes	No	No	No	No	No	No	No	No	No	No	No	No	Admit	Yes	training	yes	0
2302	1524	no	few	negative	moderate	clear	yellow	moderate	negative	negative	small	negative	6.5	negative	small	1.008	not_reported	small	not_reported	1	1	0	not_reported	not_reported	not_reported	not_reported	not_reported	0	1	not_reported	not_reported	not_reported	1	not_reported	not_reported	1	0	not_reported	1	not_reported	not_reported	not_reported	not_reported	0	not_reported	not_reported	FEVER	44	Female	Other	Hispanic or Latino	Non-English	Married	Full Time	Other	Discharge	Car	2	2	2	2	2	3	3	3	3	3	1	1	1	1	1	1	1	1	1	1	3	3	3	3	3	5	5	5	5	5	not_reported	not_reported	not_reported	not_reported	not_reported	ROOM	ROOM	1	1	not_reported	1	2	3	2	2	1	3	2	5	2	1	1	2	1	3	4	1	4	1	2	5	4	4	4	1	3	5	3	Yes	No	No	No	No	No	No	No	No	No	No	No	Yes	No	No	No	No	No	No	No	No	No	No	Yes	No	No	No	No	No	No	No	No	No	No	Yes	No	Yes	No	No	No	No	No	No	No	No	No	Yes	No	No	No	No	No	No	No	No	No	No	No	No	No	No	No	No	No	No	No	No	No	No	No	No	No	No	No	No	No	No	No	No	No	No	No	No	No	No	No	No	No	No	Discharge	Yes	training	yes	0
2303	1524	no	moderate	negative	negative	not_clear	yellow	moderate	negative	negative	small	negative	6.0	small	small	1.031	not_reported	moderate	not_reported	1	1	0	not_reported	not_reported	not_reported	not_reported	not_reported	1	1	0	0	not_reported	1	not_reported	not_reported	1	not_reported	not_reported	1	not_reported	not_reported	not_reported	not_reported	1	not_reported	not_reported	ABDOMINAL PAIN	18	Female	Black or African American	Non-Hispanic	English	Single	Student - Full Time	Commercial	Admit	Car	2	2	2	2	2	4	4	4	4	4	3	3	3	3	3	1	1	1	1	1	1	1	1	1	1	2	2	2	2	2	not_reported	not_reported	not_reported	not_reported	not_reported	ROOM	ROOM	1	1	not_reported	not_reported	not_reported	not_reported	not_reported	not_reported	not_reported	not_reported	not_reported	not_reported	not_reported	not_reported	not_reported	not_reported	not_reported	not_reported	not_reported	not_reported	not_reported	not_reported	not_reported	not_reported	not_reported	not_reported	not_reported	not_reported	not_reported	not_reported	not_reported	Yes	No	No	No	No	No	No	No	No	No	No	No	No	No	No	No	No	No	No	No	No	No	No	Yes	No	No	No	No	No	No	No	No	No	No	No	No	No	No	No	No	No	No	No	No	No	No	No	No	No	No	No	No	No	No	No	No	No	No	No	No	No	No	No	No	No	No	No	No	No	No	No	No	No	No	No	No	No	No	No	No	No	No	No	No	No	No	No	No	No	Admit	Yes	training	yes	0
2304	1525	no	not_reported	not_reported	small	clear	yellow	small	negative	negative	negative	negative	6.5	negative	small	1.017	not_reported	negative	0	0	1	0	0	not_reported	0	0	0	1	0	not_reported	not_reported	not_reported	0	not_reported	not_reported	1	0	1	1	0	0	not_reported	not_reported	0	0	0	FATIGUE	32	Female	Other	Non-Hispanic	Non-English	Single	Not Employed	Other	Discharge	Car	4	4	4	4	4	3	3	3	3	3	1	1	1	1	1	4	4	4	4	4	2	2	2	2	2	3	3	3	3	3	not_reported	not_reported	not_reported	not_reported	not_reported	ROOM	ROOM	not_reported	not_reported	not_reported	2	1	1	1	1	4	3	5	3	3	1	4	2	4	3	3	1	1	1	2	4	3	3	2	3	5	2	1	No	No	No	No	No	No	No	No	No	No	No	No	No	No	No	No	No	No	No	No	No	No	No	No	No	No	No	No	No	No	No	No	No	No	No	No	No	No	No	No	No	No	No	No	No	No	No	No	No	No	No	No	No	No	No	No	No	No	No	No	No	No	No	No	No	No	No	No	Yes	No	No	No	No	No	Yes	No	No	No	No	No	No	No	Yes	No	No	No	No	No	No	Discharge	No	training	no	0
2305	1526	no	not_reported	not_reported	small	clear	yellow	small	negative	negative	negative	negative	6.5	negative	small	1.017	not_reported	negative	0	0	1	0	0	not_reported	0	0	0	1	0	not_reported	not_reported	not_reported	0	not_reported	not_reported	1	0	1	1	0	0	not_reported	not_reported	0	0	0	FATIGUE	32	Female	Other	Non-Hispanic	Non-English	Single	Not Employed	Other	Discharge	Car	4	4	4	4	4	3	3	3	3	3	1	1	1	1	1	4	4	4	4	4	2	2	2	2	2	3	3	3	3	3	not_reported	not_reported	not_reported	not_reported	not_reported	ROOM	ROOM	not_reported	not_reported	not_reported	2	1	1	1	1	4	3	5	3	3	1	4	2	4	3	3	1	1	1	2	4	3	3	2	3	5	2	1	No	No	No	No	No	No	No	No	No	No	No	No	No	No	No	No	No	No	No	No	No	No	No	No	No	No	No	No	No	No	No	No	No	No	No	No	No	No	No	No	No	No	No	No	No	No	No	No	No	No	No	No	No	No	No	No	No	No	No	No	No	No	No	No	No	No	No	No	Yes	No	No	No	No	No	Yes	No	No	No	No	No	No	No	Yes	No	No	No	No	No	No	Discharge	No	training	no	0
2306	1526	no	few	negative	large	clear	yellow	small	negative	negative	negative	negative	7.0	negative	small	1.022	not_reported	small	not_reported	0	1	not_reported	0	not_reported	0	not_reported	0	0	1	not_reported	not_reported	not_reported	1	not_reported	not_reported	1	not_reported	not_reported	1	not_reported	not_reported	not_reported	not_reported	0	not_reported	not_reported	other	47	Female	Other	Hispanic or Latino	Non-English	Single	Not Employed	Medicaid	Discharge	Car	5	5	5	5	5	1	1	1	1	1	1	1	1	1	1	4	4	4	4	4	2	2	2	2	2	5	5	5	5	5	not_reported	not_reported	not_reported	not_reported	not_reported	ROOM	ROOM	not_reported	not_reported	not_reported	not_reported	not_reported	1	2	not_reported	1	3	2	5	2	3	3	1	3	4	3	1	5	3	2	4	5	5	1	3	5	5	1	Yes	No	No	No	No	No	No	No	No	No	No	No	No	No	No	No	No	No	No	No	No	No	No	No	No	No	No	No	No	No	No	No	No	No	No	No	No	No	No	No	No	No	No	No	No	No	No	No	Yes	No	No	No	No	No	No	No	No	No	No	No	No	No	No	No	No	Yes	No	No	No	No	No	No	No	No	No	No	No	No	No	No	No	No	No	No	No	No	No	No	No	Discharge	Yes	training	yes	0
2307	1527	no	not_reported	negative	negative	clear	yellow	not_reported	negative	negative	negative	negative	6.0	negative	not_reported	1.016	not_reported	not_reported	not_reported	0	1	1	0	not_reported	0	not_reported	0	0	0	0	0	1	1	1	not_reported	1	not_reported	0	1	not_reported	0	0	not_reported	0	0	0	ABDOMINAL PAIN	93	Male	White or Caucasian	Non-Hispanic	English	Widowed	Retired	Medicare	Discharge	Other	4	4	4	4	4	1	1	1	1	1	5	5	5	5	5	5	5	5	5	5	1	1	1	1	1	4	4	4	4	4	not_reported	not_reported	not_reported	not_reported	not_reported	ROOM	ROOM	not_reported	not_reported	not_reported	4	2	5	3	5	3	1	5	1	4	2	4	3	4	4	5	1	1	1	3	4	5	4	1	4	3	2	5	No	No	No	No	No	No	No	No	No	No	No	No	No	No	No	No	No	No	No	No	No	No	No	No	No	No	No	No	No	No	No	No	No	No	No	No	No	No	No	No	No	No	No	No	No	No	No	No	No	No	No	No	No	No	No	No	No	No	No	No	No	No	No	No	No	No	No	No	No	No	No	No	No	No	No	No	No	No	No	No	No	No	No	No	No	No	No	No	No	Discharge	No	training	no	0
2308	1528	no	few	negative	small	clear	yellow	small	negative	negative	negative	negative	6.0	large	small	1.021	not_reported	small	not_reported	1	1	0	0	0	0	0	0	0	0	0	0	not_reported	1	not_reported	not_reported	1	not_reported	not_reported	1	not_reported	not_reported	not_reported	not_reported	0	0	not_reported	ABDOMINAL PAIN	50	Female	Black or African American	Non-Hispanic	English	Married	Not Employed	Commercial	Admit	Car	4	4	4	4	4	3	3	3	3	3	2	2	2	2	2	4	4	4	4	4	3	3	3	3	3	3	3	3	3	3	not_reported	not_reported	not_reported	not_reported	not_reported	ROOM	ROOM	1	1	not_reported	2	2	3	2	1	1	2	1	3	4	2	3	4	5	5	5	2	3	2	4	1	5	2	1	5	4	3	3	No	No	No	No	No	No	No	Yes	No	No	No	No	Yes	No	No	No	No	No	No	No	No	No	No	No	No	No	No	No	No	No	No	No	No	No	No	No	No	No	No	No	No	No	Yes	No	No	No	No	No	No	Yes	No	No	No	No	Yes	No	No	No	No	No	No	No	No	No	No	Yes	No	No	No	No	No	No	No	Yes	No	No	No	No	No	No	No	No	Yes	No	No	No	Yes	No	Yes	Admit	No	training	no	0
2309	1528	no	not_reported	negative	negative	clear	yellow	not_reported	negative	negative	negative	negative	6.0	negative	not_reported	1.029	not_reported	not_reported	not_reported	not_reported	not_reported	not_reported	not_reported	not_reported	not_reported	not_reported	not_reported	not_reported	not_reported	not_reported	not_reported	not_reported	1	not_reported	not_reported	not_reported	not_reported	not_reported	not_reported	not_reported	not_reported	not_reported	not_reported	not_reported	not_reported	not_reported	ABDOMINAL PAIN	36	Female	Black or African American	Non-Hispanic	English	Divorced	Not Employed	Medicare	Discharge	EMS	5	5	5	5	5	2	2	2	2	2	4	4	4	4	4	5	5	5	5	5	1	1	1	1	1	2	2	2	2	2	not_reported	not_reported	not_reported	not_reported	not_reported	ROOM	ROOM	1	1	not_reported	2	2	5	3	1	1	1	5	1	5	3	2	2	1	2	1	4	2	4	2	2	1	4	2	1	1	2	5	No	No	No	No	No	No	No	No	No	No	No	No	No	No	No	No	No	No	No	No	No	No	No	No	No	No	No	No	No	No	No	No	No	No	No	No	No	No	No	No	No	No	Yes	No	No	No	Yes	Yes	No	No	No	Yes	No	No	No	No	No	No	No	No	No	No	No	No	No	No	No	No	No	No	No	No	No	No	Yes	No	No	No	No	No	No	No	No	No	No	No	No	No	No	Discharge	No	training	no	0
2310	1529	no	few	negative	negative	not_clear	yellow	small	negative	negative	negative	negative	7.0	small	small	1.025	not_reported	small	not_reported	0	1	0	0	not_reported	0	not_reported	0	0	0	not_reported	not_reported	0	1	1	not_reported	1	not_reported	0	1	not_reported	0	0	not_reported	0	not_reported	not_reported	CHEST PAIN	45	Female	Black or African American	Non-Hispanic	English	Married	Part Time	Medicaid	Admit	Car	4	4	4	4	4	1	1	1	1	1	1	1	1	1	1	5	5	5	5	5	2	2	2	2	2	5	5	5	5	5	not_reported	not_reported	not_reported	not_reported	not_reported	ROOM	ROOM	1	1	not_reported	1	1	1	3	2	3	1	2	3	2	3	4	2	3	3	5	3	4	3	3	3	3	3	4	3	5	2	1	No	No	No	No	No	No	No	No	No	No	No	No	No	No	No	No	No	No	No	No	No	No	No	No	No	No	No	No	No	No	No	No	No	No	No	No	No	No	No	No	No	No	No	No	No	No	No	No	No	No	No	No	No	No	No	No	No	No	No	No	No	No	No	No	No	No	No	No	No	No	No	No	No	No	No	No	No	No	No	No	No	No	No	No	No	No	No	No	No	Admit	No	training	no	0
2311	1530	no	moderate	negative	negative	not_clear	yellow	moderate	negative	negative	small	negative	6.0	negative	small	1.034	not_reported	moderate	not_reported	not_reported	not_reported	not_reported	not_reported	not_reported	not_reported	not_reported	not_reported	not_reported	not_reported	not_reported	not_reported	not_reported	not_reported	not_reported	not_reported	not_reported	not_reported	not_reported	not_reported	not_reported	not_reported	not_reported	not_reported	not_reported	not_reported	not_reported	ABDOMINAL PAIN	21	Female	Other	Hispanic or Latino	Non-English	Single	Full Time	Medicaid	Discharge	EMS	5	5	5	5	5	5	5	5	5	5	2	2	2	2	2	1	1	1	1	1	3	3	3	3	3	3	3	3	3	3	not_reported	not_reported	not_reported	not_reported	not_reported	ROOM	ROOM	1	1	not_reported	1	5	not_reported	2	1	not_reported	1	2	1	5	1	not_reported	1	1	1	not_reported	4	1	4	not_reported	4	not_reported	2	1	3	1	2	3	Yes	No	No	No	No	No	No	No	No	No	No	No	No	No	No	No	No	No	No	No	No	No	No	No	No	No	No	No	No	No	No	No	No	No	No	No	No	No	No	No	No	No	No	No	No	No	No	No	No	No	No	No	No	No	No	No	No	No	No	No	No	No	No	No	No	No	No	No	No	No	No	No	No	No	No	No	No	No	No	No	No	No	No	No	No	No	No	No	No	Discharge	Yes	training	yes	0
2312	1530	no	moderate	negative	negative	not_clear	yellow	moderate	negative	negative	small	negative	6.0	negative	small	1.034	not_reported	moderate	not_reported	not_reported	not_reported	not_reported	not_reported	not_reported	not_reported	not_reported	not_reported	not_reported	not_reported	not_reported	not_reported	not_reported	not_reported	not_reported	not_reported	not_reported	not_reported	not_reported	not_reported	not_reported	not_reported	not_reported	not_reported	not_reported	not_reported	not_reported	ABDOMINAL PAIN	21	Female	Other	Hispanic or Latino	Non-English	Single	Full Time	Medicaid	Discharge	EMS	5	5	5	5	5	5	5	5	5	5	2	2	2	2	2	1	1	1	1	1	3	3	3	3	3	3	3	3	3	3	not_reported	not_reported	not_reported	not_reported	not_reported	ROOM	ROOM	1	1	not_reported	1	5	not_reported	2	1	not_reported	1	2	1	5	1	not_reported	1	1	1	not_reported	4	1	4	not_reported	4	not_reported	2	1	3	1	2	3	Yes	No	No	No	No	No	No	No	No	No	No	No	No	No	No	No	No	No	No	No	No	No	No	No	No	No	No	No	No	No	No	No	No	No	No	No	No	No	No	No	No	No	No	No	No	No	No	No	No	No	No	No	No	No	No	No	No	No	No	No	No	No	No	No	No	No	No	No	No	No	No	No	No	No	No	No	No	No	No	No	No	No	No	No	No	No	No	No	No	Discharge	Yes	training	yes	0
2313	1531	no	not_reported	negative	negative	clear	yellow	not_reported	large	negative	negative	negative	6.0	negative	not_reported	1.036	not_reported	not_reported	not_reported	1	1	0	0	not_reported	0	not_reported	not_reported	not_reported	0	not_reported	not_reported	0	1	not_reported	not_reported	1	not_reported	not_reported	1	not_reported	not_reported	not_reported	not_reported	0	not_reported	not_reported	other	41	Male	Black or African American	Non-Hispanic	English	Single	Not Employed	Commercial	Discharge	Car	4	4	4	4	4	2	2	2	2	2	1	1	1	1	1	4	4	4	4	4	2	2	2	2	2	4	4	4	4	4	not_reported	not_reported	not_reported	not_reported	not_reported	ROOM	ROOM	1	1	not_reported	not_reported	not_reported	not_reported	2	not_reported	not_reported	1	2	5	2	3	not_reported	4	4	3	not_reported	2	3	2	not_reported	1	not_reported	3	1	4	4	5	1	No	No	No	No	No	No	No	No	No	No	No	No	No	No	No	No	No	No	No	No	No	No	No	No	No	No	No	No	No	No	No	No	No	No	No	No	No	No	No	No	No	No	Yes	No	No	No	No	No	No	No	No	No	No	No	Yes	No	No	No	No	No	No	No	No	No	No	No	Yes	No	No	No	Yes	No	No	No	No	No	No	No	No	No	No	No	No	No	No	No	No	No	No	Discharge	No	training	no	0
2314	1531	no	few	small	small	not_clear	yellow	small	negative	negative	small	negative	5.5	small	small	1.031	not_reported	small	not_reported	0	not_reported	0	0	0	0	not_reported	0	0	0	not_reported	not_reported	0	1	1	not_reported	1	not_reported	not_reported	1	not_reported	not_reported	not_reported	not_reported	0	not_reported	not_reported	EMESIS	63	Female	White or Caucasian	Non-Hispanic	English	Divorced	Not Employed	Medicaid	Discharge	Walk-in	4	4	4	4	4	4	4	4	4	4	1	1	1	1	1	5	5	5	5	5	2	2	2	2	2	2	2	2	2	2	not_reported	not_reported	not_reported	not_reported	not_reported	ROOM	ROOM	not_reported	not_reported	not_reported	2	2	1	4	2	1	2	2	5	5	3	1	2	4	4	4	3	4	4	1	5	2	4	4	4	1	3	5	Yes	No	No	No	No	No	No	No	No	No	No	No	No	No	No	No	No	No	No	No	No	No	No	No	No	No	No	No	No	No	No	No	No	No	No	No	No	No	No	No	No	No	No	No	No	No	No	No	No	No	No	No	No	No	No	No	No	No	No	No	No	No	No	No	Yes	No	No	No	No	No	No	No	No	No	No	No	No	No	No	No	No	No	Yes	No	No	No	No	No	No	Discharge	Yes	training	yes	0
2315	1532	no	not_reported	small	negative	clear	amber	small	negative	small	small	negative	6.0	moderate	negative	1.033	not_reported	small	not_reported	1	1	0	0	not_reported	not_reported	not_reported	0	not_reported	0	not_reported	not_reported	not_reported	1	1	not_reported	1	not_reported	not_reported	1	not_reported	not_reported	not_reported	not_reported	not_reported	not_reported	not_reported	ABDOMINAL PAIN	39	Male	Other	Hispanic or Latino	Non-English	Single	Not Employed	Medicaid	Admit	Walk-in	4	4	4	4	4	1	1	1	1	1	4	4	4	4	4	5	5	5	5	5	3	3	3	3	3	2	2	2	2	2	not_reported	not_reported	not_reported	not_reported	not_reported	ROOM	ROOM	not_reported	not_reported	not_reported	3	5	1	3	4	3	3	5	2	2	3	3	2	4	4	5	5	4	1	4	2	5	1	1	3	5	5	5	No	No	No	No	No	No	No	No	No	No	No	No	No	No	No	No	No	No	No	No	No	No	No	No	No	No	No	No	No	No	No	No	No	No	No	No	No	No	No	Yes	No	No	Yes	No	No	No	Yes	Yes	No	No	No	No	No	No	No	No	No	No	No	No	No	No	No	No	No	No	No	No	No	No	No	Yes	No	No	Yes	No	No	No	No	No	No	No	Yes	No	No	No	No	No	No	Admit	No	training	no	0
2316	1533	no	not_reported	small	negative	clear	amber	small	negative	small	small	negative	6.0	moderate	negative	1.033	not_reported	small	not_reported	1	1	0	0	not_reported	not_reported	not_reported	0	not_reported	0	not_reported	not_reported	not_reported	1	1	not_reported	1	not_reported	not_reported	1	not_reported	not_reported	not_reported	not_reported	not_reported	not_reported	not_reported	ABDOMINAL PAIN	39	Male	Other	Hispanic or Latino	Non-English	Single	Not Employed	Medicaid	Admit	Walk-in	4	4	4	4	4	1	1	1	1	1	4	4	4	4	4	5	5	5	5	5	3	3	3	3	3	2	2	2	2	2	not_reported	not_reported	not_reported	not_reported	not_reported	ROOM	ROOM	not_reported	not_reported	not_reported	3	5	1	3	4	3	3	5	2	2	3	3	2	4	4	5	5	4	1	4	2	5	1	1	3	5	5	5	No	No	No	No	No	No	No	No	No	No	No	No	No	No	No	No	No	No	No	No	No	No	No	No	No	No	No	No	No	No	No	No	No	No	No	No	No	No	No	Yes	No	No	Yes	No	No	No	Yes	Yes	No	No	No	No	No	No	No	No	No	No	No	No	No	No	No	No	No	No	No	No	No	No	No	Yes	No	No	Yes	No	No	No	No	No	No	No	Yes	No	No	No	No	No	No	Admit	No	training	no	0
2317	1533	no	not_reported	negative	small	not_clear	yellow	small	negative	negative	negative	negative	5.5	negative	moderate	1.024	not_reported	small	not_reported	not_reported	1	not_reported	not_reported	not_reported	not_reported	not_reported	not_reported	not_reported	1	not_reported	not_reported	not_reported	1	1	not_reported	1	not_reported	not_reported	1	not_reported	not_reported	not_reported	not_reported	not_reported	not_reported	not_reported	FEVER	92	Male	White or Caucasian	Non-Hispanic	English	Married	Retired	Commercial	Admit	EMS	2	2	2	2	2	3	3	3	3	3	3	3	3	3	3	2	2	2	2	2	2	2	2	2	2	1	1	1	1	1	not_reported	not_reported	not_reported	not_reported	not_reported	NASAL	NASAL	1	1	not_reported	1	5	3	2	1	1	2	1	3	4	4	1	2	1	2	4	1	1	1	5	5	4	2	3	2	3	3	2	Yes	No	No	No	No	No	No	No	No	No	No	No	No	No	No	No	No	No	No	No	No	No	No	No	No	No	No	No	No	No	No	No	No	No	No	No	No	No	No	No	No	No	Yes	No	No	No	No	No	No	No	No	No	No	No	No	No	No	No	No	No	No	No	No	No	No	No	No	No	No	No	No	No	No	Yes	Yes	No	No	No	No	No	No	No	Yes	No	No	No	No	No	Yes	Admit	Yes	training	yes	0
2318	1533	yes	few	negative	large	not_clear	red	small	large	negative	moderate	negative	6.0	small	large	1.025	negative	moderate	not_reported	0	1	not_reported	0	not_reported	0	not_reported	not_reported	not_reported	0	not_reported	not_reported	not_reported	0	not_reported	not_reported	1	not_reported	not_reported	1	not_reported	0	not_reported	not_reported	1	1	not_reported	HEMATURIA	31	Female	Other	Hispanic or Latino	Non-English	Single	Not Employed	Other	Discharge	Car	4	4	4	4	4	1	1	1	1	1	2	2	2	2	2	1	1	1	1	1	2	2	2	2	2	4	4	4	4	4	not_reported	not_reported	not_reported	not_reported	not_reported	ROOM	ROOM	1	1	not_reported	4	5	1	2	1	not_reported	3	4	5	2	1	not_reported	4	1	1	not_reported	4	2	4	not_reported	2	not_reported	5	3	3	3	3	1	Yes	No	No	No	No	No	No	No	No	No	No	No	No	No	No	No	No	No	No	No	No	No	No	No	No	No	No	No	No	No	No	No	No	No	No	No	No	No	No	No	No	No	No	No	No	No	No	No	No	No	No	No	No	No	No	No	No	No	No	No	No	No	No	No	No	No	No	No	No	No	No	No	No	No	No	No	No	No	No	No	No	No	No	No	No	No	No	No	No	Discharge	Yes	training	yes	0
2319	1533	no	few	negative	large	not_clear	yellow	not_reported	negative	negative	small	negative	6.5	small	moderate	1.027	not_reported	small	not_reported	0	1	0	0	not_reported	0	not_reported	not_reported	not_reported	not_reported	not_reported	not_reported	not_reported	0	not_reported	not_reported	1	not_reported	not_reported	1	not_reported	1	not_reported	not_reported	not_reported	not_reported	not_reported	FLANK PAIN	31	Male	Other	Hispanic or Latino	Non-English	Single	Not Employed	Medicaid	Discharge	Car	5	5	5	5	5	1	1	1	1	1	2	2	2	2	2	3	3	3	3	3	2	2	2	2	2	3	3	3	3	3	not_reported	not_reported	not_reported	not_reported	not_reported	ROOM	ROOM	1	1	not_reported	not_reported	not_reported	5	2	not_reported	3	1	5	3	3	3	2	1	4	4	3	4	1	3	4	4	3	4	5	4	3	2	5	Yes	No	No	No	No	No	No	No	No	No	No	No	No	No	No	No	No	No	No	No	No	No	No	No	No	No	No	No	No	No	No	No	No	No	No	No	No	No	No	No	No	No	Yes	No	No	No	Yes	No	No	No	No	No	No	No	No	No	No	No	No	No	No	No	No	No	No	No	No	No	No	No	No	No	Yes	No	No	No	No	No	No	No	Yes	No	No	No	No	No	No	No	No	Discharge	Yes	training	yes	0
2320	1533	no	few	small	negative	not_clear	yellow	not_reported	negative	negative	negative	negative	6.5	small	negative	1.027	not_reported	negative	not_reported	0	1	1	0	0	0	not_reported	0	not_reported	0	not_reported	not_reported	not_reported	1	1	not_reported	1	not_reported	0	1	not_reported	not_reported	not_reported	not_reported	0	not_reported	not_reported	other	39	Male	Other	Hispanic or Latino	Non-English	Single	Not Employed	Self pay	Admit	Car	1	1	1	1	1	1	1	1	1	1	4	4	4	4	4	4	4	4	4	4	2	2	2	2	2	5	5	5	5	5	not_reported	not_reported	not_reported	not_reported	not_reported	ROOM	ROOM	1	1	not_reported	4	5	5	2	3	1	3	5	5	3	3	1	2	2	1	3	5	5	5	1	3	3	1	3	5	1	3	5	No	No	No	No	No	No	No	No	No	No	No	No	No	No	No	No	No	No	No	No	No	No	No	No	No	No	No	No	No	No	No	No	No	No	No	No	No	No	No	No	No	No	Yes	No	No	No	No	No	No	No	No	No	No	No	No	No	No	No	No	No	No	No	No	No	No	No	No	No	No	No	No	No	No	No	No	No	No	No	No	No	No	No	No	No	No	No	No	No	No	Admit	No	training	no	0
2321	1534	yes	not_reported	negative	negative	clear	yellow	small	negative	small	small	negative	6.0	negative	not_reported	1.007	negative	moderate	not_reported	not_reported	not_reported	not_reported	not_reported	not_reported	not_reported	not_reported	not_reported	not_reported	not_reported	not_reported	not_reported	not_reported	not_reported	not_reported	not_reported	not_reported	not_reported	not_reported	not_reported	not_reported	not_reported	not_reported	not_reported	not_reported	not_reported	not_reported	EMESIS	87	Female	White or Caucasian	Non-Hispanic	English	Widowed	Retired	Medicare	Discharge	EMS	4	4	4	4	4	2	2	2	2	2	4	4	4	4	4	3	3	3	3	3	1	1	1	1	1	1	1	1	1	1	not_reported	not_reported	not_reported	not_reported	not_reported	ROOM	ROOM	not_reported	not_reported	not_reported	5	3	1	2	4	not_reported	3	1	3	3	3	not_reported	2	2	2	not_reported	4	1	3	not_reported	2	not_reported	1	2	2	3	2	5	No	No	No	No	No	No	No	No	No	Yes	No	No	No	No	No	No	No	No	No	No	No	No	No	No	No	No	No	No	No	No	No	No	No	No	No	No	No	No	No	No	No	No	Yes	Yes	No	No	Yes	No	No	Yes	No	No	No	No	No	No	No	No	No	No	No	Yes	No	No	No	Yes	No	No	No	No	No	No	Yes	No	Yes	No	Yes	No	No	No	No	No	Yes	Yes	No	No	Yes	No	Yes	Discharge	No	training	no	0
2322	1535	yes	marked	small	large	not_clear	yellow	not_reported	negative	negative	large	negative	5.0	small	not_reported	1.021	negative	large	not_reported	0	1	0	not_reported	not_reported	not_reported	not_reported	not_reported	not_reported	not_reported	0	0	not_reported	0	1	not_reported	not_reported	not_reported	not_reported	1	not_reported	0	not_reported	not_reported	not_reported	0	not_reported	FEVER	94	Female	White or Caucasian	Non-Hispanic	English	Widowed	Retired	Medicare	Admit	Car	1	1	1	1	1	3	3	3	3	3	4	4	4	4	4	1	1	1	1	1	5	5	5	5	5	4	4	4	4	4	not_reported	not_reported	not_reported	not_reported	not_reported	ROOM	ROOM	3	3	not_reported	2	2	2	2	5	not_reported	2	1	1	2	2	not_reported	1	3	3	not_reported	3	2	3	not_reported	1	not_reported	4	1	3	3	1	2	Yes	No	No	No	No	No	No	No	No	No	No	No	No	No	No	No	No	No	No	No	No	No	No	No	No	No	No	No	No	No	No	No	No	No	No	No	No	No	No	No	No	No	No	No	No	No	No	No	No	No	No	No	No	No	No	No	No	No	No	No	No	No	No	No	No	No	No	No	No	No	No	No	No	No	No	No	No	No	No	No	No	No	No	No	No	No	No	No	No	Admit	Yes	training	yes	0
2323	1536	no	not_reported	negative	negative	clear	yellow	not_reported	negative	negative	negative	negative	6.5	negative	not_reported	1.02	not_reported	not_reported	not_reported	0	1	0	0	0	0	not_reported	1	not_reported	not_reported	not_reported	0	not_reported	not_reported	not_reported	not_reported	1	not_reported	not_reported	1	not_reported	0	not_reported	not_reported	1	not_reported	not_reported	other	50	Female	White or Caucasian	Non-Hispanic	English	Single	Disabled	Medicaid	Discharge	Walk-in	5	5	5	5	5	3	3	3	3	3	2	2	2	2	2	4	4	4	4	4	3	3	3	3	3	4	4	4	4	4	not_reported	not_reported	not_reported	not_reported	not_reported	ROOM	ROOM	1	1	not_reported	not_reported	not_reported	2	not_reported	not_reported	1	not_reported	not_reported	not_reported	not_reported	not_reported	4	not_reported	3	3	5	3	2	3	4	3	5	3	not_reported	3	3	not_reported	2	No	No	No	No	No	No	No	No	No	No	No	No	No	No	No	No	No	No	No	No	No	No	No	No	No	No	No	No	No	No	No	No	No	No	No	No	No	No	No	No	No	No	No	No	No	No	No	Yes	No	No	No	No	No	No	No	No	No	No	No	No	No	No	No	No	No	No	No	No	No	No	No	No	No	No	No	No	No	No	No	No	No	No	No	No	No	No	No	No	No	Discharge	No	training	no	0
2324	1537	no	not_reported	negative	small	not_clear	yellow	small	negative	negative	negative	negative	7.0	negative	small	1.025	not_reported	small	1	1	1	0	0	0	0	0	1	not_reported	0	not_reported	not_reported	0	0	not_reported	0	1	not_reported	0	1	not_reported	1	0	0	0	0	not_reported	FLANK PAIN	42	Male	Other	Hispanic or Latino	English	Single	Full Time	Commercial	Discharge	Walk-in	5	5	5	5	5	5	5	5	5	5	4	4	4	4	4	1	1	1	1	1	2	2	2	2	2	3	3	3	3	3	not_reported	not_reported	not_reported	not_reported	not_reported	ROOM	ROOM	1	1	not_reported	1	1	1	2	2	1	1	1	5	2	3	4	3	3	3	5	5	4	1	1	3	3	4	1	1	5	3	1	No	No	No	No	No	No	No	No	No	No	No	No	No	No	No	No	No	No	No	No	No	No	No	No	No	No	No	No	No	No	No	No	No	No	No	No	No	No	No	No	No	No	No	No	No	No	No	No	No	No	No	No	No	No	No	No	No	No	No	No	No	No	No	No	No	No	No	No	No	No	No	No	No	No	No	No	No	No	No	No	No	No	No	No	No	No	No	No	No	Discharge	No	training	no	0
2325	1538	yes	few	negative	negative	clear	yellow	small	negative	small	small	negative	5.5	negative	not_reported	1.018	negative	moderate	not_reported	not_reported	not_reported	not_reported	not_reported	not_reported	not_reported	not_reported	not_reported	not_reported	not_reported	not_reported	not_reported	not_reported	not_reported	not_reported	not_reported	not_reported	not_reported	not_reported	not_reported	not_reported	not_reported	not_reported	not_reported	not_reported	not_reported	not_reported	ABDOMINAL PAIN	68	Female	White or Caucasian	Non-Hispanic	English	Married	Retired	Commercial	Admit	Car	4	4	4	4	4	1	1	1	1	1	5	5	5	5	5	4	4	4	4	4	3	3	3	3	3	5	5	5	5	5	not_reported	not_reported	not_reported	not_reported	not_reported	ROOM	ROOM	1	1	not_reported	2	1	1	2	1	not_reported	2	4	3	3	3	not_reported	2	2	2	not_reported	3	3	1	not_reported	2	not_reported	4	4	2	2	2	1	Yes	No	No	No	No	No	No	No	No	No	No	No	No	No	No	No	No	No	No	No	No	No	No	No	No	Yes	No	No	No	No	No	No	No	No	No	No	No	No	No	No	No	No	No	No	No	No	Yes	No	No	No	No	No	No	No	No	No	No	No	No	No	No	No	No	No	No	Yes	No	No	No	No	No	Yes	No	Yes	Yes	No	No	No	No	No	No	No	Yes	No	No	No	No	Yes	Yes	Admit	Yes	training	yes	0
2326	1538	no	few	negative	negative	not_clear	yellow	small	negative	negative	moderate	negative	6.5	negative	not_reported	1.012	negative	large	not_reported	0	1	0	not_reported	not_reported	not_reported	not_reported	not_reported	not_reported	0	not_reported	not_reported	not_reported	0	not_reported	not_reported	1	not_reported	not_reported	1	not_reported	not_reported	not_reported	not_reported	1	not_reported	not_reported	other	26	Female	Other	Hispanic or Latino	Non-English	Single	Not Employed	Other	Discharge	Car	4	4	4	4	4	3	3	3	3	3	2	2	2	2	2	1	1	1	1	1	2	2	2	2	2	3	3	3	3	3	not_reported	not_reported	not_reported	not_reported	not_reported	ROOM	ROOM	1	1	not_reported	4	5	1	2	2	not_reported	3	5	3	2	1	not_reported	1	1	1	not_reported	3	2	4	not_reported	2	not_reported	3	1	1	2	2	2	Yes	No	No	No	No	No	No	No	No	No	No	No	No	No	No	No	No	No	No	No	No	No	No	No	No	No	No	No	No	No	No	No	No	No	No	No	No	No	No	No	No	No	No	No	No	No	No	No	No	No	No	No	No	No	No	No	No	No	No	No	No	No	No	No	No	No	No	No	No	No	No	No	No	No	No	No	No	No	No	No	No	No	No	No	No	No	No	No	No	Discharge	Yes	training	yes	0
2327	1539	no	few	negative	large	clear	yellow	small	negative	negative	negative	negative	6.5	negative	small	1.019	not_reported	small	not_reported	0	1	not_reported	0	not_reported	0	not_reported	not_reported	0	1	0	0	not_reported	1	not_reported	not_reported	1	not_reported	not_reported	1	not_reported	not_reported	not_reported	not_reported	0	not_reported	not_reported	ABDOMINAL PAIN	25	Female	Other	Hispanic or Latino	Non-English	Single	Part Time	Other	Discharge	Car	5	5	5	5	5	5	5	5	5	5	1	1	1	1	1	3	3	3	3	3	2	2	2	2	2	3	3	3	3	3	not_reported	not_reported	not_reported	not_reported	not_reported	ROOM	ROOM	1	1	not_reported	2	1	5	2	1	1	3	1	1	4	1	3	2	1	1	1	4	1	4	4	4	1	3	2	3	3	2	5	No	No	No	No	No	No	No	No	No	No	No	No	No	No	No	No	No	No	No	No	No	No	No	No	No	No	No	No	No	No	No	No	No	No	No	No	No	No	No	No	No	No	No	No	No	No	No	No	No	No	No	No	No	No	No	No	No	No	No	No	No	No	No	No	No	No	No	No	No	No	No	No	No	No	No	No	No	No	No	No	No	No	No	No	No	No	No	No	No	Discharge	No	training	no	0
2328	1539	no	few	not_reported	moderate	clear	yellow	small	negative	negative	small	negative	7.5	negative	moderate	1.02	not_reported	moderate	0	1	1	1	0	not_reported	0	0	1	0	0	not_reported	not_reported	not_reported	0	not_reported	not_reported	1	not_reported	0	1	not_reported	0	1	1	1	0	not_reported	other	69	Male	White or Caucasian	Non-Hispanic	English	Married	Retired	Commercial	Discharge	Car	1	1	1	1	1	3	3	3	3	3	3	3	3	3	3	3	3	3	3	3	1	1	1	1	1	4	4	4	4	4	not_reported	not_reported	not_reported	not_reported	not_reported	ROOM	ROOM	not_reported	not_reported	not_reported	not_reported	not_reported	not_reported	not_reported	not_reported	not_reported	not_reported	not_reported	not_reported	not_reported	not_reported	not_reported	not_reported	not_reported	not_reported	not_reported	not_reported	not_reported	not_reported	not_reported	not_reported	not_reported	not_reported	not_reported	not_reported	not_reported	not_reported	not_reported	Yes	No	No	No	No	No	No	No	No	No	No	No	No	No	No	No	No	No	No	No	No	No	No	No	No	No	No	No	No	No	No	No	No	No	No	No	No	No	No	No	No	No	Yes	No	No	No	No	Yes	Yes	No	No	No	No	No	No	No	No	No	No	No	No	No	No	No	No	Yes	No	No	No	No	No	No	No	No	Yes	No	No	No	No	No	No	No	Yes	No	No	No	No	Yes	No	Discharge	Yes	training	yes	0
2329	1540	no	not_reported	negative	negative	clear	yellow	not_reported	negative	negative	negative	negative	7.0	negative	not_reported	1.018	not_reported	not_reported	not_reported	1	1	0	0	0	0	not_reported	0	0	0	not_reported	not_reported	not_reported	1	not_reported	not_reported	1	not_reported	not_reported	1	not_reported	not_reported	not_reported	not_reported	0	0	not_reported	ABDOMINAL PAIN	65	Male	White or Caucasian	Non-Hispanic	English	Single	Retired	Medicare	Discharge	Car	5	5	5	5	5	3	3	3	3	3	1	1	1	1	1	5	5	5	5	5	1	1	1	1	1	4	4	4	4	4	not_reported	not_reported	not_reported	not_reported	not_reported	ROOM	ROOM	1	1	not_reported	2	1	1	2	1	3	3	5	3	2	3	4	2	3	3	5	1	4	1	3	5	5	4	4	1	5	2	1	No	No	No	No	No	No	No	No	No	No	No	No	No	No	No	No	No	No	No	No	No	No	No	No	No	No	No	No	No	No	No	No	No	No	No	No	No	No	No	No	No	No	No	No	No	No	No	No	No	No	No	No	No	No	No	No	No	No	No	No	No	No	No	No	No	No	No	No	No	No	No	No	No	No	No	No	No	No	No	No	No	No	No	No	No	No	No	No	No	Discharge	No	training	no	0
2330	1540	no	not_reported	negative	negative	clear	yellow	not_reported	negative	negative	negative	negative	6.5	negative	not_reported	1.024	not_reported	not_reported	0	0	1	0	not_reported	not_reported	not_reported	not_reported	0	not_reported	0	0	0	not_reported	0	not_reported	0	1	not_reported	not_reported	1	not_reported	0	0	0	1	0	not_reported	DYSURIA	37	Female	Black or African American	Non-Hispanic	English	Single	Full Time	Other	Discharge	Walk-in	4	4	4	4	4	1	1	1	1	1	2	2	2	2	2	4	4	4	4	4	2	2	2	2	2	3	3	3	3	3	not_reported	not_reported	not_reported	not_reported	not_reported	ROOM	ROOM	not_reported	not_reported	not_reported	not_reported	not_reported	not_reported	not_reported	not_reported	not_reported	not_reported	not_reported	not_reported	not_reported	not_reported	not_reported	not_reported	not_reported	not_reported	not_reported	not_reported	not_reported	not_reported	not_reported	not_reported	not_reported	not_reported	not_reported	not_reported	not_reported	not_reported	not_reported	Yes	No	No	No	No	No	No	No	No	No	No	No	No	No	No	No	No	No	No	No	No	No	No	No	No	No	No	No	No	No	No	No	No	No	No	No	No	No	No	No	No	No	No	No	No	No	No	No	No	No	No	No	No	No	No	No	No	No	No	No	No	No	No	No	No	No	No	No	No	No	No	No	No	No	No	No	No	No	No	No	No	No	No	No	No	No	No	No	No	Discharge	Yes	training	yes	0
2331	1540	no	moderate	negative	small	clear	yellow	small	negative	negative	negative	negative	8.0	large	small	1.011	not_reported	small	not_reported	0	1	0	0	not_reported	0	not_reported	not_reported	not_reported	0	not_reported	not_reported	not_reported	not_reported	not_reported	not_reported	1	0	1	1	not_reported	not_reported	not_reported	not_reported	0	0	not_reported	other	82	Female	White or Caucasian	Non-Hispanic	English	Widowed	Retired	Medicare	Admit	Car	1	1	1	1	1	5	5	5	5	5	5	5	5	5	5	1	1	1	1	1	1	1	1	1	1	5	5	5	5	5	not_reported	not_reported	not_reported	not_reported	not_reported	ROOM	ROOM	1	1	not_reported	not_reported	not_reported	5	3	not_reported	3	1	5	2	3	4	2	1	2	2	5	1	1	1	3	4	5	3	5	2	3	2	5	Yes	No	No	No	No	No	No	No	No	Yes	No	No	No	No	No	No	No	No	No	No	No	No	No	No	No	No	No	No	No	No	No	No	No	No	No	No	No	No	No	No	No	No	Yes	No	No	No	No	No	No	No	No	No	No	No	No	No	No	No	No	Yes	No	Yes	No	No	No	Yes	Yes	Yes	No	No	No	No	No	Yes	Yes	No	No	No	No	No	No	No	Yes	No	No	No	Yes	No	Yes	Admit	Yes	training	yes	0
2332	1540	no	few	not_reported	other	clear	yellow	not_reported	negative	negative	negative	negative	6.0	negative	small	1.021	not_reported	negative	not_reported	0	not_reported	not_reported	not_reported	0	not_reported	not_reported	0	not_reported	0	not_reported	not_reported	not_reported	0	not_reported	not_reported	1	not_reported	0	1	not_reported	not_reported	not_reported	0	0	not_reported	0	MALE GU PROBLEM	56	Male	White or Caucasian	Non-Hispanic	English	Divorced	Full Time	Commercial	Discharge	Car	5	5	5	5	5	5	5	5	5	5	4	4	4	4	4	5	5	5	5	5	3	3	3	3	3	4	4	4	4	4	not_reported	not_reported	not_reported	not_reported	not_reported	not_reported	not_reported	1	1	not_reported	not_reported	not_reported	1	1	not_reported	3	2	1	3	2	3	2	2	4	4	5	5	4	1	1	5	3	3	2	3	5	5	1	Yes	No	No	No	No	No	No	No	No	No	No	No	No	No	No	No	No	No	No	No	No	No	No	No	No	No	No	No	No	No	No	No	No	No	No	No	No	No	No	No	No	No	No	No	No	No	No	No	No	No	No	No	No	No	No	No	No	No	No	No	No	No	No	No	No	Yes	No	No	No	No	No	No	No	No	No	No	No	No	No	No	No	No	Yes	No	No	No	No	No	No	Discharge	Yes	training	yes	0
2333	1541	no	few	negative	negative	clear	yellow	small	negative	negative	small	negative	6.0	negative	negative	1.026	not_reported	moderate	0	not_reported	not_reported	not_reported	not_reported	not_reported	not_reported	not_reported	0	0	0	0	0	0	1	not_reported	not_reported	1	not_reported	not_reported	1	0	not_reported	not_reported	not_reported	0	not_reported	not_reported	CHEST PAIN	66	Female	White or Caucasian	Non-Hispanic	English	Widowed	Retired	Medicare	Discharge	Car	1	1	1	1	1	3	3	3	3	3	4	4	4	4	4	1	1	1	1	1	2	2	2	2	2	5	5	5	5	5	not_reported	not_reported	not_reported	not_reported	not_reported	ROOM	ROOM	1	1	not_reported	4	2	not_reported	3	3	not_reported	2	2	3	2	3	not_reported	2	3	3	not_reported	1	4	1	not_reported	2	not_reported	4	4	1	5	2	2	Yes	No	No	No	No	No	No	No	No	No	No	No	No	No	No	No	No	No	No	No	No	No	No	No	No	No	No	No	No	No	No	No	No	No	No	No	No	No	No	No	No	No	Yes	No	No	No	No	No	No	No	No	No	No	No	No	No	No	No	No	No	No	No	No	No	No	Yes	No	No	No	No	No	No	No	No	No	No	No	No	No	No	No	No	No	No	No	No	No	No	No	Discharge	Yes	training	yes	0
2334	1542	no	not_reported	small	large	not_clear	red	not_reported	negative	negative	small	negative	7.5	small	large	1.023	not_reported	small	not_reported	0	1	not_reported	0	not_reported	0	not_reported	1	not_reported	0	not_reported	not_reported	not_reported	0	not_reported	not_reported	1	not_reported	not_reported	1	not_reported	1	not_reported	not_reported	1	1	not_reported	ABDOMINAL PAIN	32	Male	White or Caucasian	Non-Hispanic	English	Married	Not Employed	Commercial	Discharge	Car	4	4	4	4	4	5	5	5	5	5	4	4	4	4	4	5	5	5	5	5	3	3	3	3	3	5	5	5	5	5	not_reported	not_reported	not_reported	not_reported	not_reported	ROOM	ROOM	1	1	not_reported	not_reported	not_reported	1	3	not_reported	1	1	2	5	3	2	1	3	4	4	2	5	5	1	2	4	2	4	1	4	5	2	1	No	No	No	No	No	No	No	No	No	No	No	No	No	No	No	No	No	No	No	No	No	No	No	No	No	No	No	No	No	No	No	No	No	No	No	No	No	No	No	No	No	No	No	No	No	No	No	No	No	No	No	No	No	No	No	No	No	No	No	No	No	No	No	No	No	No	No	No	No	No	No	No	No	No	No	No	No	No	No	No	No	No	No	No	No	No	No	No	Yes	Discharge	No	training	no	0
2335	1542	no	not_reported	negative	negative	clear	yellow	not_reported	negative	moderate	negative	negative	6.0	negative	not_reported	1.015	not_reported	not_reported	not_reported	1	1	1	0	0	0	not_reported	not_reported	not_reported	1	not_reported	not_reported	not_reported	1	not_reported	not_reported	1	not_reported	not_reported	1	not_reported	not_reported	not_reported	not_reported	0	not_reported	not_reported	ABDOMINAL PAIN	25	Female	Black or African American	Non-Hispanic	English	Single	Not Employed	Medicaid	Admit	Walk-in	5	5	5	5	5	3	3	3	3	3	1	1	1	1	1	4	4	4	4	4	1	1	1	1	1	3	3	3	3	3	not_reported	not_reported	not_reported	not_reported	not_reported	ROOM	ROOM	1	1	not_reported	2	1	4	2	not_reported	1	3	4	4	4	1	1	1	2	not_reported	4	not_reported	not_reported	4	2	3	4	2	not_reported	2	3	4	4	Yes	No	No	No	No	No	No	No	No	No	No	No	No	No	No	No	No	No	No	No	No	No	No	No	No	No	No	No	No	No	No	No	No	No	No	No	No	No	No	No	No	No	No	No	No	No	No	No	No	No	No	No	No	No	No	No	No	No	No	No	No	No	No	No	No	No	No	No	No	No	No	No	No	No	No	No	No	No	No	No	No	No	No	No	No	No	No	No	No	Admit	Yes	training	yes	0
2336	1543	no	few	negative	small	not_clear	yellow	large	negative	negative	small	negative	7.0	small	small	1.021	not_reported	small	not_reported	0	1	0	0	0	0	not_reported	0	not_reported	0	not_reported	not_reported	not_reported	0	not_reported	not_reported	1	not_reported	0	1	0	not_reported	not_reported	not_reported	not_reported	not_reported	not_reported	other	31	Female	Black or African American	Non-Hispanic	English	Married	Full Time	Medicaid	Admit	EMS	4	4	4	4	4	3	3	3	3	3	2	2	2	2	2	4	4	4	4	4	1	1	1	1	1	3	3	3	3	3	not_reported	not_reported	not_reported	not_reported	not_reported	ROOM	ROOM	1	1	not_reported	not_reported	not_reported	1	3	not_reported	1	3	4	2	2	3	1	2	3	1	2	4	3	3	1	3	5	4	3	3	5	5	1	No	No	No	No	No	No	No	No	No	No	No	No	No	No	No	No	No	No	No	No	No	No	No	No	No	No	No	No	No	No	No	No	No	No	No	No	No	No	No	No	No	No	No	No	No	No	No	No	No	No	No	No	No	No	No	No	No	No	No	No	No	No	No	No	No	No	No	No	No	No	No	No	No	No	No	No	No	No	No	No	No	No	No	No	No	No	Yes	No	No	Admit	No	training	no	0
2337	1544	no	not_reported	negative	negative	clear	yellow	not_reported	moderate	negative	negative	negative	5.5	negative	not_reported	1.027	not_reported	not_reported	not_reported	not_reported	not_reported	not_reported	not_reported	not_reported	not_reported	not_reported	not_reported	1	0	not_reported	not_reported	0	1	1	not_reported	1	not_reported	not_reported	1	0	not_reported	not_reported	not_reported	0	not_reported	not_reported	FATIGUE	55	Female	Black or African American	Non-Hispanic	English	Married	Disabled	Medicare	Discharge	EMS	1	1	1	1	1	1	1	1	1	1	1	1	1	1	1	1	1	1	1	1	1	1	1	1	1	2	2	2	2	2	not_reported	not_reported	not_reported	not_reported	not_reported	ROOM	ROOM	1	1	not_reported	not_reported	not_reported	1	3	not_reported	1	1	1	1	2	3	1	4	2	5	5	2	1	2	4	2	2	1	3	1	4	1	5	No	Yes	No	No	No	No	Yes	No	No	No	No	No	Yes	No	No	No	No	No	No	No	No	No	No	No	No	No	Yes	No	No	No	No	No	No	No	No	No	No	No	No	No	No	No	Yes	No	No	No	No	Yes	No	No	No	No	No	No	Yes	No	No	No	No	No	No	Yes	No	No	Yes	Yes	Yes	No	No	No	No	No	No	No	Yes	No	No	No	No	No	Yes	No	Yes	No	No	No	Yes	No	Yes	Discharge	No	training	no	0
2338	1544	yes	few	negative	large	clear	yellow	moderate	negative	negative	moderate	negative	7.5	negative	moderate	1.005	negative	moderate	not_reported	1	1	0	0	not_reported	0	not_reported	not_reported	not_reported	not_reported	not_reported	not_reported	not_reported	0	not_reported	not_reported	1	not_reported	0	1	not_reported	not_reported	not_reported	not_reported	not_reported	not_reported	not_reported	other	30	Female	Other	Hispanic or Latino	English	Divorced	Full Time	Commercial	Admit	Car	1	1	1	1	1	5	5	5	5	5	5	5	5	5	5	5	5	5	5	5	1	1	1	1	1	2	2	2	2	2	not_reported	not_reported	not_reported	not_reported	not_reported	ROOM	ROOM	1	1	not_reported	2	5	1	2	1	not_reported	3	4	1	2	1	not_reported	1	5	5	not_reported	4	3	4	not_reported	2	not_reported	3	4	2	2	2	1	No	No	No	No	No	No	No	No	No	No	No	No	No	No	No	No	No	No	No	No	No	No	No	No	No	No	No	No	No	No	No	No	No	No	No	No	No	No	No	No	No	No	Yes	No	No	No	No	No	No	No	No	No	No	No	No	No	No	No	No	No	No	No	No	No	No	Yes	No	No	No	No	No	No	No	No	No	No	No	No	No	No	No	Yes	No	No	No	No	No	No	No	Admit	No	training	no	0
2339	1545	no	few	negative	negative	clear	yellow	not_reported	negative	negative	negative	negative	7.0	small	small	1.025	not_reported	small	not_reported	not_reported	1	0	0	0	0	not_reported	not_reported	not_reported	0	not_reported	not_reported	not_reported	not_reported	1	not_reported	1	not_reported	not_reported	1	not_reported	not_reported	not_reported	not_reported	not_reported	not_reported	not_reported	EMESIS	84	Male	White or Caucasian	Non-Hispanic	English	Married	Retired	Medicare	Admit	EMS	4	4	4	4	4	5	5	5	5	5	2	2	2	2	2	3	3	3	3	3	1	1	1	1	1	1	1	1	1	1	not_reported	not_reported	not_reported	not_reported	not_reported	ROOM	ROOM	not_reported	not_reported	not_reported	2	1	5	1	1	1	1	4	3	2	3	4	1	2	2	5	3	4	4	3	3	3	4	3	2	2	5	5	No	No	No	No	No	No	Yes	No	No	Yes	No	No	No	No	No	No	No	No	No	No	No	No	No	No	No	No	No	No	No	No	No	No	No	No	No	No	No	No	No	No	No	No	Yes	No	No	No	No	No	No	Yes	No	No	No	No	No	No	No	No	No	No	No	No	No	No	Yes	Yes	No	No	No	No	No	Yes	No	No	Yes	No	No	No	No	No	No	No	Yes	No	No	No	No	Yes	No	Admit	No	training	no	0
2340	1545	no	not_reported	not_reported	small	clear	yellow	not_reported	negative	negative	negative	negative	7.0	negative	small	1.007	not_reported	small	not_reported	not_reported	not_reported	1	not_reported	not_reported	not_reported	not_reported	not_reported	not_reported	0	not_reported	not_reported	not_reported	not_reported	not_reported	not_reported	1	not_reported	not_reported	1	not_reported	not_reported	1	not_reported	not_reported	not_reported	not_reported	MALE GU PROBLEM	76	Male	White or Caucasian	Non-Hispanic	English	Married	Retired	Medicare	Discharge	Car	1	1	1	1	1	1	1	1	1	1	5	5	5	5	5	5	5	5	5	5	not_reported	not_reported	not_reported	not_reported	not_reported	4	4	4	4	4	not_reported	not_reported	not_reported	not_reported	not_reported	ROOM	ROOM	1	1	not_reported	not_reported	not_reported	not_reported	1	not_reported	not_reported	3	4	4	1	1	not_reported	2	not_reported	not_reported	not_reported	not_reported	not_reported	not_reported	not_reported	not_reported	not_reported	not_reported	1	not_reported	not_reported	4	not_reported	Yes	No	No	No	No	No	No	No	No	No	No	No	No	No	No	No	No	No	No	No	No	No	No	No	No	No	No	No	No	No	No	No	No	No	No	No	No	No	No	No	No	No	No	No	No	No	Yes	No	No	Yes	No	No	No	No	No	No	No	No	No	No	No	No	No	No	No	Yes	No	No	No	No	No	Yes	No	No	No	No	No	No	No	No	No	No	No	No	No	No	No	Yes	No	Discharge	Yes	training	yes	0
2341	1546	no	not_reported	negative	negative	clear	yellow	not_reported	negative	negative	negative	negative	7.0	negative	not_reported	1.022	not_reported	not_reported	not_reported	0	1	0	0	not_reported	not_reported	not_reported	0	0	not_reported	not_reported	not_reported	not_reported	1	not_reported	not_reported	1	not_reported	not_reported	1	not_reported	not_reported	0	0	1	0	not_reported	other	31	Male	White or Caucasian	Non-Hispanic	English	Single	Student - Full Time	Other	Discharge	Walk-in	5	5	5	5	5	5	5	5	5	5	1	1	1	1	1	4	4	4	4	4	2	2	2	2	2	2	2	2	2	2	not_reported	not_reported	not_reported	not_reported	not_reported	ROOM	ROOM	1	1	not_reported	not_reported	not_reported	not_reported	not_reported	not_reported	not_reported	not_reported	not_reported	not_reported	not_reported	not_reported	not_reported	not_reported	not_reported	not_reported	not_reported	not_reported	not_reported	not_reported	not_reported	not_reported	not_reported	not_reported	not_reported	not_reported	not_reported	not_reported	not_reported	No	No	No	No	No	No	No	No	No	No	No	No	No	No	No	No	No	No	No	No	No	No	No	No	No	No	No	No	No	No	No	No	No	No	No	No	No	No	No	No	No	No	No	No	No	No	No	No	No	No	No	No	No	No	No	No	No	No	No	No	No	No	No	No	No	No	No	No	No	No	No	No	No	No	No	No	No	No	No	No	No	No	No	No	No	No	No	No	No	Discharge	No	training	no	0
2342	1547	no	few	negative	large	clear	yellow	small	negative	moderate	negative	negative	6.0	small	moderate	1.024	not_reported	small	not_reported	0	1	0	not_reported	not_reported	not_reported	not_reported	not_reported	1	0	not_reported	not_reported	not_reported	0	not_reported	not_reported	1	not_reported	not_reported	1	not_reported	not_reported	not_reported	not_reported	not_reported	not_reported	not_reported	other	66	Female	Black or African American	Non-Hispanic	English	Divorced	Retired	Medicare	Admit	Car	4	4	4	4	4	4	4	4	4	4	1	1	1	1	1	4	4	4	4	4	2	2	2	2	2	4	4	4	4	4	not_reported	not_reported	not_reported	not_reported	not_reported	ROOM	ROOM	1	1	not_reported	not_reported	not_reported	4	3	not_reported	1	3	5	2	2	3	1	1	1	1	2	3	1	3	2	5	2	3	4	1	5	3	4	Yes	No	No	No	No	No	No	No	No	No	No	No	No	No	No	No	No	No	No	No	No	No	No	No	No	No	No	No	No	No	No	No	No	No	No	No	No	No	No	No	No	No	Yes	No	No	No	No	No	No	No	No	No	No	No	No	No	No	No	No	No	No	No	No	No	No	Yes	No	No	No	No	No	Yes	No	No	No	No	No	No	No	No	No	No	No	No	No	No	No	No	No	Admit	Yes	training	yes	0
2343	1547	no	not_reported	negative	negative	clear	yellow	not_reported	negative	negative	negative	negative	6.0	negative	not_reported	1.011	not_reported	not_reported	not_reported	0	1	0	not_reported	not_reported	not_reported	not_reported	not_reported	0	1	not_reported	not_reported	not_reported	0	not_reported	not_reported	1	not_reported	not_reported	not_reported	not_reported	not_reported	not_reported	not_reported	not_reported	not_reported	not_reported	other	27	Male	White or Caucasian	Non-Hispanic	English	Single	Not Employed	Medicaid	Admit	EMS	3	3	3	3	3	4	4	4	4	4	2	2	2	2	2	2	2	2	2	2	1	1	1	1	1	4	4	4	4	4	1	1	1	1	1	ROOM	ROOM	1	1	not_reported	not_reported	not_reported	4	3	not_reported	1	3	2	2	1	1	1	3	5	5	4	2	3	2	5	5	5	5	2	3	4	3	3	Yes	No	No	No	No	No	No	No	No	No	No	No	Yes	No	No	No	No	No	No	No	No	No	No	No	No	No	No	No	No	No	No	No	No	No	No	No	No	No	No	No	No	No	Yes	No	No	No	No	Yes	No	No	No	No	No	No	Yes	No	No	No	No	No	No	No	No	No	No	Yes	No	No	No	No	Yes	Yes	No	Yes	No	No	No	No	No	Yes	No	No	No	No	Yes	No	No	No	No	Admit	Yes	training	yes	0
2344	1548	no	not_reported	not_reported	negative	clear	yellow	not_reported	negative	negative	negative	negative	7.0	negative	not_reported	1.01	not_reported	not_reported	not_reported	not_reported	not_reported	not_reported	not_reported	not_reported	not_reported	not_reported	not_reported	not_reported	not_reported	not_reported	not_reported	not_reported	1	not_reported	not_reported	not_reported	not_reported	not_reported	not_reported	not_reported	not_reported	not_reported	not_reported	not_reported	not_reported	not_reported	ABDOMINAL PAIN	23	Male	White or Caucasian	Non-Hispanic	English	Single	Part Time	Commercial	Discharge	Car	5	5	5	5	5	5	5	5	5	5	4	4	4	4	4	2	2	2	2	2	2	2	2	2	2	3	3	3	3	3	not_reported	not_reported	not_reported	not_reported	not_reported	ROOM	ROOM	not_reported	not_reported	not_reported	4	1	1	2	2	3	1	2	2	1	3	3	1	4	4	3	3	4	3	4	5	3	5	2	4	5	5	1	No	No	No	No	No	No	No	No	No	No	No	No	No	No	No	No	No	No	No	No	No	No	No	No	No	No	No	No	No	No	No	No	No	No	No	No	No	No	No	No	No	No	No	No	No	No	No	No	No	No	No	No	No	No	No	No	No	No	No	No	No	No	No	No	No	No	No	No	No	No	No	No	No	No	No	No	No	No	No	No	No	No	No	No	No	No	No	No	No	Discharge	No	training	no	0
2345	1548	yes	marked	negative	moderate	not_clear	yellow	small	large	negative	small	negative	6.0	small	moderate	1.026	negative	moderate	not_reported	0	1	0	not_reported	not_reported	0	not_reported	not_reported	1	not_reported	not_reported	not_reported	not_reported	0	not_reported	not_reported	1	not_reported	not_reported	1	not_reported	not_reported	not_reported	not_reported	not_reported	not_reported	not_reported	DIZZINESS	73	Male	Other	Hispanic or Latino	Non-English	Married	Retired	Commercial	Admit	Car	1	1	1	1	1	1	1	1	1	1	1	1	1	1	1	1	1	1	1	1	1	1	1	1	1	4	4	4	4	4	1	1	1	1	1	ROOM	ROOM	1	1	not_reported	not_reported	not_reported	1	2	not_reported	not_reported	2	1	4	1	2	not_reported	5	3	3	not_reported	1	5	3	not_reported	2	not_reported	3	1	3	1	4	1	Yes	Yes	No	No	No	Yes	No	No	No	No	No	No	Yes	No	No	Yes	No	No	No	Yes	Yes	No	No	No	No	No	No	No	No	No	No	No	No	No	No	No	No	Yes	No	No	Yes	No	Yes	No	No	No	No	No	Yes	No	No	No	No	No	Yes	No	No	No	No	No	No	No	No	No	Yes	Yes	No	No	No	No	No	No	No	No	No	No	No	No	No	No	No	No	No	No	No	No	No	No	No	Admit	Yes	training	yes	0
2346	1549	no	moderate	negative	negative	not_clear	yellow	large	negative	negative	negative	negative	6.0	negative	small	1.028	not_reported	small	not_reported	1	1	0	0	0	0	not_reported	0	0	0	0	0	not_reported	1	1	not_reported	1	not_reported	not_reported	1	not_reported	not_reported	not_reported	not_reported	0	0	not_reported	ABDOMINAL PAIN	44	Female	Other	Hispanic or Latino	Non-English	Married	Not Employed	Other	Discharge	Car	2	2	2	2	2	3	3	3	3	3	1	1	1	1	1	3	3	3	3	3	2	2	2	2	2	2	2	2	2	2	not_reported	not_reported	not_reported	not_reported	not_reported	ROOM	ROOM	1	1	not_reported	2	2	2	2	1	1	1	5	5	2	3	1	2	1	1	4	4	2	4	2	3	4	3	2	3	2	5	2	No	No	No	No	No	No	No	No	No	No	No	No	No	No	No	No	No	No	No	No	No	No	No	No	No	No	No	No	No	No	No	No	No	No	No	No	No	No	No	No	No	No	No	No	No	No	No	No	No	No	No	No	No	No	No	No	No	No	No	No	No	No	No	No	No	No	No	No	No	No	No	No	No	No	No	No	No	No	No	No	No	No	No	No	No	No	No	No	No	Discharge	No	training	no	0
2347	1550	no	not_reported	negative	negative	clear	yellow	moderate	large	small	negative	negative	6.0	small	small	1.022	not_reported	small	not_reported	not_reported	not_reported	not_reported	not_reported	not_reported	not_reported	not_reported	not_reported	1	1	not_reported	0	not_reported	1	not_reported	not_reported	1	not_reported	not_reported	1	not_reported	0	not_reported	not_reported	1	not_reported	not_reported	ABDOMINAL PAIN	51	Female	Other	Hispanic or Latino	Non-English	Divorced	Not Employed	Medicaid	Discharge	EMS	5	5	5	5	5	1	1	1	1	1	4	4	4	4	4	4	4	4	4	4	3	3	3	3	3	5	5	5	5	5	not_reported	not_reported	not_reported	not_reported	not_reported	ROOM	ROOM	1	1	not_reported	4	5	3	4	5	1	1	3	4	1	2	5	4	4	4	2	4	2	4	2	4	2	5	1	4	3	5	3	Yes	No	No	No	No	No	No	No	No	No	No	No	Yes	No	No	No	No	No	No	No	No	No	No	No	No	No	No	No	No	No	No	No	No	No	No	No	No	No	No	No	No	No	Yes	Yes	No	No	No	Yes	Yes	No	No	Yes	No	Yes	Yes	No	No	No	No	No	No	No	No	No	Yes	Yes	Yes	No	No	Yes	Yes	Yes	Yes	No	Yes	No	No	No	No	Yes	No	No	Yes	Yes	No	No	No	No	Yes	Discharge	Yes	training	yes	0
2348	1551	no	not_reported	negative	negative	clear	yellow	moderate	large	small	negative	negative	6.0	small	small	1.022	not_reported	small	not_reported	not_reported	not_reported	not_reported	not_reported	not_reported	not_reported	not_reported	not_reported	1	1	not_reported	0	not_reported	1	not_reported	not_reported	1	not_reported	not_reported	1	not_reported	0	not_reported	not_reported	1	not_reported	not_reported	ABDOMINAL PAIN	51	Female	Other	Hispanic or Latino	Non-English	Divorced	Not Employed	Medicaid	Discharge	EMS	5	5	5	5	5	1	1	1	1	1	4	4	4	4	4	4	4	4	4	4	3	3	3	3	3	5	5	5	5	5	not_reported	not_reported	not_reported	not_reported	not_reported	ROOM	ROOM	1	1	not_reported	4	5	3	4	5	1	1	3	4	1	2	5	4	4	4	2	4	2	4	2	4	2	5	1	4	3	5	3	Yes	No	No	No	No	No	No	No	No	No	No	No	Yes	No	No	No	No	No	No	No	No	No	No	No	No	No	No	No	No	No	No	No	No	No	No	No	No	No	No	No	No	No	Yes	Yes	No	No	No	Yes	Yes	No	No	Yes	No	Yes	Yes	No	No	No	No	No	No	No	No	No	Yes	Yes	Yes	No	No	Yes	Yes	Yes	Yes	No	Yes	No	No	No	No	Yes	No	No	Yes	Yes	No	No	No	No	Yes	Discharge	Yes	training	yes	0
2349	1552	no	few	negative	small	clear	yellow	small	negative	negative	negative	negative	6.5	negative	small	1.008	not_reported	small	not_reported	1	1	0	not_reported	not_reported	not_reported	not_reported	not_reported	0	not_reported	1	0	not_reported	1	not_reported	0	1	not_reported	not_reported	1	not_reported	not_reported	0	0	0	not_reported	not_reported	VAGINAL BLEEDING	29	Female	White or Caucasian	Non-Hispanic	English	Married	Not Employed	Other	Discharge	Car	4	4	4	4	4	2	2	2	2	2	4	4	4	4	4	4	4	4	4	4	2	2	2	2	2	3	3	3	3	3	not_reported	not_reported	not_reported	not_reported	not_reported	ROOM	ROOM	1	1	not_reported	not_reported	not_reported	2	3	not_reported	3	3	2	5	4	3	3	1	3	3	5	3	4	3	2	3	5	3	2	3	3	3	2	No	No	No	No	No	No	No	No	No	No	No	No	No	No	No	No	No	No	No	No	No	No	No	No	No	No	No	No	No	No	No	No	No	No	No	No	No	No	No	No	No	No	No	No	No	No	No	No	No	No	No	No	No	No	No	No	No	No	No	No	No	No	No	No	No	No	No	No	No	No	No	No	No	No	No	No	No	No	No	No	No	No	No	No	No	No	No	No	No	Discharge	No	training	no	0
2350	1553	yes	marked	negative	small	not_clear	yellow	moderate	negative	negative	moderate	positive	7.0	small	small	1.011	negative	moderate	not_reported	not_reported	not_reported	not_reported	not_reported	not_reported	not_reported	not_reported	not_reported	not_reported	not_reported	not_reported	not_reported	not_reported	not_reported	not_reported	not_reported	not_reported	not_reported	not_reported	not_reported	not_reported	not_reported	not_reported	not_reported	not_reported	not_reported	not_reported	FLANK PAIN	23	Female	White or Caucasian	Non-Hispanic	English	Single	Student - Full Time	Commercial	Discharge	Car	1	1	1	1	1	1	1	1	1	1	2	2	2	2	2	1	1	1	1	1	2	2	2	2	2	3	3	3	3	3	not_reported	not_reported	not_reported	not_reported	not_reported	ROOM	ROOM	1	1	not_reported	2	1	3	2	1	not_reported	3	4	3	3	3	not_reported	1	2	1	not_reported	1	5	4	not_reported	2	not_reported	4	2	1	3	2	3	Yes	No	No	No	No	No	No	No	No	No	No	No	No	No	No	No	No	No	No	No	No	No	No	No	No	No	No	No	No	No	No	No	No	No	No	No	No	No	No	No	No	No	No	No	No	No	No	No	No	No	No	No	No	No	No	No	No	No	No	No	No	No	No	No	No	No	Yes	No	No	No	No	No	No	No	No	No	No	No	No	No	No	No	No	No	No	No	No	No	No	Discharge	Yes	training	yes	0
2351	1554	no	few	small	negative	not_clear	yellow	small	negative	small	small	negative	6.0	small	small	1.028	not_reported	small	not_reported	1	1	0	not_reported	not_reported	not_reported	not_reported	1	0	0	not_reported	not_reported	0	1	1	not_reported	1	not_reported	not_reported	1	not_reported	not_reported	not_reported	not_reported	not_reported	not_reported	not_reported	other	42	Male	White or Caucasian	Non-Hispanic	English	Divorced	Self Employed	Self pay	Admit	Car	1	1	1	1	1	2	2	2	2	2	1	1	1	1	1	4	4	4	4	4	1	1	1	1	1	2	2	2	2	2	not_reported	not_reported	not_reported	not_reported	not_reported	ROOM	ROOM	1	1	not_reported	1	2	1	4	2	1	1	3	5	4	2	3	1	1	3	5	5	4	5	3	4	5	3	2	2	3	3	1	No	No	No	No	No	No	No	No	No	No	No	No	No	No	No	No	No	No	No	No	No	No	No	No	No	No	No	No	No	No	No	No	No	No	No	No	No	No	No	No	No	No	No	No	No	No	Yes	No	No	No	No	No	No	No	No	No	No	No	No	No	No	No	No	No	No	No	No	No	No	No	No	No	No	No	No	No	No	No	No	No	No	No	No	No	No	No	No	No	No	Admit	No	training	no	0
2352	1555	no	few	negative	negative	not_clear	yellow	small	negative	negative	negative	negative	6.5	moderate	small	1.031	not_reported	small	not_reported	not_reported	1	not_reported	not_reported	not_reported	not_reported	not_reported	not_reported	1	1	not_reported	not_reported	0	not_reported	not_reported	not_reported	1	not_reported	not_reported	1	not_reported	not_reported	not_reported	not_reported	0	not_reported	not_reported	FEVER	55	Male	Patient Refused	Hispanic or Latino	Non-English	Single	Not Employed	Medicaid	Admit	Car	2	2	2	2	2	2	2	2	2	2	2	2	2	2	2	4	4	4	4	4	3	3	3	3	3	1	1	1	1	1	not_reported	not_reported	not_reported	not_reported	not_reported	ROOM	ROOM	1	1	not_reported	not_reported	not_reported	3	2	not_reported	1	2	1	4	2	3	3	4	2	2	2	1	2	1	2	3	4	1	3	5	1	4	3	Yes	No	No	No	No	No	No	No	No	No	No	No	No	No	No	No	No	No	No	No	No	Yes	No	No	No	No	No	No	No	No	No	No	No	No	No	No	No	No	No	No	No	No	Yes	No	No	No	No	No	Yes	No	No	Yes	No	No	No	No	Yes	No	No	No	Yes	No	No	No	No	No	No	No	No	No	No	No	No	Yes	Yes	No	No	Yes	No	No	No	No	No	No	No	No	No	No	Yes	Admit	Yes	training	yes	0
2353	1556	no	not_reported	negative	small	clear	yellow	small	negative	negative	negative	negative	7.0	negative	small	1.013	not_reported	negative	not_reported	not_reported	not_reported	not_reported	not_reported	not_reported	not_reported	not_reported	not_reported	not_reported	not_reported	not_reported	not_reported	not_reported	not_reported	not_reported	not_reported	not_reported	not_reported	not_reported	not_reported	not_reported	not_reported	not_reported	not_reported	not_reported	not_reported	not_reported	ABDOMINAL PAIN	37	Female	Other	Hispanic or Latino	English	Single	Full Time	Medicaid	Discharge	Car	5	5	5	5	5	3	3	3	3	3	2	2	2	2	2	3	3	3	3	3	3	3	3	3	3	5	5	5	5	5	not_reported	not_reported	not_reported	not_reported	not_reported	ROOM	ROOM	1	1	not_reported	2	1	3	2	1	3	1	2	3	4	1	3	1	3	3	5	3	4	4	2	2	5	3	2	3	5	3	3	No	No	No	No	No	No	No	No	No	No	No	No	No	No	No	No	No	No	No	No	No	No	No	No	No	No	No	No	No	No	No	No	No	No	No	No	No	No	No	No	No	No	No	No	No	No	No	No	No	No	No	No	No	No	No	No	No	No	No	No	No	No	No	No	No	No	No	No	No	No	No	No	No	No	No	No	No	No	No	No	No	Yes	No	No	No	No	No	No	No	Discharge	No	training	no	0
2354	1556	no	not_reported	negative	small	clear	yellow	small	negative	negative	negative	negative	7.0	negative	small	1.013	not_reported	negative	not_reported	not_reported	not_reported	not_reported	not_reported	not_reported	not_reported	not_reported	not_reported	not_reported	not_reported	not_reported	not_reported	not_reported	not_reported	not_reported	not_reported	not_reported	not_reported	not_reported	not_reported	not_reported	not_reported	not_reported	not_reported	not_reported	not_reported	not_reported	ABDOMINAL PAIN	37	Female	Other	Hispanic or Latino	English	Single	Full Time	Medicaid	Discharge	Car	5	5	5	5	5	3	3	3	3	3	2	2	2	2	2	3	3	3	3	3	3	3	3	3	3	5	5	5	5	5	not_reported	not_reported	not_reported	not_reported	not_reported	ROOM	ROOM	1	1	not_reported	2	1	3	2	1	3	1	2	3	4	1	3	1	3	3	5	3	4	4	2	2	5	3	2	3	5	3	3	No	No	No	No	No	No	No	No	No	No	No	No	No	No	No	No	No	No	No	No	No	No	No	No	No	No	No	No	No	No	No	No	No	No	No	No	No	No	No	No	No	No	No	No	No	No	No	No	No	No	No	No	No	No	No	No	No	No	No	No	No	No	No	No	No	No	No	No	No	No	No	No	No	No	No	No	No	No	No	No	No	Yes	No	No	No	No	No	No	No	Discharge	No	training	no	0
2355	1556	no	moderate	not_reported	moderate	clear	yellow	small	negative	negative	small	negative	7.0	moderate	small	1.028	not_reported	moderate	not_reported	not_reported	1	not_reported	not_reported	not_reported	not_reported	not_reported	1	not_reported	not_reported	not_reported	not_reported	not_reported	not_reported	not_reported	not_reported	1	not_reported	not_reported	1	not_reported	not_reported	not_reported	not_reported	1	not_reported	not_reported	FALL	85	Female	White or Caucasian	Non-Hispanic	English	Widowed	Retired	Medicare	Discharge	Car	4	4	4	4	4	5	5	5	5	5	1	1	1	1	1	1	1	1	1	1	2	2	2	2	2	3	3	3	3	3	not_reported	not_reported	not_reported	not_reported	not_reported	ROOM	ROOM	not_reported	not_reported	not_reported	not_reported	not_reported	not_reported	not_reported	not_reported	not_reported	not_reported	not_reported	not_reported	not_reported	not_reported	not_reported	not_reported	not_reported	not_reported	not_reported	not_reported	not_reported	not_reported	not_reported	not_reported	not_reported	not_reported	not_reported	not_reported	not_reported	not_reported	not_reported	Yes	No	No	No	No	No	No	No	No	No	No	No	No	No	No	No	No	No	No	No	No	No	No	No	No	No	No	No	No	No	No	No	No	No	No	No	No	No	No	No	No	No	No	No	No	No	No	No	No	No	No	No	No	No	No	No	No	No	No	Yes	No	No	No	No	No	No	No	No	No	No	No	No	No	No	No	No	No	No	No	No	No	No	No	No	No	No	No	No	No	Discharge	Yes	training	yes	0
2356	1557	no	not_reported	negative	negative	clear	yellow	not_reported	small	small	negative	negative	6.5	negative	not_reported	1.023	not_reported	not_reported	not_reported	0	not_reported	0	not_reported	not_reported	not_reported	not_reported	not_reported	not_reported	0	not_reported	not_reported	not_reported	not_reported	1	not_reported	1	0	0	1	0	not_reported	not_reported	not_reported	not_reported	not_reported	not_reported	other	32	Male	Black or African American	Non-Hispanic	English	Single	Disabled	Self pay	Admit	Car	1	1	1	1	1	3	3	3	3	3	1	1	1	1	1	4	4	4	4	4	2	2	2	2	2	5	5	5	5	5	not_reported	not_reported	not_reported	not_reported	not_reported	ROOM	ROOM	1	1	not_reported	not_reported	not_reported	1	2	not_reported	1	3	2	2	3	3	1	3	4	4	2	1	5	3	3	3	2	3	2	4	5	5	1	No	No	No	No	No	No	No	No	No	No	No	No	No	No	No	No	No	No	No	No	No	No	No	No	No	No	No	No	No	No	No	No	No	No	No	No	No	No	No	No	No	No	No	No	No	No	No	No	No	No	No	No	No	No	No	No	No	No	No	No	No	No	No	No	No	No	No	No	No	No	No	No	No	No	No	No	No	No	No	No	No	No	No	No	No	No	No	No	No	Admit	No	training	no	0
2357	1557	no	moderate	negative	negative	not_clear	yellow	moderate	negative	negative	negative	negative	6.0	negative	negative	1.015	not_reported	small	not_reported	1	1	0	1	not_reported	0	not_reported	not_reported	not_reported	0	0	0	0	1	not_reported	not_reported	1	not_reported	not_reported	1	not_reported	1	not_reported	not_reported	0	not_reported	not_reported	ABDOMINAL PAIN	34	Female	White or Caucasian	Non-Hispanic	English	Married	Part Time	Commercial	Admit	Car	5	5	5	5	5	1	1	1	1	1	2	2	2	2	2	1	1	1	1	1	2	2	2	2	2	3	3	3	3	3	not_reported	not_reported	not_reported	not_reported	not_reported	ROOM	ROOM	1	1	not_reported	2	1	1	3	1	3	3	2	3	2	1	4	1	1	1	1	3	2	3	4	3	1	5	4	1	5	1	1	Yes	No	No	No	No	No	No	No	No	No	No	No	No	No	No	No	No	No	No	No	No	No	No	No	No	No	No	No	No	No	No	No	No	No	No	No	No	No	No	No	No	No	No	No	No	No	No	No	No	No	No	No	No	No	No	No	No	No	No	No	No	No	No	No	No	No	No	No	No	No	No	No	No	No	No	No	No	No	No	No	No	No	No	No	No	No	No	No	No	Admit	Yes	training	yes	0
2358	1558	no	not_reported	negative	negative	clear	yellow	not_reported	negative	negative	negative	negative	6.0	negative	not_reported	1.013	not_reported	not_reported	not_reported	0	1	0	0	not_reported	0	not_reported	0	1	0	not_reported	not_reported	0	0	not_reported	0	1	1	1	1	0	not_reported	not_reported	not_reported	0	0	not_reported	other	63	Female	White or Caucasian	Non-Hispanic	English	Single	Disabled	Medicare	Admit	EMS	not_reported	not_reported	not_reported	not_reported	not_reported	3	3	3	3	3	1	1	1	1	1	5	5	5	5	5	2	2	2	2	2	2	2	2	2	2	1	1	1	1	1	NASAL	NASAL	2	2	not_reported	2	5	3	2	2	1	2	5	3	3	4	3	1	3	3	4	4	3	4	2	5	4	5	1	4	4	2	3	No	No	No	No	No	No	No	No	No	No	No	No	No	No	No	No	No	No	No	No	No	No	No	No	No	No	No	No	No	No	No	No	No	No	No	No	No	No	No	No	No	No	No	No	No	No	Yes	Yes	No	No	No	No	No	No	No	No	No	No	No	No	No	No	No	No	No	Yes	Yes	No	No	No	No	No	No	No	No	No	No	No	No	No	No	No	Yes	No	No	No	No	No	Yes	Admit	No	training	no	0
2359	1559	no	few	negative	negative	clear	yellow	not_reported	negative	negative	small	negative	6.5	negative	small	1.013	not_reported	small	not_reported	1	1	0	0	0	0	not_reported	0	0	0	0	0	not_reported	1	not_reported	not_reported	1	not_reported	not_reported	1	not_reported	not_reported	not_reported	not_reported	1	0	not_reported	ABDOMINAL PAIN	65	Female	Other	Non-Hispanic	Non-English	Divorced	Not Employed	Medicaid	Discharge	Walk-in	4	4	4	4	4	5	5	5	5	5	4	4	4	4	4	4	4	4	4	4	1	1	1	1	1	2	2	2	2	2	not_reported	not_reported	not_reported	not_reported	not_reported	ROOM	ROOM	1	1	not_reported	2	1	5	1	1	3	1	2	3	3	1	2	2	3	3	1	3	1	1	3	1	1	1	1	1	3	2	5	Yes	No	No	No	No	No	No	No	No	No	No	No	No	No	No	No	No	No	No	No	No	No	No	No	No	No	No	No	No	No	No	No	No	No	No	No	No	No	No	No	No	No	No	No	No	No	No	No	No	No	No	No	No	No	No	No	No	No	No	No	No	No	No	No	No	No	No	No	No	No	No	No	No	No	No	No	No	No	No	No	No	No	No	No	No	No	No	No	No	Discharge	Yes	training	yes	0
2360	1560	no	few	negative	negative	clear	amber	small	negative	negative	small	positive	6.0	negative	small	1.016	not_reported	small	not_reported	0	1	0	not_reported	not_reported	not_reported	not_reported	not_reported	not_reported	not_reported	not_reported	not_reported	not_reported	0	not_reported	not_reported	1	not_reported	not_reported	1	not_reported	1	not_reported	not_reported	0	0	not_reported	FLANK PAIN	24	Female	White or Caucasian	Non-Hispanic	English	Single	Part Time	Commercial	Discharge	Car	1	1	1	1	1	3	3	3	3	3	2	2	2	2	2	1	1	1	1	1	1	1	1	1	1	2	2	2	2	2	not_reported	not_reported	not_reported	not_reported	not_reported	ROOM	ROOM	1	1	not_reported	2	1	3	2	1	1	1	1	1	5	2	4	1	1	1	2	3	2	3	4	4	2	3	2	1	5	3	3	Yes	No	No	No	No	No	No	No	No	No	No	No	No	No	No	No	No	No	No	No	No	No	No	No	No	No	No	No	No	No	No	No	No	No	No	No	No	No	No	No	No	No	No	No	No	No	No	No	No	No	No	No	No	No	No	No	No	No	No	No	No	No	No	No	No	No	No	No	No	No	No	Yes	No	No	No	No	No	No	No	No	No	No	No	No	No	No	No	No	No	Discharge	Yes	training	yes	0
2361	1561	no	not_reported	negative	negative	clear	yellow	not_reported	negative	negative	negative	negative	6.0	negative	not_reported	1.013	not_reported	not_reported	not_reported	1	1	0	0	not_reported	1	not_reported	not_reported	0	1	not_reported	not_reported	not_reported	1	not_reported	not_reported	1	not_reported	not_reported	1	not_reported	not_reported	not_reported	not_reported	0	0	not_reported	not_reported	55	not_reported	not_reported	not_reported	not_reported	not_reported	not_reported	not_reported	not_reported	not_reported	2	2	2	2	2	3	3	3	3	3	2	2	2	2	2	4	4	4	4	4	2	2	2	2	2	2	2	2	2	2	not_reported	not_reported	not_reported	not_reported	not_reported	ROOM	ROOM	1	1	not_reported	not_reported	not_reported	1	2	not_reported	1	3	2	3	2	3	3	2	4	4	2	3	4	3	3	5	2	3	4	4	5	3	1	No	No	No	No	No	No	No	No	No	No	No	No	No	No	No	No	No	No	No	No	No	No	No	No	No	No	No	No	No	No	No	No	No	No	No	No	No	No	No	No	No	No	No	No	No	No	No	No	No	No	No	No	No	No	No	No	No	No	No	No	No	No	No	No	No	No	No	No	No	No	No	No	No	No	No	No	No	No	No	No	No	No	No	No	No	No	No	No	No	Discharge	No	training	no	0
2362	1562	no	few	small	negative	clear	yellow	small	negative	negative	negative	negative	5.5	moderate	small	1.019	not_reported	small	not_reported	1	not_reported	1	not_reported	not_reported	0	not_reported	0	0	0	not_reported	not_reported	1	0	1	not_reported	1	not_reported	1	not_reported	1	not_reported	not_reported	not_reported	not_reported	not_reported	not_reported	other	61	Male	White or Caucasian	Non-Hispanic	English	Married	Not Employed	Medicaid	Admit	Car	1	1	1	1	1	1	1	1	1	1	2	2	2	2	2	1	1	1	1	1	3	3	3	3	3	1	1	1	1	1	not_reported	not_reported	not_reported	not_reported	not_reported	ROOM	ROOM	3	3	not_reported	2	2	2	4	1	3	4	4	3	5	5	3	1	5	5	5	3	4	3	1	2	5	1	5	5	2	5	2	No	No	No	No	No	Yes	No	No	Yes	No	No	No	Yes	No	No	No	No	No	No	No	No	No	No	No	No	No	No	No	No	No	No	No	No	No	No	No	No	No	No	No	No	No	Yes	No	No	No	Yes	Yes	No	No	No	No	No	No	Yes	No	No	No	No	No	No	No	No	No	Yes	Yes	No	No	No	No	Yes	Yes	No	Yes	Yes	No	No	No	No	Yes	Yes	No	Yes	No	No	No	No	No	Yes	Admit	No	training	no	0
2363	1562	no	few	negative	negative	not_clear	yellow	small	negative	negative	negative	negative	7.0	small	small	1.028	not_reported	small	0	1	not_reported	not_reported	1	not_reported	not_reported	0	0	1	1	not_reported	not_reported	0	1	not_reported	not_reported	1	not_reported	0	1	0	not_reported	not_reported	not_reported	0	0	not_reported	ABDOMINAL PAIN	41	Male	Other	Hispanic or Latino	Non-English	Single	Not Employed	Medicaid	Discharge	Car	1	1	1	1	1	1	1	1	1	1	4	4	4	4	4	5	5	5	5	5	2	2	2	2	2	5	5	5	5	5	not_reported	not_reported	not_reported	not_reported	not_reported	ROOM	ROOM	1	1	not_reported	1	2	4	3	1	1	2	2	3	2	1	1	3	4	4	4	4	1	4	5	3	4	2	2	4	3	2	4	Yes	No	No	No	No	No	No	No	No	No	No	No	No	No	No	No	No	No	No	No	No	No	No	No	No	No	No	No	No	No	No	No	No	No	No	No	No	No	No	No	No	No	No	No	No	No	No	No	No	No	No	No	No	No	No	No	No	No	No	No	No	No	No	No	No	No	No	No	No	No	No	No	No	No	No	No	No	No	No	No	No	No	No	No	No	No	No	No	No	Discharge	Yes	training	yes	0
2364	1563	no	not_reported	negative	large	clear	yellow	small	negative	negative	negative	negative	6.5	negative	large	1.018	not_reported	small	not_reported	1	1	0	0	0	0	not_reported	0	0	0	0	0	0	1	not_reported	not_reported	1	not_reported	not_reported	1	not_reported	1	not_reported	0	0	1	not_reported	ABDOMINAL PAIN	47	Female	Black or African American	Non-Hispanic	English	Single	Not Employed	Medicaid	Discharge	Car	4	4	4	4	4	3	3	3	3	3	4	4	4	4	4	5	5	5	5	5	3	3	3	3	3	1	1	1	1	1	not_reported	not_reported	not_reported	not_reported	not_reported	ROOM	ROOM	1	1	not_reported	4	1	1	2	1	3	3	2	1	2	3	3	3	3	1	3	4	1	3	2	5	3	2	1	3	1	2	2	No	No	No	No	No	No	No	No	No	No	No	No	No	No	No	No	No	No	No	No	No	No	No	No	No	No	No	No	No	No	No	No	No	No	No	No	No	No	No	No	No	No	No	No	No	No	No	Yes	No	No	No	No	No	No	No	No	No	No	No	No	No	No	No	No	No	Yes	No	No	No	No	No	No	No	No	No	No	No	No	No	No	No	No	No	No	No	No	No	No	No	Discharge	No	training	no	0
2365	1564	no	few	negative	large	clear	yellow	small	negative	negative	small	negative	7.0	negative	moderate	1.01	not_reported	small	not_reported	not_reported	1	0	0	0	0	not_reported	not_reported	1	1	not_reported	not_reported	not_reported	not_reported	1	not_reported	1	not_reported	not_reported	1	not_reported	not_reported	not_reported	not_reported	0	not_reported	not_reported	FEVER	28	Female	White or Caucasian	Non-Hispanic	English	Married	Part Time	Commercial	Discharge	Walk-in	3	3	3	3	3	2	2	2	2	2	4	4	4	4	4	5	5	5	5	5	3	3	3	3	3	5	5	5	5	5	not_reported	not_reported	not_reported	not_reported	not_reported	ROOM	ROOM	1	1	not_reported	not_reported	not_reported	2	2	not_reported	1	3	1	3	4	1	1	1	1	1	4	1	5	3	2	4	4	4	not_reported	1	3	5	1	Yes	No	No	No	No	No	No	No	No	No	No	No	No	No	No	No	No	No	No	No	No	No	No	No	No	No	No	No	No	No	No	No	No	No	No	No	No	No	No	No	No	No	No	No	No	No	No	No	No	No	No	No	No	No	No	No	No	No	No	No	No	No	No	No	No	No	No	No	No	No	No	No	No	No	No	No	No	No	No	No	No	No	No	No	No	No	No	No	No	Discharge	Yes	training	yes	0
2366	1565	no	few	negative	small	clear	yellow	not_reported	negative	negative	negative	negative	6.0	negative	small	1.018	not_reported	small	not_reported	0	1	0	0	not_reported	0	not_reported	not_reported	not_reported	0	not_reported	not_reported	not_reported	1	not_reported	not_reported	1	not_reported	not_reported	1	0	1	not_reported	0	0	0	0	FLANK PAIN	57	Male	Other	Hispanic or Latino	Non-English	Single	Full Time	Commercial	Discharge	Walk-in	5	5	5	5	5	5	5	5	5	5	3	3	3	3	3	1	1	1	1	1	2	2	2	2	2	4	4	4	4	4	not_reported	not_reported	not_reported	not_reported	not_reported	ROOM	ROOM	1	1	not_reported	not_reported	not_reported	2	3	not_reported	1	2	1	5	4	3	3	2	4	4	4	3	2	4	5	5	4	5	4	4	3	3	2	No	No	No	No	No	No	No	No	No	No	No	No	No	No	No	No	No	No	No	No	No	No	No	No	No	No	No	No	No	No	No	No	No	No	No	No	No	No	No	No	No	No	No	No	No	No	No	No	No	No	No	No	No	No	No	No	No	No	No	No	No	No	No	No	No	No	No	No	No	No	No	No	No	No	No	No	No	No	No	No	No	No	No	No	No	No	No	No	No	Discharge	No	training	no	0
2367	1566	no	few	negative	negative	clear	yellow	small	negative	negative	small	negative	7.0	negative	small	1.011	not_reported	moderate	not_reported	0	1	0	0	not_reported	0	not_reported	not_reported	not_reported	0	not_reported	not_reported	not_reported	not_reported	not_reported	not_reported	1	not_reported	not_reported	1	0	not_reported	not_reported	not_reported	0	not_reported	0	other	53	Female	White or Caucasian	Hispanic or Latino	English	Married	Not Employed	Commercial	Admit	Car	5	5	5	5	5	5	5	5	5	5	3	3	3	3	3	3	3	3	3	3	2	2	2	2	2	5	5	5	5	5	not_reported	not_reported	not_reported	not_reported	not_reported	ROOM	ROOM	1	1	not_reported	1	1	not_reported	3	5	not_reported	1	1	2	3	1	not_reported	2	5	5	not_reported	5	5	1	not_reported	5	not_reported	4	4	5	2	3	5	Yes	No	No	No	No	No	No	No	No	No	No	No	No	No	No	No	No	No	No	No	No	No	No	No	No	Yes	No	No	No	No	No	No	No	No	No	No	No	No	No	No	No	No	Yes	No	No	No	No	No	Yes	No	No	Yes	No	No	No	No	No	No	No	No	Yes	No	No	No	No	No	No	No	No	No	No	No	No	No	Yes	No	No	No	No	No	No	No	Yes	Yes	Yes	No	No	No	No	Admit	Yes	training	yes	0
2368	1567	no	many	negative	large	not_clear	yellow	small	negative	negative	small	positive	6.5	small	small	1.014	not_reported	moderate	not_reported	0	1	0	0	not_reported	0	not_reported	0	0	1	not_reported	not_reported	0	0	1	not_reported	not_reported	not_reported	0	1	not_reported	0	0	not_reported	0	not_reported	0	SHORTNESS OF BREATH	67	Male	Black or African American	Non-Hispanic	English	Single	Retired	Medicaid	Admit	EMS	2	2	2	2	2	4	4	4	4	4	2	2	2	2	2	3	3	3	3	3	5	5	5	5	5	4	4	4	4	4	not_reported	not_reported	not_reported	not_reported	not_reported	ROOM	ROOM	1	1	not_reported	2	5	3	4	1	1	5	1	5	5	4	1	4	1	1	4	5	5	1	5	3	4	1	5	2	3	5	2	Yes	No	No	No	No	No	No	Yes	No	No	No	No	Yes	No	No	No	No	Yes	No	No	No	No	No	No	No	No	Yes	No	No	No	No	Yes	No	No	No	No	No	No	No	No	No	No	Yes	No	No	No	No	Yes	No	Yes	No	No	No	No	Yes	No	Yes	No	No	No	Yes	No	No	No	No	Yes	Yes	No	No	No	No	Yes	No	No	Yes	No	No	No	No	No	No	No	Yes	No	No	No	No	No	No	Admit	Yes	training	yes	0
2369	1568	yes	not_reported	negative	negative	clear	yellow	large	negative	negative	small	negative	7.5	negative	not_reported	1.019	negative	moderate	not_reported	1	1	0	0	0	0	not_reported	not_reported	not_reported	not_reported	not_reported	not_reported	not_reported	1	1	not_reported	1	not_reported	not_reported	1	not_reported	not_reported	not_reported	not_reported	not_reported	not_reported	not_reported	other	56	Female	White or Caucasian	Non-Hispanic	English	Single	Self Employed	Commercial	Discharge	Car	1	1	1	1	1	3	3	3	3	3	4	4	4	4	4	4	4	4	4	4	3	3	3	3	3	3	3	3	3	3	not_reported	not_reported	not_reported	not_reported	not_reported	ROOM	ROOM	1	1	not_reported	1	2	3	2	1	not_reported	1	4	5	3	3	not_reported	3	1	1	not_reported	1	4	1	not_reported	1	not_reported	4	4	1	1	3	3	Yes	No	No	No	No	No	No	No	No	No	No	No	No	No	No	No	No	No	No	No	No	No	No	No	No	No	No	No	No	No	No	No	No	No	No	No	No	No	No	No	No	No	No	No	No	No	No	No	No	No	No	No	No	No	No	No	No	No	No	No	No	No	No	No	No	No	No	No	No	No	No	No	No	No	No	No	No	No	No	No	No	No	Yes	No	No	No	Yes	No	No	Discharge	Yes	training	yes	0
2370	1569	no	few	not_reported	small	clear	yellow	small	negative	negative	negative	negative	6.0	negative	small	1.02	not_reported	small	not_reported	0	1	0	not_reported	not_reported	not_reported	not_reported	not_reported	1	not_reported	not_reported	not_reported	not_reported	not_reported	not_reported	not_reported	1	not_reported	1	1	not_reported	not_reported	not_reported	not_reported	not_reported	not_reported	not_reported	other	72	Female	White or Caucasian	Non-Hispanic	English	Married	Retired	Commercial	Discharge	Car	5	5	5	5	5	2	2	2	2	2	1	1	1	1	1	4	4	4	4	4	1	1	1	1	1	5	5	5	5	5	not_reported	not_reported	not_reported	not_reported	not_reported	ROOM	ROOM	not_reported	not_reported	not_reported	not_reported	not_reported	5	1	not_reported	3	2	1	3	4	2	3	2	1	2	3	3	3	1	5	4	5	4	1	2	4	3	5	Yes	No	No	No	No	No	Yes	No	No	No	No	No	No	No	No	No	No	No	No	No	No	No	No	No	No	No	No	No	No	No	No	No	No	No	No	Yes	No	No	No	No	No	No	Yes	No	No	No	No	No	Yes	Yes	No	Yes	No	Yes	No	No	No	Yes	Yes	No	Yes	No	No	No	No	Yes	No	No	No	No	No	No	No	Yes	Yes	No	Yes	No	No	No	Yes	No	Yes	Yes	No	No	No	No	Yes	Discharge	Yes	training	yes	0
2371	1570	no	not_reported	negative	negative	clear	yellow	not_reported	negative	negative	negative	negative	7.0	negative	not_reported	1.028	not_reported	not_reported	not_reported	not_reported	not_reported	not_reported	not_reported	not_reported	not_reported	not_reported	not_reported	0	not_reported	not_reported	not_reported	not_reported	not_reported	not_reported	not_reported	not_reported	not_reported	not_reported	not_reported	not_reported	not_reported	0	not_reported	0	0	not_reported	ABDOMINAL PAIN	35	Female	Other	Hispanic or Latino	English	Married	Not Employed	Medicaid	Discharge	Car	4	4	4	4	4	3	3	3	3	3	3	3	3	3	3	1	1	1	1	1	3	3	3	3	3	3	3	3	3	3	not_reported	not_reported	not_reported	not_reported	not_reported	ROOM	ROOM	1	1	not_reported	2	1	not_reported	3	1	not_reported	3	3	5	4	1	not_reported	1	2	2	not_reported	1	5	3	not_reported	4	not_reported	5	4	2	5	3	1	No	No	No	No	No	No	No	No	No	No	No	No	No	No	No	No	Yes	No	No	No	No	No	No	No	No	No	No	No	No	No	No	No	No	No	No	No	No	No	No	No	No	No	No	No	No	No	No	No	No	No	No	No	No	No	No	No	No	No	No	No	No	No	No	No	No	No	No	No	No	No	No	No	No	No	Yes	No	No	No	No	No	No	Yes	No	No	No	No	No	No	Yes	Discharge	No	training	no	0
2372	1571	no	few	negative	negative	clear	yellow	small	negative	negative	small	negative	6.5	negative	moderate	1.023	not_reported	small	not_reported	0	1	0	0	not_reported	0	not_reported	not_reported	not_reported	1	not_reported	not_reported	not_reported	0	not_reported	not_reported	1	not_reported	not_reported	1	0	not_reported	not_reported	not_reported	0	not_reported	0	FATIGUE	69	Female	White or Caucasian	Non-Hispanic	English	Single	Disabled	Medicare	Admit	Car	1	1	1	1	1	1	1	1	1	1	4	4	4	4	4	1	1	1	1	1	1	1	1	1	1	4	4	4	4	4	not_reported	not_reported	not_reported	not_reported	not_reported	ROOM	ROOM	1	1	not_reported	not_reported	not_reported	1	2	not_reported	1	1	5	3	4	3	1	1	4	4	2	5	4	5	1	2	2	1	5	3	5	3	5	No	No	No	No	No	No	No	No	No	No	No	No	No	No	No	No	No	No	No	No	No	No	No	No	No	No	No	No	No	No	No	No	No	No	No	No	No	No	No	No	No	No	Yes	No	No	No	Yes	Yes	No	No	No	No	No	No	No	No	No	No	No	No	No	No	No	No	Yes	Yes	Yes	No	No	No	No	Yes	No	Yes	Yes	No	No	No	No	No	No	No	Yes	No	No	No	No	Yes	No	Admit	No	training	no	0
2373	1571	no	not_reported	negative	negative	clear	yellow	not_reported	negative	negative	negative	negative	6.5	negative	not_reported	1.03	not_reported	not_reported	not_reported	0	1	0	0	not_reported	not_reported	not_reported	0	0	0	0	0	not_reported	1	not_reported	not_reported	1	not_reported	not_reported	1	not_reported	not_reported	not_reported	not_reported	0	0	not_reported	ABDOMINAL PAIN	22	Female	Black or African American	Hispanic or Latino	English	Single	Not Employed	Medicaid	Discharge	Car	1	1	1	1	1	1	1	1	1	1	2	2	2	2	2	3	3	3	3	3	3	3	3	3	3	3	3	3	3	3	not_reported	not_reported	not_reported	not_reported	not_reported	ROOM	ROOM	1	1	not_reported	not_reported	not_reported	5	2	not_reported	3	3	2	3	2	1	3	1	1	1	3	5	5	1	2	4	3	4	2	2	5	3	5	No	No	No	No	No	No	No	No	No	No	No	No	No	No	No	No	No	No	No	No	No	No	No	No	No	No	No	No	No	No	No	No	No	No	No	No	No	No	No	No	No	No	No	No	No	No	No	Yes	No	No	No	No	No	No	No	No	No	No	No	No	No	No	No	No	No	No	No	No	No	No	No	No	No	No	No	No	No	No	No	No	No	No	No	No	No	No	No	No	Yes	Discharge	No	training	no	0
2374	1572	no	few	moderate	negative	not_clear	yellow	small	negative	negative	small	negative	6.0	small	negative	1.024	not_reported	small	not_reported	0	1	0	0	0	not_reported	not_reported	not_reported	0	1	not_reported	not_reported	not_reported	0	not_reported	not_reported	1	0	not_reported	1	not_reported	not_reported	not_reported	not_reported	0	not_reported	not_reported	FEVER	60	Male	White or Caucasian	Hispanic or Latino	English	Married	Disabled	Medicare	Admit	Car	2	2	2	2	2	2	2	2	2	2	1	1	1	1	1	4	4	4	4	4	1	1	1	1	1	4	4	4	4	4	not_reported	not_reported	not_reported	not_reported	not_reported	ROOM	ROOM	1	1	not_reported	3	3	2	2	3	1	1	1	3	5	3	1	4	3	3	4	4	5	2	2	4	1	1	2	4	1	5	1	Yes	No	No	No	No	No	Yes	No	No	Yes	No	No	No	No	No	No	No	No	No	No	No	No	No	No	No	No	No	No	No	No	Yes	No	No	No	No	No	No	No	No	No	Yes	No	Yes	No	No	No	No	No	No	No	No	No	No	Yes	No	No	No	No	No	No	No	No	No	No	Yes	No	No	No	No	No	No	No	No	Yes	Yes	No	No	Yes	No	No	No	No	No	No	No	No	No	No	No	Admit	Yes	training	yes	0
2375	1572	no	few	negative	negative	not_clear	yellow	moderate	negative	negative	negative	negative	7.5	negative	small	1.015	not_reported	negative	not_reported	1	1	not_reported	0	not_reported	1	not_reported	not_reported	not_reported	0	not_reported	not_reported	not_reported	1	not_reported	not_reported	1	not_reported	not_reported	1	0	not_reported	not_reported	not_reported	0	0	0	ABDOMINAL PAIN	48	Female	Black or African American	Non-Hispanic	English	Single	Not Employed	Medicaid	Admit	EMS	2	2	2	2	2	2	2	2	2	2	1	1	1	1	1	5	5	5	5	5	3	3	3	3	3	2	2	2	2	2	not_reported	not_reported	not_reported	not_reported	not_reported	ROOM	ROOM	1	1	not_reported	2	1	2	2	1	1	1	3	5	1	3	1	1	3	3	2	5	2	5	5	3	4	3	4	1	3	2	2	Yes	No	No	No	No	No	Yes	No	No	No	No	No	No	No	No	No	No	No	No	No	No	No	No	No	No	No	No	No	No	No	No	No	No	No	No	No	No	No	No	No	No	No	Yes	No	No	No	No	Yes	No	No	No	No	No	Yes	No	No	No	No	No	No	No	No	No	No	Yes	Yes	No	No	No	No	No	Yes	No	No	Yes	No	Yes	No	No	No	No	No	Yes	No	No	No	No	No	No	Admit	Yes	training	yes	0
2376	1573	no	few	negative	small	clear	yellow	not_reported	negative	negative	negative	negative	6.5	negative	negative	1.006	not_reported	small	not_reported	0	1	0	not_reported	not_reported	not_reported	not_reported	not_reported	0	0	not_reported	not_reported	not_reported	0	not_reported	not_reported	1	not_reported	not_reported	1	not_reported	1	not_reported	not_reported	not_reported	1	not_reported	FLANK PAIN	46	Male	White or Caucasian	Non-Hispanic	English	Single	Full Time	Commercial	Discharge	Car	4	4	4	4	4	5	5	5	5	5	1	1	1	1	1	4	4	4	4	4	3	3	3	3	3	2	2	2	2	2	not_reported	not_reported	not_reported	not_reported	not_reported	ROOM	ROOM	1	1	not_reported	not_reported	not_reported	not_reported	not_reported	not_reported	not_reported	not_reported	not_reported	not_reported	not_reported	not_reported	not_reported	not_reported	not_reported	not_reported	not_reported	not_reported	not_reported	not_reported	not_reported	not_reported	not_reported	not_reported	not_reported	not_reported	not_reported	not_reported	not_reported	No	No	No	No	No	No	No	No	No	No	No	No	No	No	No	No	No	No	No	No	No	No	No	No	No	No	No	No	No	No	No	No	No	No	No	No	No	No	No	No	No	No	No	No	No	No	No	No	No	No	No	No	No	No	No	No	No	No	No	No	No	No	No	No	No	No	No	No	No	No	No	No	No	No	No	No	No	No	No	No	No	No	No	No	No	No	No	No	No	Discharge	No	training	no	0
2377	1574	no	not_reported	not_reported	negative	clear	yellow	not_reported	negative	negative	negative	negative	7.5	negative	not_reported	1.005	not_reported	not_reported	not_reported	not_reported	not_reported	not_reported	0	not_reported	0	not_reported	not_reported	not_reported	0	not_reported	not_reported	not_reported	not_reported	1	not_reported	not_reported	0	0	1	not_reported	not_reported	not_reported	not_reported	not_reported	not_reported	not_reported	DIZZINESS	28	Female	White or Caucasian	Non-Hispanic	English	Married	Full Time	Commercial	Discharge	Car	4	4	4	4	4	5	5	5	5	5	3	3	3	3	3	2	2	2	2	2	1	1	1	1	1	3	3	3	3	3	not_reported	not_reported	not_reported	not_reported	not_reported	ROOM	ROOM	1	1	not_reported	not_reported	not_reported	5	2	not_reported	3	3	2	3	2	1	4	3	4	3	1	4	1	3	2	4	1	3	2	4	5	3	5	No	No	No	No	No	No	No	No	No	No	No	No	No	No	No	No	No	No	No	No	No	No	No	No	No	No	No	No	No	No	No	No	No	No	No	No	No	No	No	No	No	No	No	No	No	No	No	No	No	No	No	No	No	No	No	No	No	No	No	No	No	Yes	No	No	No	No	No	No	No	No	No	No	No	No	No	No	No	No	No	No	No	No	Yes	No	No	No	No	No	No	Discharge	No	training	no	0
2378	1574	no	moderate	negative	negative	clear	yellow	small	negative	negative	negative	negative	5.5	moderate	negative	1.02	not_reported	small	not_reported	0	1	0	0	not_reported	0	not_reported	not_reported	not_reported	0	not_reported	not_reported	not_reported	not_reported	not_reported	not_reported	1	0	1	1	0	not_reported	0	0	0	not_reported	0	other	96	Male	White or Caucasian	Non-Hispanic	English	Widowed	Retired	Medicare	Admit	EMS	5	5	5	5	5	5	5	5	5	5	3	3	3	3	3	3	3	3	3	3	3	3	3	3	3	1	1	1	1	1	2	2	2	2	2	ROOM	ROOM	1	1	not_reported	not_reported	not_reported	5	3	not_reported	1	4	1	1	5	4	3	1	2	2	5	5	4	5	3	4	5	1	5	5	1	5	5	Yes	No	No	No	No	No	No	No	No	No	No	No	No	No	No	No	No	No	No	No	No	No	No	No	No	No	No	No	No	No	No	No	No	No	No	No	No	No	No	No	No	No	Yes	No	No	No	No	No	No	No	No	No	No	No	No	No	No	No	No	No	No	No	No	No	Yes	Yes	No	No	No	No	No	No	No	Yes	No	No	No	No	No	No	No	No	No	No	No	No	No	Yes	Yes	Admit	Yes	training	yes	0
2379	1574	no	few	negative	small	not_clear	yellow	small	negative	negative	small	negative	7.0	negative	small	1.013	not_reported	small	not_reported	1	1	not_reported	not_reported	not_reported	not_reported	not_reported	not_reported	not_reported	0	0	0	0	1	not_reported	not_reported	1	not_reported	not_reported	1	not_reported	not_reported	not_reported	not_reported	0	not_reported	not_reported	ABDOMINAL PAIN	61	Female	White or Caucasian	Non-Hispanic	English	Married	Full Time	Commercial	Discharge	Car	4	4	4	4	4	1	1	1	1	1	4	4	4	4	4	5	5	5	5	5	2	2	2	2	2	2	2	2	2	2	not_reported	not_reported	not_reported	not_reported	not_reported	ROOM	ROOM	1	1	not_reported	not_reported	not_reported	not_reported	not_reported	not_reported	not_reported	not_reported	not_reported	not_reported	not_reported	not_reported	not_reported	not_reported	not_reported	not_reported	not_reported	not_reported	not_reported	not_reported	not_reported	not_reported	not_reported	not_reported	not_reported	not_reported	not_reported	not_reported	not_reported	No	No	No	No	No	No	No	No	No	No	No	No	No	No	No	No	No	No	No	No	No	No	No	No	No	No	No	No	No	No	No	No	No	No	No	No	No	No	No	No	No	No	No	No	No	No	No	No	No	No	No	No	No	No	No	No	No	No	No	No	No	No	No	No	No	No	No	No	No	No	No	No	No	No	Yes	No	No	No	No	No	No	No	No	No	No	No	No	No	Yes	Discharge	No	training	no	0
2380	1575	no	not_reported	not_reported	negative	clear	yellow	not_reported	negative	negative	negative	negative	6.0	negative	not_reported	1.021	not_reported	not_reported	not_reported	not_reported	1	not_reported	not_reported	not_reported	not_reported	not_reported	not_reported	1	not_reported	not_reported	not_reported	not_reported	not_reported	not_reported	not_reported	1	not_reported	1	not_reported	not_reported	not_reported	not_reported	not_reported	not_reported	not_reported	not_reported	other	84	Female	White or Caucasian	Non-Hispanic	English	Widowed	Retired	Commercial	Discharge	Car	4	4	4	4	4	5	5	5	5	5	4	4	4	4	4	4	4	4	4	4	1	1	1	1	1	2	2	2	2	2	not_reported	not_reported	not_reported	not_reported	not_reported	ROOM	ROOM	not_reported	not_reported	not_reported	not_reported	not_reported	5	1	not_reported	3	5	3	5	3	2	4	3	1	2	3	2	3	4	3	5	3	2	1	1	2	5	1	No	No	No	No	No	No	No	No	No	No	No	No	Yes	No	No	No	No	No	No	No	No	No	No	No	No	No	No	No	No	No	No	No	No	No	No	No	No	No	No	No	No	No	Yes	No	No	No	No	Yes	No	No	No	No	No	No	Yes	No	No	No	No	No	No	No	No	No	No	Yes	No	No	No	No	Yes	Yes	No	No	Yes	No	No	No	No	Yes	No	No	No	No	No	No	No	No	No	Discharge	No	training	no	0
2381	1576	no	moderate	negative	small	clear	yellow	small	negative	negative	moderate	negative	5.5	negative	small	1.009	negative	moderate	0	0	1	0	not_reported	not_reported	not_reported	not_reported	not_reported	not_reported	not_reported	not_reported	not_reported	not_reported	not_reported	not_reported	not_reported	1	not_reported	not_reported	not_reported	not_reported	0	not_reported	not_reported	1	not_reported	not_reported	URINARY TRACT INFECTION	21	Female	White or Caucasian	Non-Hispanic	English	Single	Student - Full Time	Commercial	Discharge	Car	4	4	4	4	4	1	1	1	1	1	1	1	1	1	1	5	5	5	5	5	2	2	2	2	2	3	3	3	3	3	not_reported	not_reported	not_reported	not_reported	not_reported	ROOM	ROOM	1	1	not_reported	not_reported	not_reported	not_reported	not_reported	not_reported	not_reported	not_reported	not_reported	not_reported	not_reported	not_reported	not_reported	not_reported	not_reported	not_reported	not_reported	not_reported	not_reported	not_reported	not_reported	not_reported	not_reported	not_reported	not_reported	not_reported	not_reported	not_reported	not_reported	Yes	No	No	No	No	No	No	No	No	No	No	No	No	No	No	No	No	No	No	No	No	No	No	No	No	No	No	No	No	No	No	No	No	No	No	No	No	No	No	No	No	No	No	No	No	No	No	No	No	No	No	No	No	No	Yes	No	No	No	No	No	No	No	No	No	No	No	No	No	Yes	No	No	No	No	No	Yes	No	No	No	No	No	No	No	Yes	No	No	No	No	No	No	Discharge	Yes	training	yes	0
2382	1577	no	few	negative	negative	clear	yellow	small	negative	negative	small	negative	6.0	negative	small	1.015	not_reported	small	not_reported	0	1	0	0	not_reported	0	not_reported	not_reported	not_reported	0	not_reported	not_reported	not_reported	not_reported	not_reported	not_reported	1	0	1	1	0	not_reported	0	not_reported	0	not_reported	0	NEUROLOGIC PROBLEM	72	Male	White or Caucasian	Non-Hispanic	Non-English	Divorced	Retired	Commercial	Admit	EMS	1	1	1	1	1	4	4	4	4	4	2	2	2	2	2	1	1	1	1	1	3	3	3	3	3	4	4	4	4	4	not_reported	not_reported	not_reported	not_reported	not_reported	ROOM	ROOM	1	1	not_reported	1	1	4	4	not_reported	1	4	2	1	5	3	1	3	5	2	4	5	5	1	5	4	4	2	not_reported	5	3	2	4	Yes	No	No	No	No	No	No	No	No	No	No	No	No	No	No	No	No	No	No	No	No	No	No	No	No	No	No	No	No	No	No	No	No	No	No	No	No	No	No	No	No	No	No	No	No	No	No	No	No	No	No	No	No	No	No	No	No	No	No	No	No	No	No	No	No	No	No	No	No	No	No	No	No	No	No	No	No	No	No	No	No	No	No	No	No	No	No	No	No	Admit	Yes	training	yes	0
2383	1577	no	moderate	negative	negative	not_clear	yellow	moderate	negative	negative	negative	negative	7.0	negative	small	1.024	not_reported	small	not_reported	0	1	0	0	not_reported	not_reported	not_reported	not_reported	not_reported	0	not_reported	not_reported	0	0	not_reported	not_reported	1	0	0	1	not_reported	not_reported	not_reported	not_reported	not_reported	not_reported	not_reported	other	36	Female	White or Caucasian	Hispanic or Latino	Non-English	Married	Disabled	Medicaid	Discharge	Car	5	5	5	5	5	3	3	3	3	3	4	4	4	4	4	5	5	5	5	5	3	3	3	3	3	3	3	3	3	3	not_reported	not_reported	not_reported	not_reported	not_reported	ROOM	ROOM	1	1	not_reported	not_reported	not_reported	1	2	not_reported	3	3	5	3	2	1	4	2	3	3	3	4	3	3	5	4	3	3	2	3	5	2	2	No	No	No	No	No	No	No	No	No	No	No	No	Yes	No	No	No	No	No	No	No	No	Yes	No	No	No	No	No	No	No	No	No	No	No	No	No	No	No	No	No	No	No	No	Yes	Yes	No	No	Yes	No	No	No	No	No	No	Yes	No	No	No	No	No	No	No	No	No	No	No	No	Yes	No	Yes	No	No	No	Yes	Yes	Yes	No	No	No	No	No	No	No	No	No	No	No	No	Yes	No	Discharge	No	training	no	0
2384	1578	no	few	negative	negative	not_clear	yellow	moderate	negative	small	negative	negative	6.0	negative	negative	1.018	not_reported	small	not_reported	0	1	0	0	not_reported	0	not_reported	not_reported	not_reported	0	not_reported	not_reported	not_reported	0	not_reported	not_reported	1	not_reported	not_reported	1	not_reported	not_reported	not_reported	not_reported	not_reported	not_reported	not_reported	EMESIS	22	Female	Other	Hispanic or Latino	English	Married	Not Employed	Medicaid	Admit	Car	1	1	1	1	1	4	4	4	4	4	2	2	2	2	2	3	3	3	3	3	3	3	3	3	3	1	1	1	1	1	not_reported	not_reported	not_reported	not_reported	not_reported	ROOM	ROOM	1	1	not_reported	1	5	1	4	1	1	3	5	5	4	1	1	1	2	2	4	2	1	2	4	2	4	5	4	3	4	3	5	No	No	No	No	No	No	No	No	No	No	No	No	No	No	No	No	No	No	No	No	No	No	No	No	No	No	No	No	No	No	No	No	No	No	No	No	No	No	No	No	No	No	No	No	No	No	No	No	No	No	No	No	No	No	No	No	No	No	No	No	No	No	No	No	No	No	No	No	No	No	No	No	No	No	No	No	No	No	No	No	No	No	No	No	No	No	No	No	No	Admit	No	training	no	0
2385	1579	no	few	not_reported	large	clear	yellow	not_reported	negative	negative	negative	negative	6.0	negative	moderate	1.028	not_reported	small	not_reported	not_reported	1	not_reported	not_reported	not_reported	not_reported	not_reported	not_reported	not_reported	not_reported	1	not_reported	not_reported	1	not_reported	1	1	not_reported	not_reported	1	not_reported	not_reported	not_reported	not_reported	not_reported	not_reported	not_reported	FEMALE GU PROBLEM	19	Female	White or Caucasian	Non-Hispanic	English	Single	Part Time	Medicaid	Discharge	Car	4	4	4	4	4	2	2	2	2	2	1	1	1	1	1	1	1	1	1	1	3	3	3	3	3	3	3	3	3	3	not_reported	not_reported	not_reported	not_reported	not_reported	ROOM	ROOM	not_reported	not_reported	not_reported	not_reported	not_reported	1	1	not_reported	3	1	1	3	2	1	3	1	1	2	5	2	3	4	2	5	2	3	4	3	1	3	1	No	No	No	No	No	No	No	No	No	No	No	No	No	No	No	No	No	No	No	No	No	No	No	No	No	No	No	No	No	No	No	No	No	No	No	No	No	No	No	No	No	No	No	No	No	No	No	No	No	No	No	No	No	No	No	No	No	No	No	No	No	No	No	No	No	No	No	No	No	No	No	No	No	No	No	No	No	No	No	No	No	Yes	No	No	No	No	No	No	No	Discharge	No	training	no	0
2386	1579	no	not_reported	negative	negative	not_clear	yellow	small	negative	negative	negative	negative	7.0	negative	negative	1.027	not_reported	negative	not_reported	not_reported	1	0	0	0	0	not_reported	not_reported	not_reported	0	1	1	0	1	not_reported	0	not_reported	not_reported	not_reported	not_reported	not_reported	0	not_reported	not_reported	0	not_reported	not_reported	ABDOMINAL PAIN	21	Female	Black or African American	Non-Hispanic	English	Single	Not Employed	Medicaid	Eloped	EMS	4	4	4	4	4	1	1	1	1	1	2	2	2	2	2	3	3	3	3	3	2	2	2	2	2	3	3	3	3	3	not_reported	not_reported	not_reported	not_reported	not_reported	ROOM	ROOM	1	1	not_reported	2	1	5	2	1	3	3	5	1	3	1	3	1	3	3	3	5	1	5	4	5	3	5	1	1	5	1	5	No	No	No	No	No	No	No	No	No	No	No	No	No	No	No	No	No	No	No	No	No	No	No	No	No	No	No	No	No	No	No	No	No	No	No	No	No	No	No	No	No	No	No	No	No	No	No	No	No	No	No	No	No	No	No	No	No	No	No	No	No	No	No	No	No	No	No	No	No	No	No	No	No	No	No	No	No	No	No	No	No	No	No	No	No	No	No	No	No	Eloped	No	training	no	0
2387	1580	no	few	small	negative	not_clear	yellow	small	negative	negative	small	negative	6.0	negative	small	1.018	not_reported	small	not_reported	0	1	1	0	0	0	not_reported	0	0	0	not_reported	not_reported	not_reported	1	1	not_reported	1	not_reported	0	1	not_reported	not_reported	not_reported	not_reported	0	not_reported	not_reported	other	52	Male	White or Caucasian	Non-Hispanic	English	Divorced	Not Employed	Medicaid	Admit	Car	4	4	4	4	4	1	1	1	1	1	4	4	4	4	4	4	4	4	4	4	3	3	3	3	3	5	5	5	5	5	not_reported	not_reported	not_reported	not_reported	not_reported	ROOM	ROOM	1	1	not_reported	2	5	5	2	2	3	3	4	3	3	2	5	1	5	5	2	5	5	5	1	4	3	1	4	5	2	2	5	Yes	No	No	No	No	No	No	No	No	No	No	No	No	No	No	No	No	No	No	No	No	No	No	No	No	No	No	No	No	No	No	No	No	No	No	No	No	No	No	Yes	No	No	Yes	No	No	No	Yes	Yes	Yes	No	No	No	No	Yes	No	No	No	No	No	No	No	No	No	No	No	No	No	No	No	No	No	Yes	No	Yes	Yes	No	No	No	No	No	No	No	Yes	No	No	No	No	No	Yes	Admit	Yes	training	yes	0
2388	1580	no	few	negative	negative	not_clear	yellow	moderate	negative	large	small	negative	6.0	small	negative	1.034	not_reported	small	not_reported	0	1	0	not_reported	not_reported	not_reported	not_reported	1	not_reported	not_reported	0	0	not_reported	0	1	not_reported	1	not_reported	not_reported	1	not_reported	not_reported	not_reported	not_reported	0	0	not_reported	ABDOMINAL PAIN	25	Female	Other	Hispanic or Latino	English	Single	Not Employed	Medicaid	Admit	Car	1	1	1	1	1	1	1	1	1	1	2	2	2	2	2	1	1	1	1	1	3	3	3	3	3	3	3	3	3	3	not_reported	not_reported	not_reported	not_reported	not_reported	ROOM	ROOM	1	1	not_reported	1	1	3	3	2	1	3	2	3	5	1	1	1	2	1	2	1	5	3	2	5	2	5	4	2	5	3	2	No	No	No	No	No	No	No	No	No	No	No	No	No	No	No	No	No	No	No	No	No	No	No	No	No	No	No	No	No	No	No	No	No	No	No	No	No	No	No	No	No	No	No	No	No	No	No	No	No	No	No	No	No	No	No	No	No	No	No	No	No	No	No	No	No	No	No	No	No	No	No	No	No	No	No	No	No	No	No	No	No	Yes	No	No	No	No	No	No	No	Admit	No	training	no	0
2389	1581	no	not_reported	negative	negative	clear	yellow	not_reported	negative	negative	negative	negative	6.5	negative	not_reported	1.017	not_reported	not_reported	not_reported	0	1	0	0	0	0	not_reported	not_reported	not_reported	0	not_reported	not_reported	not_reported	0	not_reported	not_reported	1	not_reported	not_reported	1	not_reported	1	not_reported	not_reported	not_reported	not_reported	not_reported	FLANK PAIN	34	Male	Other	Hispanic or Latino	English	Single	Not Employed	Medicaid	Discharge	Walk-in	5	5	5	5	5	3	3	3	3	3	2	2	2	2	2	1	1	1	1	1	3	3	3	3	3	4	4	4	4	4	not_reported	not_reported	not_reported	not_reported	not_reported	ROOM	ROOM	1	1	not_reported	3	2	5	2	3	1	1	5	5	2	3	3	1	4	4	3	3	5	4	4	4	5	4	3	4	3	3	5	No	No	No	No	No	No	No	No	No	No	No	No	No	No	No	No	No	No	No	No	No	No	No	No	No	No	No	No	No	No	No	No	No	No	No	No	No	No	No	No	No	No	No	No	No	No	No	No	No	No	No	No	No	No	No	No	No	No	No	No	No	No	No	No	No	No	No	No	No	No	No	No	No	No	No	No	No	No	No	No	No	No	Yes	No	No	No	No	No	No	Discharge	No	training	no	0
2390	1582	no	moderate	not_reported	small	clear	yellow	not_reported	negative	negative	negative	negative	6.0	small	moderate	1.025	not_reported	small	0	1	1	not_reported	0	not_reported	0	0	not_reported	not_reported	0	not_reported	not_reported	0	0	not_reported	not_reported	not_reported	1	0	not_reported	1	0	1	0	0	0	not_reported	ALTERED MENTAL STATUS	90	Male	White or Caucasian	Non-Hispanic	Non-English	Widowed	Retired	Medicare	Admit	Car	4	4	4	4	4	1	1	1	1	1	2	2	2	2	2	4	4	4	4	4	3	3	3	3	3	2	2	2	2	2	1	1	1	1	1	ROOM	ROOM	not_reported	not_reported	not_reported	2	2	5	2	1	4	1	1	5	1	2	2	2	1	2	1	1	1	5	1	5	1	5	1	2	1	2	5	No	No	No	No	No	No	No	No	Yes	No	Yes	No	No	No	No	No	No	No	No	No	No	No	No	No	No	No	No	No	No	No	No	No	Yes	No	No	No	No	No	No	No	No	No	No	No	No	No	Yes	Yes	No	No	No	No	No	Yes	No	No	No	No	Yes	No	No	No	No	No	No	Yes	No	No	No	No	No	No	Yes	No	Yes	No	No	No	No	No	No	No	Yes	No	No	No	No	No	Yes	Admit	No	training	no	0
2391	1583	no	not_reported	negative	negative	clear	yellow	not_reported	negative	negative	negative	negative	7.5	negative	not_reported	1.014	not_reported	not_reported	not_reported	not_reported	1	0	0	not_reported	0	not_reported	not_reported	not_reported	not_reported	not_reported	not_reported	0	1	1	not_reported	1	not_reported	not_reported	1	0	not_reported	0	not_reported	0	0	0	other	42	Female	White or Caucasian	Non-Hispanic	English	Married	Not Employed	Commercial	Discharge	Car	4	4	4	4	4	3	3	3	3	3	2	2	2	2	2	4	4	4	4	4	3	3	3	3	3	4	4	4	4	4	not_reported	not_reported	not_reported	not_reported	not_reported	ROOM	ROOM	1	1	not_reported	1	1	1	2	2	1	1	1	3	4	3	4	1	1	1	3	3	4	4	4	5	5	5	1	1	3	3	1	No	No	No	No	No	No	No	No	No	No	No	No	No	No	No	No	Yes	No	No	No	No	No	No	No	No	No	No	No	No	No	No	No	No	No	No	No	No	No	No	No	No	No	No	No	No	No	No	No	No	No	No	No	No	No	No	No	No	No	No	No	No	No	No	No	No	No	Yes	No	No	No	No	No	No	No	No	No	No	No	No	No	No	No	Yes	No	No	No	No	No	No	Discharge	No	training	no	0
2392	1584	no	few	not_reported	not_reported	not_reported	not_reported	not_reported	not_reported	not_reported	not_reported	not_reported	not_reported	not_reported	small	1.018	not_reported	small	not_reported	0	1	0	0	not_reported	0	not_reported	not_reported	not_reported	not_reported	not_reported	not_reported	not_reported	1	not_reported	not_reported	not_reported	not_reported	not_reported	not_reported	not_reported	1	not_reported	not_reported	not_reported	not_reported	not_reported	ABDOMINAL PAIN	22	Male	Black or African American	Non-Hispanic	English	Single	Not Employed	Other	Discharge	Car	4	4	4	4	4	1	1	1	1	1	4	4	4	4	4	4	4	4	4	4	2	2	2	2	2	3	3	3	3	3	not_reported	not_reported	not_reported	not_reported	not_reported	ROOM	ROOM	not_reported	not_reported	not_reported	not_reported	not_reported	not_reported	not_reported	not_reported	not_reported	not_reported	not_reported	not_reported	not_reported	not_reported	not_reported	not_reported	not_reported	not_reported	not_reported	not_reported	not_reported	not_reported	not_reported	not_reported	not_reported	not_reported	not_reported	not_reported	not_reported	not_reported	not_reported	Yes	No	No	No	No	No	No	No	No	No	No	No	No	No	No	No	No	No	No	No	No	No	No	No	No	No	No	No	No	No	No	No	No	No	No	No	No	No	No	No	No	No	No	No	No	No	No	No	No	No	No	No	No	No	No	No	No	No	No	No	No	No	No	No	No	No	No	No	No	No	No	No	No	No	No	No	No	No	No	No	No	No	No	No	No	No	No	No	No	Discharge	Yes	training	yes	0
2393	1584	no	not_reported	negative	negative	clear	yellow	not_reported	negative	negative	negative	negative	5.5	negative	not_reported	1.033	not_reported	not_reported	0	0	1	0	0	not_reported	0	0	0	1	1	not_reported	not_reported	not_reported	1	not_reported	not_reported	1	not_reported	not_reported	1	0	not_reported	not_reported	not_reported	0	not_reported	not_reported	other	21	Male	White or Caucasian	Non-Hispanic	English	Single	Not Employed	Commercial	Discharge	EMS	2	2	2	2	2	2	2	2	2	2	1	1	1	1	1	2	2	2	2	2	2	2	2	2	2	3	3	3	3	3	not_reported	not_reported	not_reported	not_reported	not_reported	ROOM	ROOM	1	1	not_reported	1	1	4	4	2	1	2	2	5	5	2	1	3	4	4	4	1	5	3	2	3	4	4	1	4	5	3	3	Yes	No	No	No	No	No	No	No	No	No	No	No	No	No	No	No	No	No	No	No	No	No	No	No	No	No	No	No	No	No	No	No	No	No	No	No	No	No	No	No	No	No	No	No	No	No	No	No	Yes	No	No	No	No	No	No	No	No	No	No	No	No	No	No	No	No	No	No	No	No	No	No	No	No	No	No	No	No	No	No	No	No	No	No	No	No	No	No	No	No	Discharge	Yes	training	yes	0
2394	1585	no	few	negative	negative	not_clear	yellow	moderate	small	negative	small	negative	6.0	large	negative	1.015	not_reported	moderate	0	0	1	0	0	not_reported	0	not_reported	0	1	0	not_reported	not_reported	not_reported	1	not_reported	not_reported	1	not_reported	1	1	0	not_reported	not_reported	not_reported	0	0	not_reported	FATIGUE	90	Female	White or Caucasian	Hispanic or Latino	Non-English	Widowed	Retired	Medicare	Admit	EMS	4	4	4	4	4	5	5	5	5	5	4	4	4	4	4	3	3	3	3	3	3	3	3	3	3	4	4	4	4	4	not_reported	not_reported	not_reported	not_reported	not_reported	ROOM	ROOM	1	1	not_reported	2	5	1	2	2	1	2	3	2	2	2	2	1	2	2	3	2	4	2	4	4	3	3	3	3	5	5	1	Yes	No	No	No	No	No	No	Yes	No	No	No	No	Yes	No	No	No	No	No	No	No	No	No	No	No	No	No	No	No	No	No	No	No	No	No	No	No	No	No	No	No	No	No	Yes	Yes	No	No	No	Yes	Yes	No	No	No	No	No	Yes	No	No	No	No	No	No	No	No	No	Yes	Yes	No	No	No	Yes	Yes	Yes	Yes	Yes	Yes	No	No	No	No	Yes	No	No	Yes	No	No	No	No	No	No	Admit	Yes	training	yes	0
2395	1585	no	few	negative	negative	clear	yellow	small	large	negative	negative	negative	6.0	small	small	1.029	not_reported	small	0	1	1	1	not_reported	0	0	0	0	0	0	not_reported	not_reported	1	1	not_reported	not_reported	1	not_reported	not_reported	1	not_reported	0	not_reported	not_reported	0	not_reported	not_reported	other	61	Male	White or Caucasian	Non-Hispanic	English	Married	Disabled	Commercial	Discharge	Walk-in	4	4	4	4	4	1	1	1	1	1	4	4	4	4	4	4	4	4	4	4	2	2	2	2	2	5	5	5	5	5	not_reported	not_reported	not_reported	not_reported	not_reported	ROOM	ROOM	1	1	not_reported	2	1	2	3	not_reported	3	2	3	3	4	2	5	4	3	4	5	5	5	3	3	4	3	4	5	3	3	3	2	No	No	Yes	No	No	No	No	No	No	Yes	No	No	Yes	No	No	No	No	No	No	No	No	No	No	No	No	No	No	No	No	No	No	No	No	No	No	No	No	No	No	No	No	No	Yes	No	No	No	No	No	No	No	No	No	No	No	No	No	No	No	No	Yes	No	No	No	No	No	Yes	No	No	No	No	No	No	No	No	No	No	No	No	No	No	No	No	No	No	No	No	No	No	No	Discharge	No	training	no	0
2396	1586	no	not_reported	not_reported	negative	clear	yellow	not_reported	negative	negative	negative	negative	7.0	negative	not_reported	1.007	not_reported	not_reported	not_reported	0	not_reported	not_reported	not_reported	not_reported	not_reported	not_reported	not_reported	1	0	not_reported	not_reported	not_reported	not_reported	not_reported	not_reported	1	not_reported	not_reported	1	not_reported	not_reported	0	not_reported	0	not_reported	not_reported	FATIGUE	78	Female	White or Caucasian	Non-Hispanic	English	Married	Retired	Commercial	Admit	Car	1	1	1	1	1	3	3	3	3	3	5	5	5	5	5	5	5	5	5	5	2	2	2	2	2	4	4	4	4	4	not_reported	not_reported	not_reported	not_reported	not_reported	ROOM	ROOM	not_reported	not_reported	not_reported	2	1	1	1	1	4	2	5	2	1	1	2	2	3	1	5	4	3	4	4	5	5	3	3	3	3	5	1	No	No	No	No	No	No	Yes	No	No	No	No	No	No	No	No	No	No	No	No	No	No	No	No	No	No	No	No	No	No	No	No	No	No	No	No	No	No	No	No	No	No	No	No	No	No	No	No	Yes	No	No	No	No	No	No	No	No	No	No	No	No	No	No	No	No	No	Yes	Yes	No	No	No	No	No	No	Yes	No	No	No	No	No	No	No	No	No	No	No	No	No	No	Yes	Admit	No	training	no	0
2397	1587	no	not_reported	negative	negative	clear	yellow	not_reported	negative	negative	negative	negative	7.5	negative	not_reported	1.012	not_reported	not_reported	0	not_reported	not_reported	not_reported	not_reported	not_reported	0	0	1	1	not_reported	0	0	not_reported	1	not_reported	not_reported	1	not_reported	1	1	0	not_reported	not_reported	not_reported	0	0	not_reported	ABDOMINAL PAIN	23	Female	White or Caucasian	Non-Hispanic	English	Single	Not Employed	Medicaid	Admit	Car	5	5	5	5	5	3	3	3	3	3	5	5	5	5	5	5	5	5	5	5	1	1	1	1	1	3	3	3	3	3	not_reported	not_reported	not_reported	not_reported	not_reported	ROOM	ROOM	1	1	not_reported	4	1	5	3	5	1	3	1	1	2	1	2	2	2	1	3	4	5	2	2	3	3	3	2	1	3	1	5	No	No	No	No	No	No	No	No	No	No	No	No	No	No	No	No	No	No	No	No	No	No	No	No	No	No	No	No	No	No	No	No	No	No	No	No	No	No	No	No	No	No	No	No	No	No	No	No	No	No	No	No	No	No	Yes	No	No	No	No	No	No	No	No	No	No	Yes	Yes	No	No	No	No	Yes	Yes	Yes	Yes	No	Yes	No	No	No	No	No	Yes	Yes	No	No	No	No	No	Admit	No	training	no	0
2398	1587	no	few	not_reported	large	clear	yellow	moderate	negative	negative	small	negative	6.5	small	moderate	1.012	not_reported	moderate	0	0	1	0	not_reported	not_reported	not_reported	not_reported	not_reported	not_reported	0	not_reported	not_reported	not_reported	not_reported	not_reported	not_reported	1	not_reported	not_reported	not_reported	not_reported	1	not_reported	not_reported	1	0	not_reported	FLANK PAIN	25	Female	White or Caucasian	Non-Hispanic	English	Single	Full Time	Commercial	Discharge	Car	4	4	4	4	4	3	3	3	3	3	4	4	4	4	4	4	4	4	4	4	1	1	1	1	1	3	3	3	3	3	not_reported	not_reported	not_reported	not_reported	not_reported	ROOM	ROOM	not_reported	not_reported	not_reported	not_reported	not_reported	2	2	not_reported	3	3	5	5	2	3	3	2	1	1	5	1	2	1	2	2	5	3	2	1	5	5	2	Yes	No	No	No	No	No	No	No	No	No	No	No	No	No	No	No	No	No	No	No	No	No	No	No	No	No	No	No	No	No	No	No	No	No	No	No	No	No	No	No	No	No	No	No	No	No	No	No	No	No	No	No	No	No	No	No	No	No	No	No	No	No	No	No	No	No	No	No	No	No	No	No	No	No	No	No	Yes	No	No	No	No	No	No	No	No	No	No	No	No	Discharge	Yes	training	yes	0
2399	1587	no	not_reported	negative	negative	clear	yellow	not_reported	negative	negative	negative	negative	7.0	negative	not_reported	1.013	not_reported	not_reported	not_reported	not_reported	1	not_reported	not_reported	not_reported	not_reported	not_reported	not_reported	0	0	not_reported	not_reported	not_reported	0	1	not_reported	1	0	not_reported	1	not_reported	not_reported	not_reported	not_reported	not_reported	not_reported	not_reported	CHEST PAIN	81	Female	Black or African American	Non-Hispanic	English	Married	Retired	Commercial	Admit	Car	1	1	1	1	1	3	3	3	3	3	1	1	1	1	1	4	4	4	4	4	1	1	1	1	1	2	2	2	2	2	not_reported	not_reported	not_reported	not_reported	not_reported	ROOM	ROOM	1	1	not_reported	not_reported	not_reported	2	3	not_reported	3	3	5	5	3	1	1	1	1	1	1	1	1	1	2	5	1	2	4	1	1	2	3	No	No	No	No	No	No	No	No	No	No	No	No	No	No	No	No	No	No	No	No	No	No	No	No	No	No	No	No	No	No	No	No	Yes	No	No	No	No	No	No	No	No	No	Yes	No	No	No	No	No	No	No	No	No	No	No	No	No	No	No	Yes	No	No	Yes	No	No	Yes	No	Yes	No	No	No	No	No	No	No	No	No	Yes	No	No	No	No	No	No	No	No	No	Yes	No	No	Admit	No	training	no	0
2400	1587	yes	moderate	small	negative	not_clear	yellow	moderate	negative	negative	small	negative	5.5	negative	not_reported	1.024	negative	moderate	not_reported	1	1	not_reported	0	not_reported	0	not_reported	not_reported	not_reported	not_reported	not_reported	not_reported	not_reported	1	not_reported	not_reported	1	not_reported	not_reported	1	not_reported	not_reported	not_reported	not_reported	not_reported	not_reported	not_reported	ABDOMINAL PAIN	57	Female	Other	Hispanic or Latino	Non-English	Married	Not Employed	Medicaid	Discharge	Car	4	4	4	4	4	5	5	5	5	5	2	2	2	2	2	2	2	2	2	2	1	1	1	1	1	3	3	3	3	3	not_reported	not_reported	not_reported	not_reported	not_reported	ROOM	ROOM	1	1	not_reported	4	5	5	2	5	not_reported	3	4	3	3	3	not_reported	1	1	1	not_reported	1	2	3	not_reported	1	not_reported	3	1	1	3	2	5	Yes	No	No	No	No	No	No	No	No	No	No	No	No	No	No	No	No	No	No	No	No	No	No	No	No	No	No	No	No	No	No	No	No	No	No	No	No	No	No	No	No	No	No	No	No	No	No	No	Yes	No	No	No	No	No	No	No	No	No	No	No	No	No	No	No	No	No	No	No	No	No	No	No	No	No	Yes	No	No	No	No	No	No	No	No	No	No	No	No	Yes	No	Discharge	Yes	training	yes	0
2401	1588	no	few	negative	negative	clear	yellow	small	negative	negative	small	negative	6.0	small	small	1.011	not_reported	small	not_reported	0	1	0	0	not_reported	0	not_reported	not_reported	1	not_reported	not_reported	not_reported	not_reported	0	1	not_reported	1	not_reported	not_reported	1	not_reported	0	not_reported	not_reported	not_reported	not_reported	not_reported	SHORTNESS OF BREATH	61	Female	Other	Hispanic or Latino	Non-English	Legally Separated	Not Employed	Medicare	Admit	Car	2	2	2	2	2	1	1	1	1	1	3	3	3	3	3	2	2	2	2	2	3	3	3	3	3	1	1	1	1	1	1	1	1	1	1	NASAL	NASAL	1	1	not_reported	2	5	2	3	1	1	4	1	3	5	4	2	2	5	5	2	3	5	4	5	2	4	1	1	2	2	3	1	Yes	No	No	No	No	No	No	No	No	No	No	No	Yes	No	No	No	No	No	No	No	No	Yes	No	No	No	No	No	No	No	No	No	No	No	No	No	No	No	No	No	No	No	No	Yes	No	No	No	No	Yes	Yes	No	No	No	No	No	Yes	No	No	No	No	No	No	No	No	No	Yes	Yes	Yes	No	No	No	Yes	Yes	No	Yes	Yes	No	Yes	Yes	No	Yes	No	No	Yes	Yes	No	No	No	No	No	Admit	Yes	training	yes	0
2402	1589	no	many	negative	negative	not_clear	yellow	large	negative	negative	negative	negative	6.5	negative	negative	1.016	not_reported	small	not_reported	1	1	1	1	not_reported	0	not_reported	0	0	0	0	0	1	1	1	0	1	not_reported	0	1	not_reported	0	0	0	0	0	not_reported	ABDOMINAL PAIN	45	Female	White or Caucasian	Non-Hispanic	English	Widowed	Not Employed	Other	Discharge	Car	5	5	5	5	5	1	1	1	1	1	1	1	1	1	1	5	5	5	5	5	3	3	3	3	3	4	4	4	4	4	not_reported	not_reported	not_reported	not_reported	not_reported	ROOM	ROOM	1	1	not_reported	5	2	1	2	3	1	2	1	1	2	1	4	1	3	3	3	5	2	5	3	3	3	4	1	1	5	2	1	Yes	No	No	No	No	No	No	No	No	No	No	No	No	No	No	No	No	No	No	No	No	No	No	No	No	No	No	No	No	No	No	No	No	No	No	No	No	No	No	No	No	No	Yes	No	No	No	No	Yes	Yes	No	No	No	No	No	No	No	No	No	No	No	No	No	No	No	No	No	No	No	No	No	No	No	No	No	Yes	No	No	No	No	No	No	No	Yes	No	No	No	No	No	No	Discharge	Yes	training	yes	0
2403	1590	yes	many	negative	negative	not_clear	yellow	small	negative	negative	negative	negative	8.0	negative	small	1.019	negative	small	not_reported	not_reported	not_reported	not_reported	not_reported	not_reported	not_reported	not_reported	not_reported	not_reported	not_reported	not_reported	not_reported	not_reported	not_reported	not_reported	not_reported	not_reported	not_reported	not_reported	not_reported	not_reported	not_reported	not_reported	not_reported	not_reported	not_reported	not_reported	ABDOMINAL PAIN	43	Female	White or Caucasian	Non-Hispanic	English	Single	Part Time	Medicaid	Discharge	Car	5	5	5	5	5	5	5	5	5	5	2	2	2	2	2	1	1	1	1	1	2	2	2	2	2	5	5	5	5	5	not_reported	not_reported	not_reported	not_reported	not_reported	ROOM	ROOM	1	1	not_reported	not_reported	not_reported	not_reported	not_reported	not_reported	not_reported	not_reported	not_reported	not_reported	not_reported	not_reported	not_reported	not_reported	not_reported	not_reported	not_reported	not_reported	not_reported	not_reported	not_reported	not_reported	not_reported	not_reported	not_reported	not_reported	not_reported	not_reported	not_reported	Yes	No	No	No	No	No	No	No	No	No	No	No	No	No	No	No	No	No	No	No	No	No	No	No	No	No	No	No	No	No	No	No	No	No	No	No	No	No	No	No	No	No	No	No	No	No	No	No	Yes	No	No	No	No	No	No	No	No	No	No	No	No	No	No	No	No	No	No	No	No	No	No	No	Yes	No	No	No	No	No	No	No	No	No	No	No	No	No	No	No	No	Discharge	Yes	training	yes	0
2404	1591	no	few	negative	small	clear	yellow	small	negative	negative	negative	negative	7.5	negative	small	1.013	not_reported	small	not_reported	not_reported	1	not_reported	not_reported	not_reported	not_reported	not_reported	not_reported	not_reported	0	not_reported	not_reported	not_reported	not_reported	not_reported	not_reported	1	1	0	1	not_reported	not_reported	not_reported	not_reported	1	not_reported	not_reported	NEUROLOGIC PROBLEM	55	Female	Black or African American	Non-Hispanic	English	Married	Not Employed	Medicaid	Discharge	EMS	1	1	1	1	1	5	5	5	5	5	5	5	5	5	5	5	5	5	5	5	3	3	3	3	3	3	3	3	3	3	4	4	4	4	4	NASAL	NASAL	not_reported	not_reported	not_reported	not_reported	not_reported	5	2	not_reported	1	3	4	3	3	1	4	1	1	2	3	4	1	3	2	5	5	5	4	1	3	2	5	No	No	No	No	No	No	No	No	No	No	No	No	No	No	No	No	No	No	No	No	No	No	No	No	No	No	No	No	No	No	No	No	No	No	No	No	No	No	No	No	No	No	Yes	No	No	No	No	No	No	No	No	No	No	No	No	No	No	No	No	No	No	No	No	No	No	No	No	No	No	No	No	No	No	No	No	No	No	No	No	No	No	No	No	No	No	No	No	No	No	Discharge	No	training	no	0
2405	1592	no	few	negative	moderate	not_clear	yellow	small	negative	moderate	small	negative	7.0	moderate	moderate	1.032	not_reported	moderate	not_reported	1	not_reported	1	1	not_reported	not_reported	not_reported	not_reported	not_reported	not_reported	not_reported	not_reported	1	1	not_reported	not_reported	1	not_reported	not_reported	1	not_reported	not_reported	not_reported	not_reported	not_reported	not_reported	not_reported	ABDOMINAL PAIN	30	Male	Black or African American	Non-Hispanic	English	Single	Not Employed	Medicaid	Discharge	Car	1	1	1	1	1	5	5	5	5	5	4	4	4	4	4	4	4	4	4	4	1	1	1	1	1	3	3	3	3	3	not_reported	not_reported	not_reported	not_reported	not_reported	ROOM	ROOM	1	1	not_reported	2	1	not_reported	4	1	not_reported	3	2	2	2	2	not_reported	2	4	4	not_reported	1	4	1	not_reported	2	not_reported	4	2	4	3	2	1	No	No	No	No	No	No	No	No	No	No	No	No	No	No	No	No	No	No	No	No	No	No	No	No	No	No	No	No	No	No	No	No	No	No	No	No	No	No	No	No	No	No	No	No	No	No	No	No	No	No	No	No	No	No	No	No	No	No	No	No	No	No	No	No	No	No	No	No	No	No	No	No	No	No	No	No	No	No	No	No	No	No	No	No	No	No	No	No	No	Discharge	No	training	no	0
2406	1592	no	moderate	negative	large	not_clear	yellow	moderate	negative	negative	negative	negative	7.5	negative	moderate	1.025	not_reported	small	not_reported	not_reported	not_reported	not_reported	not_reported	not_reported	not_reported	not_reported	not_reported	not_reported	not_reported	not_reported	not_reported	not_reported	not_reported	not_reported	not_reported	not_reported	not_reported	not_reported	not_reported	not_reported	not_reported	not_reported	not_reported	not_reported	not_reported	not_reported	FLANK PAIN	47	Female	White or Caucasian	Non-Hispanic	English	Married	Not Employed	Medicaid	LWBS after Triage	Walk-in	5	5	5	5	5	1	1	1	1	1	1	1	1	1	1	3	3	3	3	3	3	3	3	3	3	3	3	3	3	3	not_reported	not_reported	not_reported	not_reported	not_reported	ROOM	ROOM	not_reported	not_reported	not_reported	not_reported	not_reported	not_reported	not_reported	not_reported	not_reported	not_reported	not_reported	not_reported	not_reported	not_reported	not_reported	not_reported	not_reported	not_reported	not_reported	not_reported	not_reported	not_reported	not_reported	not_reported	not_reported	not_reported	not_reported	not_reported	not_reported	not_reported	not_reported	No	No	No	No	No	No	No	No	No	No	No	No	No	No	No	No	No	No	No	No	No	No	No	No	No	No	No	No	No	No	No	No	No	No	No	No	No	No	No	No	No	No	No	No	No	No	Yes	No	No	No	No	No	No	No	No	No	No	No	No	No	No	No	No	No	No	No	No	No	No	No	No	No	No	No	No	No	No	No	No	No	No	No	Yes	No	No	No	No	No	No	LWBS after Triage	No	training	no	0
2407	1593	no	not_reported	negative	negative	clear	yellow	not_reported	negative	small	negative	negative	6.0	negative	not_reported	1.028	not_reported	not_reported	not_reported	0	1	0	not_reported	not_reported	not_reported	not_reported	0	not_reported	0	not_reported	not_reported	not_reported	0	1	not_reported	1	not_reported	0	1	0	not_reported	not_reported	not_reported	not_reported	not_reported	not_reported	other	22	Female	Black or African American	Non-Hispanic	English	Single	Full Time	Other	Discharge	EMS	1	1	1	1	1	3	3	3	3	3	3	3	3	3	3	3	3	3	3	3	3	3	3	3	3	3	3	3	3	3	not_reported	not_reported	not_reported	not_reported	not_reported	ROOM	ROOM	1	1	not_reported	not_reported	not_reported	5	3	not_reported	3	1	1	1	5	1	3	1	3	3	3	1	2	1	3	4	3	3	4	1	5	3	1	Yes	No	No	No	No	No	No	No	No	No	No	No	No	No	No	No	No	No	No	No	No	No	No	No	No	No	No	No	No	No	No	No	No	No	No	No	No	No	Yes	No	No	No	No	No	No	No	No	No	Yes	No	No	No	No	No	No	No	No	No	No	No	No	No	No	No	No	No	No	No	No	No	No	No	No	No	No	No	No	No	No	No	No	No	No	No	No	No	No	No	No	Discharge	Yes	training	yes	0
2408	1593	no	few	negative	large	clear	yellow	small	negative	negative	negative	negative	5.5	negative	moderate	1.008	negative	small	0	0	1	0	0	0	0	not_reported	not_reported	not_reported	0	not_reported	not_reported	not_reported	not_reported	not_reported	not_reported	1	not_reported	not_reported	1	not_reported	1	1	not_reported	1	not_reported	not_reported	URINARY TRACT INFECTION	36	Female	Other	Hispanic or Latino	Non-English	Married	Not Employed	Commercial	Discharge	Car	4	4	4	4	4	5	5	5	5	5	3	3	3	3	3	3	3	3	3	3	3	3	3	3	3	5	5	5	5	5	not_reported	not_reported	not_reported	not_reported	not_reported	ROOM	ROOM	1	1	not_reported	1	2	1	2	2	not_reported	1	4	3	3	3	not_reported	1	2	5	not_reported	2	3	2	not_reported	3	not_reported	3	2	1	2	2	1	Yes	No	No	No	No	No	No	No	No	No	No	No	No	No	No	No	No	No	No	No	No	No	No	No	No	No	No	No	No	No	No	No	No	No	No	No	No	No	No	No	Yes	No	No	No	No	No	No	No	No	No	No	No	No	No	No	No	No	No	No	No	No	No	No	No	No	No	No	No	No	No	No	No	No	No	No	No	No	No	No	No	No	No	No	No	No	No	Yes	No	No	Discharge	Yes	training	yes	0
2409	1594	no	not_reported	not_reported	negative	clear	yellow	not_reported	negative	negative	negative	negative	6.0	negative	not_reported	1.014	not_reported	not_reported	not_reported	0	1	not_reported	not_reported	not_reported	not_reported	not_reported	0	not_reported	0	not_reported	not_reported	not_reported	0	not_reported	not_reported	1	not_reported	0	1	0	not_reported	not_reported	not_reported	not_reported	not_reported	not_reported	other	73	Female	White or Caucasian	Non-Hispanic	English	Single	Retired	Commercial	Admit	Car	4	4	4	4	4	1	1	1	1	1	5	5	5	5	5	5	5	5	5	5	2	2	2	2	2	4	4	4	4	4	not_reported	not_reported	not_reported	not_reported	not_reported	ROOM	ROOM	1	1	not_reported	not_reported	not_reported	5	1	not_reported	3	1	5	4	1	1	4	1	4	4	5	5	5	5	4	3	5	4	3	1	5	5	5	Yes	No	No	No	No	No	No	No	No	No	No	No	No	No	No	No	No	No	No	No	No	No	No	No	No	No	No	No	No	No	No	No	No	No	No	No	No	No	No	No	No	No	No	No	No	No	No	No	Yes	No	No	No	No	No	No	No	No	No	No	No	No	No	No	No	No	No	No	No	No	No	No	No	No	Yes	No	No	No	No	No	No	No	No	No	No	No	No	No	No	Yes	Admit	Yes	training	yes	0
2410	1595	no	few	small	small	not_clear	yellow	small	negative	negative	negative	negative	5.5	moderate	small	1.033	not_reported	small	not_reported	0	1	0	0	0	0	not_reported	0	not_reported	not_reported	0	0	0	1	not_reported	not_reported	not_reported	not_reported	not_reported	1	not_reported	not_reported	0	not_reported	not_reported	0	not_reported	ABDOMINAL PAIN	38	Female	Black or African American	Non-Hispanic	English	Significant Other	Not Employed	Medicaid	Discharge	EMS	4	4	4	4	4	5	5	5	5	5	4	4	4	4	4	4	4	4	4	4	2	2	2	2	2	2	2	2	2	2	not_reported	not_reported	not_reported	not_reported	not_reported	ROOM	ROOM	1	1	not_reported	2	1	5	3	1	3	3	4	1	5	1	4	3	1	1	1	1	1	1	2	4	1	5	2	1	3	2	1	No	No	No	No	No	No	No	No	No	No	No	No	Yes	No	No	No	No	No	No	No	No	No	No	No	No	No	Yes	No	No	No	No	No	No	No	No	Yes	No	No	No	No	Yes	No	Yes	No	No	No	No	No	No	Yes	No	No	No	No	Yes	No	No	No	No	No	No	No	No	No	No	Yes	Yes	No	No	No	No	Yes	No	No	Yes	No	Yes	No	No	No	No	No	No	No	No	No	No	No	No	Discharge	No	training	no	0
2411	1595	no	few	negative	negative	not_clear	yellow	small	negative	negative	negative	negative	6.0	moderate	small	1.014	not_reported	small	not_reported	0	1	1	0	0	0	not_reported	0	0	0	not_reported	not_reported	not_reported	1	not_reported	not_reported	1	not_reported	not_reported	not_reported	not_reported	not_reported	not_reported	not_reported	0	0	not_reported	ABDOMINAL PAIN	90	Female	Other	Hispanic or Latino	Non-English	Widowed	Retired	Medicare	Discharge	Car	5	5	5	5	5	3	3	3	3	3	4	4	4	4	4	3	3	3	3	3	2	2	2	2	2	4	4	4	4	4	not_reported	not_reported	not_reported	not_reported	not_reported	ROOM	ROOM	not_reported	not_reported	not_reported	2	2	1	3	2	1	5	2	3	2	4	4	1	2	2	2	3	2	3	3	5	5	3	1	2	3	2	1	No	No	No	No	No	No	No	No	No	No	No	No	Yes	No	No	No	No	No	No	No	No	No	No	No	No	No	No	No	No	No	No	No	No	No	No	No	No	No	No	No	No	No	No	No	No	No	No	No	No	No	No	No	No	No	No	No	No	No	No	No	No	No	No	No	Yes	No	No	No	No	No	No	No	No	Yes	No	No	No	No	No	No	No	No	No	No	No	No	No	No	Yes	Discharge	No	training	no	0
2412	1595	no	few	negative	negative	clear	yellow	small	negative	negative	negative	negative	6.5	small	small	1.026	not_reported	small	not_reported	not_reported	not_reported	not_reported	not_reported	not_reported	not_reported	not_reported	0	0	0	not_reported	not_reported	not_reported	1	not_reported	not_reported	not_reported	not_reported	not_reported	not_reported	not_reported	not_reported	not_reported	not_reported	not_reported	0	not_reported	ABDOMINAL PAIN	20	Female	Black or African American	Non-Hispanic	English	Single	Not Employed	Commercial	Discharge	Car	4	4	4	4	4	1	1	1	1	1	4	4	4	4	4	1	1	1	1	1	5	5	5	5	5	3	3	3	3	3	not_reported	not_reported	not_reported	not_reported	not_reported	ROOM	ROOM	1	1	not_reported	1	2	2	3	5	1	3	1	3	5	3	3	1	3	3	3	3	2	4	2	5	5	5	2	4	5	3	3	No	No	No	No	No	No	No	No	No	No	No	No	No	No	No	No	No	No	No	No	No	No	No	No	No	No	No	No	No	No	No	No	No	No	No	No	No	No	No	No	No	No	No	No	No	No	Yes	No	No	No	No	No	No	No	No	No	No	No	No	No	No	No	No	No	No	No	No	No	No	No	No	No	No	No	No	No	No	No	No	No	No	No	No	No	No	No	No	No	No	Discharge	No	training	no	0
2413	1596	no	few	negative	negative	not_clear	yellow	moderate	negative	moderate	small	negative	5.5	negative	small	1.023	not_reported	moderate	not_reported	1	1	0	1	not_reported	0	not_reported	0	not_reported	0	0	0	0	1	not_reported	not_reported	1	not_reported	not_reported	not_reported	not_reported	not_reported	not_reported	not_reported	0	0	not_reported	ABDOMINAL PAIN	32	Female	Other	Hispanic or Latino	Non-English	Married	Not Employed	Other	Discharge	Car	2	2	2	2	2	2	2	2	2	2	2	2	2	2	2	2	2	2	2	2	2	2	2	2	2	3	3	3	3	3	not_reported	not_reported	not_reported	not_reported	not_reported	ROOM	ROOM	1	1	not_reported	1	2	3	3	2	1	3	4	3	5	1	1	1	3	3	4	4	2	4	4	3	3	4	4	4	5	5	2	No	No	No	No	No	No	No	No	No	No	No	No	No	No	No	No	No	No	No	No	No	No	No	No	No	No	No	No	No	No	No	No	No	No	No	No	No	No	No	No	No	No	No	No	No	No	No	No	No	No	No	No	No	No	No	No	No	No	No	No	No	No	No	No	No	No	No	No	No	No	No	No	No	No	No	No	No	No	No	No	No	No	No	No	No	No	No	No	No	Discharge	No	training	no	0
2414	1597	no	few	negative	large	not_clear	yellow	not_reported	negative	negative	negative	negative	6.5	negative	large	1.012	not_reported	small	0	0	1	0	not_reported	not_reported	not_reported	not_reported	1	not_reported	0	not_reported	not_reported	not_reported	0	not_reported	0	1	not_reported	0	1	not_reported	1	not_reported	not_reported	not_reported	1	not_reported	FEMALE GU PROBLEM	30	Female	White or Caucasian	Non-Hispanic	English	Single	Full Time	Other	Discharge	Car	4	4	4	4	4	1	1	1	1	1	5	5	5	5	5	5	5	5	5	5	2	2	2	2	2	5	5	5	5	5	not_reported	not_reported	not_reported	not_reported	not_reported	ROOM	ROOM	1	1	not_reported	4	2	2	3	5	3	3	1	5	2	1	3	2	3	3	5	5	4	1	2	5	5	2	2	1	5	2	2	No	No	No	No	No	No	No	Yes	No	No	No	No	No	No	No	No	No	No	No	No	No	No	No	No	No	No	No	No	No	No	No	No	No	No	No	No	No	No	No	No	No	No	No	No	No	No	No	No	No	No	No	No	No	No	No	No	No	No	No	No	No	No	No	No	No	No	No	No	No	No	No	No	No	No	No	No	No	No	No	No	No	No	No	No	No	No	No	No	No	Discharge	No	training	no	0
2415	1597	yes	marked	negative	moderate	not_clear	yellow	small	negative	negative	large	positive	6.0	small	small	1.009	negative	large	not_reported	0	1	0	not_reported	not_reported	0	not_reported	not_reported	1	not_reported	not_reported	not_reported	not_reported	0	not_reported	not_reported	not_reported	not_reported	1	1	not_reported	not_reported	1	not_reported	0	not_reported	not_reported	NEUROLOGIC PROBLEM	57	Female	Asian	Non-Hispanic	English	Significant Other	Retired	Commercial	Admit	Car	2	2	2	2	2	1	1	1	1	1	3	3	3	3	3	2	2	2	2	2	2	2	2	2	2	5	5	5	5	5	not_reported	not_reported	not_reported	not_reported	not_reported	ROOM	ROOM	1	1	not_reported	4	2	not_reported	1	5	not_reported	3	4	2	1	3	not_reported	2	5	2	not_reported	1	4	1	not_reported	2	not_reported	3	4	5	5	5	2	Yes	No	No	No	No	No	No	No	No	No	No	No	No	No	No	No	No	No	No	No	No	No	No	No	No	No	No	No	No	No	No	No	No	No	No	No	No	No	No	No	No	No	No	No	No	No	Yes	No	No	No	No	No	No	No	No	No	No	Yes	No	No	No	No	No	No	No	No	Yes	No	No	No	No	No	No	No	No	No	No	No	No	No	No	No	Yes	No	No	No	No	Yes	Yes	Admit	Yes	training	yes	0
2416	1598	no	few	negative	small	clear	yellow	moderate	large	large	negative	negative	5.5	small	small	1.034	not_reported	small	not_reported	0	1	0	not_reported	not_reported	0	not_reported	not_reported	0	0	not_reported	not_reported	0	0	not_reported	not_reported	1	not_reported	0	1	0	not_reported	not_reported	not_reported	0	not_reported	not_reported	other	53	Female	Black or African American	Non-Hispanic	English	Married	Part Time	Commercial	Admit	Car	5	5	5	5	5	2	2	2	2	2	4	4	4	4	4	5	5	5	5	5	3	3	3	3	3	3	3	3	3	3	not_reported	not_reported	not_reported	not_reported	not_reported	ROOM	ROOM	1	1	not_reported	not_reported	not_reported	3	5	not_reported	1	5	3	4	5	2	1	5	3	3	4	3	2	3	2	2	4	1	not_reported	3	3	2	3	No	No	No	No	No	No	No	No	No	No	No	No	Yes	No	No	No	No	No	No	No	No	No	No	No	No	No	No	No	No	No	No	No	No	No	No	No	No	No	No	No	No	No	No	No	No	No	No	No	No	No	No	No	No	No	No	No	No	No	No	No	No	No	No	No	No	No	No	No	No	No	No	No	No	No	No	No	No	No	No	Yes	No	No	No	No	No	No	No	No	No	Admit	No	training	no	0
2417	1599	no	few	negative	negative	clear	yellow	small	negative	negative	small	negative	6.5	negative	small	1.011	not_reported	small	1	1	1	0	0	not_reported	not_reported	0	1	not_reported	0	0	0	not_reported	1	not_reported	not_reported	1	not_reported	not_reported	1	not_reported	not_reported	not_reported	not_reported	0	1	not_reported	ABDOMINAL PAIN	38	Female	White or Caucasian	Non-Hispanic	English	Married	Full Time	Commercial	Admit	Car	1	1	1	1	1	2	2	2	2	2	4	4	4	4	4	5	5	5	5	5	3	3	3	3	3	5	5	5	5	5	not_reported	not_reported	not_reported	not_reported	not_reported	ROOM	ROOM	1	1	not_reported	2	5	5	2	1	3	3	2	3	3	1	3	2	4	4	3	1	4	1	2	4	5	3	2	4	5	1	5	No	No	No	No	No	Yes	No	No	No	No	No	No	No	No	No	No	No	No	No	No	No	No	No	No	No	No	No	No	No	No	Yes	No	No	No	No	No	No	No	No	No	No	No	Yes	No	No	No	No	No	No	No	No	No	No	No	No	No	No	No	No	No	No	No	No	No	No	No	No	No	No	No	No	No	No	No	Yes	No	No	No	No	No	No	No	Yes	Yes	No	No	No	No	No	Admit	No	training	no	0
2418	1600	yes	moderate	negative	moderate	not_clear	yellow	not_reported	negative	negative	large	negative	6.0	large	moderate	1.014	negative	large	not_reported	0	1	0	not_reported	not_reported	0	not_reported	0	not_reported	1	not_reported	not_reported	0	0	not_reported	not_reported	1	1	0	1	1	0	not_reported	0	0	not_reported	not_reported	ALTERED MENTAL STATUS	89	Female	Black or African American	Non-Hispanic	English	Widowed	Retired	Medicare	Admit	Car	2	2	2	2	2	1	1	1	1	1	1	1	1	1	1	3	3	3	3	3	5	5	5	5	5	2	2	2	2	2	not_reported	not_reported	not_reported	not_reported	not_reported	ROOM	ROOM	1	1	not_reported	not_reported	not_reported	3	3	not_reported	not_reported	4	4	5	5	5	not_reported	2	5	5	not_reported	3	2	3	not_reported	1	not_reported	3	not_reported	5	1	5	2	Yes	No	No	No	No	No	No	No	No	No	No	No	No	No	No	No	No	No	No	No	No	No	No	No	No	No	No	No	No	No	No	No	No	No	No	No	No	No	No	No	No	No	Yes	No	No	No	No	No	Yes	No	No	No	No	No	No	No	No	No	No	No	No	No	No	No	No	Yes	No	No	No	No	No	Yes	No	Yes	Yes	No	No	No	No	No	No	No	No	No	No	No	Yes	No	No	Admit	Yes	training	yes	0
2419	1601	yes	moderate	negative	small	not_clear	yellow	small	negative	large	negative	negative	6.0	small	small	1.011	negative	small	not_reported	0	1	0	0	not_reported	0	not_reported	0	not_reported	0	not_reported	not_reported	0	0	not_reported	not_reported	1	not_reported	0	1	0	0	not_reported	0	0	not_reported	not_reported	DIZZINESS	67	Female	White or Caucasian	Non-Hispanic	English	Divorced	Retired	Medicare	Admit	EMS	5	5	5	5	5	2	2	2	2	2	1	1	1	1	1	2	2	2	2	2	3	3	3	3	3	4	4	4	4	4	1	1	1	1	1	ROOM	ROOM	not_reported	not_reported	not_reported	4	4	5	5	4	not_reported	3	4	2	5	1	not_reported	1	5	5	not_reported	5	3	5	not_reported	1	not_reported	5	4	5	1	1	5	No	No	No	No	No	No	No	No	No	No	No	No	No	No	No	No	No	No	No	No	No	No	No	No	No	No	No	No	No	No	No	No	No	No	No	No	No	No	No	No	No	No	Yes	No	No	No	No	No	No	No	No	No	No	No	No	No	No	No	No	No	No	No	No	No	No	Yes	No	No	No	No	No	No	No	No	No	No	No	No	No	No	No	No	No	No	No	No	No	No	Yes	Admit	No	training	no	0
2420	1601	no	not_reported	not_reported	negative	clear	yellow	not_reported	negative	large	negative	negative	6.0	negative	not_reported	1.031	not_reported	not_reported	not_reported	0	1	0	0	0	0	not_reported	1	not_reported	not_reported	not_reported	not_reported	not_reported	1	not_reported	not_reported	1	not_reported	not_reported	1	not_reported	not_reported	not_reported	not_reported	0	0	not_reported	ABDOMINAL PAIN	19	Female	White or Caucasian	Non-Hispanic	English	Single	Full Time	Commercial	Discharge	Car	4	4	4	4	4	2	2	2	2	2	3	3	3	3	3	3	3	3	3	3	1	1	1	1	1	5	5	5	5	5	not_reported	not_reported	not_reported	not_reported	not_reported	ROOM	ROOM	not_reported	not_reported	not_reported	not_reported	not_reported	1	2	not_reported	1	1	1	5	4	1	1	2	4	4	4	1	4	1	4	3	4	1	4	3	5	4	1	No	No	No	No	No	No	No	No	No	No	No	No	No	No	No	No	No	No	No	No	No	No	No	No	No	No	No	No	No	No	No	No	No	No	No	No	No	No	No	No	No	No	No	No	No	No	No	No	No	No	No	No	No	No	No	No	No	No	No	No	No	No	No	No	No	No	No	No	No	No	No	No	No	No	No	No	Yes	No	No	No	No	No	No	No	No	No	No	No	No	Discharge	No	training	no	0
2421	1601	no	moderate	moderate	negative	not_clear	orange	not_reported	negative	small	small	positive	5.0	small	not_reported	1.017	negative	moderate	not_reported	0	1	0	not_reported	not_reported	0	not_reported	not_reported	not_reported	0	not_reported	not_reported	not_reported	0	not_reported	not_reported	1	not_reported	0	1	0	not_reported	not_reported	0	0	not_reported	not_reported	other	84	Male	White or Caucasian	Non-Hispanic	English	Widowed	Retired	Medicare	Admit	EMS	5	5	5	5	5	1	1	1	1	1	3	3	3	3	3	2	2	2	2	2	3	3	3	3	3	4	4	4	4	4	1	1	1	1	1	ROOM	ROOM	1	1	not_reported	2	5	1	3	1	not_reported	2	4	4	3	2	not_reported	3	1	3	not_reported	1	4	1	not_reported	1	not_reported	1	5	1	4	3	1	No	No	No	No	No	No	No	No	No	No	No	No	No	No	No	No	No	No	No	Yes	No	No	No	No	No	No	No	No	No	No	No	No	No	No	No	No	No	No	No	No	No	No	No	No	No	No	No	No	No	Yes	No	No	No	No	No	No	No	No	No	No	No	No	No	No	Yes	Yes	No	No	No	No	No	Yes	No	No	Yes	No	No	No	No	No	No	No	Yes	No	No	No	No	Yes	Yes	Admit	No	training	no	0
2422	1602	no	few	negative	negative	clear	yellow	not_reported	negative	negative	negative	negative	8.0	small	negative	1.02	not_reported	small	not_reported	1	1	0	1	not_reported	0	not_reported	0	not_reported	0	not_reported	not_reported	not_reported	1	not_reported	not_reported	1	not_reported	not_reported	not_reported	not_reported	not_reported	not_reported	not_reported	0	0	not_reported	ABDOMINAL PAIN	74	Male	White or Caucasian	Non-Hispanic	English	Single	Retired	Medicare	Admit	EMS	4	4	4	4	4	1	1	1	1	1	2	2	2	2	2	1	1	1	1	1	3	3	3	3	3	4	4	4	4	4	not_reported	not_reported	not_reported	not_reported	not_reported	ROOM	ROOM	1	1	not_reported	2	2	2	3	1	1	2	3	2	3	1	3	3	2	2	2	3	1	3	2	3	2	3	4	2	3	2	2	No	No	No	No	No	No	Yes	Yes	No	No	No	No	Yes	No	No	No	No	No	No	No	No	No	No	No	No	No	No	No	No	Yes	No	No	No	No	No	No	No	No	No	No	No	No	Yes	No	No	No	Yes	No	No	No	No	No	No	No	Yes	No	No	No	No	No	No	No	No	No	Yes	Yes	No	No	No	No	Yes	No	Yes	No	Yes	No	No	No	No	Yes	No	No	No	No	No	No	No	No	Yes	Admit	No	training	no	0
2423	1603	no	many	small	moderate	not_clear	red	small	negative	negative	small	negative	7.0	large	moderate	1.019	not_reported	moderate	not_reported	not_reported	1	0	0	not_reported	0	not_reported	0	not_reported	1	not_reported	not_reported	0	1	1	not_reported	1	not_reported	0	1	not_reported	not_reported	0	not_reported	0	0	0	ABDOMINAL PAIN	61	Male	Black or African American	Non-Hispanic	English	Married	Retired	Self pay	Admit	Car	5	5	5	5	5	2	2	2	2	2	4	4	4	4	4	5	5	5	5	5	3	3	3	3	3	2	2	2	2	2	not_reported	not_reported	not_reported	not_reported	not_reported	ROOM	ROOM	1	1	not_reported	2	3	1	5	2	3	4	2	4	3	5	5	4	2	2	2	4	3	1	2	1	2	1	3	2	4	3	5	Yes	No	No	No	No	No	No	Yes	No	No	No	No	Yes	No	No	No	No	No	No	No	No	No	No	No	No	No	No	No	No	No	No	No	No	No	No	No	No	No	No	No	No	No	Yes	No	No	No	No	No	No	No	No	No	No	No	Yes	No	No	No	No	No	No	No	No	No	Yes	Yes	No	No	No	No	No	No	No	Yes	Yes	No	No	No	No	No	No	No	No	No	No	No	No	No	No	Admit	Yes	training	yes	0
2424	1604	no	not_reported	negative	negative	clear	yellow	not_reported	negative	negative	negative	negative	6.0	negative	not_reported	1.014	not_reported	not_reported	not_reported	0	1	0	0	not_reported	0	not_reported	not_reported	not_reported	0	not_reported	not_reported	not_reported	0	not_reported	not_reported	1	not_reported	not_reported	1	0	not_reported	not_reported	0	0	not_reported	0	SHORTNESS OF BREATH	85	Female	White or Caucasian	Non-Hispanic	English	Widowed	Retired	Medicare	Admit	EMS	4	4	4	4	4	2	2	2	2	2	1	1	1	1	1	3	3	3	3	3	1	1	1	1	1	4	4	4	4	4	2	2	2	2	2	PP	PP	1	1	not_reported	not_reported	not_reported	5	3	not_reported	1	1	4	5	1	3	2	3	2	2	5	1	3	5	3	3	5	4	2	2	2	1	5	Yes	No	No	No	No	No	No	Yes	Yes	No	No	No	No	No	No	No	No	No	No	No	No	No	No	No	No	No	No	No	No	No	No	No	No	No	No	No	No	No	No	No	No	No	No	Yes	No	No	No	Yes	No	No	No	Yes	No	No	No	No	No	No	No	No	No	No	No	No	No	Yes	No	No	No	No	No	No	No	Yes	No	No	No	No	No	No	No	No	Yes	No	No	No	No	No	Yes	Admit	Yes	training	yes	0
2425	1605	no	few	negative	moderate	clear	yellow	small	negative	negative	negative	negative	6.0	negative	moderate	1.029	not_reported	negative	not_reported	1	1	0	not_reported	not_reported	not_reported	not_reported	1	0	0	not_reported	not_reported	0	1	not_reported	0	1	not_reported	0	1	not_reported	1	not_reported	0	0	0	0	FLANK PAIN	42	Male	White or Caucasian	Non-Hispanic	English	Other	Full Time	Commercial	Discharge	Car	5	5	5	5	5	1	1	1	1	1	3	3	3	3	3	3	3	3	3	3	2	2	2	2	2	3	3	3	3	3	not_reported	not_reported	not_reported	not_reported	not_reported	ROOM	ROOM	1	1	not_reported	not_reported	not_reported	5	2	not_reported	3	1	1	5	1	2	3	2	4	4	3	3	4	4	4	2	3	4	1	4	5	2	5	No	No	No	No	No	No	No	No	No	No	No	No	No	No	No	No	No	No	No	No	No	No	No	No	No	No	No	No	No	No	No	No	No	No	No	No	No	No	No	No	No	No	No	No	No	No	Yes	No	No	No	No	No	No	No	No	No	No	No	No	No	No	No	No	No	No	Yes	No	No	No	No	No	No	No	No	No	No	No	No	No	No	No	No	Yes	No	No	No	No	No	No	Discharge	No	training	no	0
2426	1606	no	not_reported	negative	negative	clear	yellow	not_reported	negative	negative	negative	negative	6.0	negative	not_reported	1.029	not_reported	not_reported	not_reported	0	1	0	not_reported	0	not_reported	not_reported	not_reported	1	0	not_reported	not_reported	not_reported	1	not_reported	not_reported	1	not_reported	not_reported	1	not_reported	not_reported	not_reported	not_reported	0	not_reported	not_reported	ABDOMINAL PAIN	49	Male	Other	Hispanic or Latino	English	Single	Not Employed	Medicare	Discharge	Car	5	5	5	5	5	3	3	3	3	3	2	2	2	2	2	4	4	4	4	4	2	2	2	2	2	2	2	2	2	2	not_reported	not_reported	not_reported	not_reported	not_reported	ROOM	ROOM	not_reported	not_reported	not_reported	4	3	5	3	2	3	3	2	1	4	3	2	1	3	3	3	5	4	1	4	3	3	5	2	1	5	2	5	No	No	No	No	No	No	No	No	No	No	No	No	No	No	No	No	No	Yes	No	No	No	No	No	No	No	No	No	No	No	No	No	No	No	No	No	No	No	No	No	No	No	No	No	No	No	No	No	No	No	No	No	No	No	No	No	No	No	No	Yes	No	Yes	No	No	No	No	No	No	No	No	No	No	No	No	No	No	No	Yes	No	No	No	No	No	No	No	Yes	No	No	Yes	No	Discharge	No	training	no	0
2427	1606	no	not_reported	negative	negative	clear	yellow	not_reported	negative	negative	negative	negative	6.5	negative	not_reported	1.013	not_reported	not_reported	not_reported	1	1	1	0	not_reported	not_reported	0	not_reported	1	1	not_reported	not_reported	not_reported	1	1	not_reported	1	not_reported	not_reported	1	not_reported	not_reported	not_reported	not_reported	not_reported	not_reported	not_reported	ABDOMINAL PAIN	60	Male	White or Caucasian	Non-Hispanic	English	Married	Not Employed	Commercial	Discharge	Car	2	2	2	2	2	3	3	3	3	3	1	1	1	1	1	2	2	2	2	2	1	1	1	1	1	4	4	4	4	4	not_reported	not_reported	not_reported	not_reported	not_reported	ROOM	ROOM	1	1	not_reported	2	2	3	3	1	1	1	5	4	4	2	5	4	5	5	2	4	1	4	1	3	5	2	5	2	2	4	3	Yes	No	No	No	No	No	No	No	No	No	No	No	Yes	No	No	No	No	No	No	No	No	No	No	No	No	No	No	No	No	No	No	No	No	No	No	No	No	No	No	No	No	No	Yes	No	No	No	No	No	Yes	No	No	No	No	No	Yes	No	No	No	No	No	No	No	No	No	No	Yes	Yes	No	No	No	Yes	Yes	Yes	No	Yes	No	Yes	No	No	Yes	No	No	Yes	No	No	No	No	No	No	Discharge	Yes	training	yes	0
2428	1606	no	many	negative	small	not_clear	yellow	moderate	negative	negative	small	negative	6.0	negative	small	1.024	not_reported	small	not_reported	0	1	1	0	not_reported	0	not_reported	0	not_reported	0	not_reported	not_reported	not_reported	0	not_reported	not_reported	1	not_reported	not_reported	1	not_reported	not_reported	not_reported	not_reported	not_reported	not_reported	not_reported	EMESIS	83	Female	White or Caucasian	Non-Hispanic	English	Widowed	Retired	Medicare	Admit	EMS	5	5	5	5	5	1	1	1	1	1	3	3	3	3	3	3	3	3	3	3	3	3	3	3	3	1	1	1	1	1	not_reported	not_reported	not_reported	not_reported	not_reported	ROOM	ROOM	not_reported	not_reported	not_reported	2	2	1	4	1	1	2	2	2	2	3	2	1	2	2	2	3	5	4	2	4	2	3	4	2	5	2	5	No	No	No	No	No	No	No	No	No	Yes	No	No	No	No	No	No	No	No	No	No	No	No	No	No	No	No	No	No	No	No	No	No	No	No	No	No	No	No	No	No	No	No	Yes	No	No	No	No	No	No	No	No	No	No	No	No	No	No	No	No	Yes	No	No	No	No	No	Yes	No	No	No	No	No	Yes	No	No	No	No	No	No	No	No	No	No	Yes	No	No	No	No	No	No	Admit	No	training	no	0
2429	1607	no	moderate	negative	negative	clear	yellow	small	negative	negative	small	negative	6.5	negative	not_reported	1.009	negative	small	not_reported	1	not_reported	0	not_reported	not_reported	not_reported	not_reported	not_reported	not_reported	0	not_reported	not_reported	not_reported	1	not_reported	not_reported	not_reported	not_reported	not_reported	not_reported	not_reported	not_reported	not_reported	not_reported	not_reported	not_reported	not_reported	EMESIS	28	Female	Other	Hispanic or Latino	English	Single	Full Time	Commercial	Discharge	Car	1	1	1	1	1	3	3	3	3	3	1	1	1	1	1	5	5	5	5	5	1	1	1	1	1	3	3	3	3	3	not_reported	not_reported	not_reported	not_reported	not_reported	ROOM	ROOM	1	1	not_reported	4	5	1	2	2	not_reported	1	5	5	3	3	not_reported	1	3	1	not_reported	2	3	2	not_reported	1	not_reported	3	1	4	2	2	2	No	No	No	No	No	No	No	No	No	No	No	No	No	No	No	No	No	No	No	No	No	No	No	No	No	No	No	No	No	No	No	No	No	No	No	No	No	No	No	No	No	No	No	No	No	No	No	No	No	No	No	No	No	No	No	No	No	No	No	No	No	No	No	No	No	No	No	No	No	No	No	No	No	No	No	No	No	No	No	No	No	No	No	No	No	No	No	No	No	Discharge	No	training	no	0
2430	1607	no	not_reported	negative	negative	clear	yellow	not_reported	negative	negative	negative	negative	6.0	negative	not_reported	1.019	not_reported	not_reported	not_reported	0	1	0	0	not_reported	0	not_reported	0	not_reported	0	not_reported	not_reported	not_reported	0	not_reported	not_reported	1	0	1	1	0	not_reported	not_reported	not_reported	0	0	not_reported	NEUROLOGIC PROBLEM	55	Male	Black or African American	Non-Hispanic	English	Single	Disabled	Medicaid	Admit	EMS	4	4	4	4	4	3	3	3	3	3	5	5	5	5	5	5	5	5	5	5	2	2	2	2	2	1	1	1	1	1	1	1	1	1	1	ROOM	ROOM	1	1	not_reported	not_reported	not_reported	5	2	not_reported	1	1	1	3	4	3	4	1	4	4	5	3	4	3	4	3	5	3	4	4	3	3	5	No	No	No	No	No	No	No	No	No	No	No	No	No	No	No	No	No	No	No	No	No	No	No	No	No	No	No	No	No	No	No	No	No	No	No	No	No	No	No	No	No	No	No	No	No	No	No	No	No	No	No	No	No	No	No	No	No	No	No	No	No	No	No	No	No	No	No	No	No	No	No	No	No	No	No	No	No	No	No	No	No	No	No	No	No	No	No	No	No	Admit	No	training	no	0
2431	1607	no	not_reported	not_reported	negative	clear	yellow	not_reported	negative	negative	negative	negative	6.0	negative	not_reported	1.028	not_reported	not_reported	not_reported	1	1	0	0	0	not_reported	not_reported	0	not_reported	not_reported	not_reported	not_reported	not_reported	1	not_reported	not_reported	not_reported	not_reported	not_reported	not_reported	not_reported	0	not_reported	not_reported	0	0	not_reported	ABDOMINAL PAIN	31	Male	White or Caucasian	Non-Hispanic	English	Married	Full Time	Other	Discharge	Car	5	5	5	5	5	3	3	3	3	3	1	1	1	1	1	1	1	1	1	1	2	2	2	2	2	2	2	2	2	2	not_reported	not_reported	not_reported	not_reported	not_reported	ROOM	ROOM	not_reported	not_reported	not_reported	3	2	1	1	5	1	3	1	3	1	3	3	1	4	4	5	3	2	4	3	5	5	5	1	4	5	2	1	No	No	No	No	No	No	No	No	No	No	No	No	No	No	No	No	No	No	No	No	No	No	No	No	No	No	No	No	No	No	No	No	No	No	No	No	No	No	No	No	No	No	No	No	No	No	No	No	No	No	No	No	No	No	No	No	No	No	No	No	No	No	No	No	No	No	No	No	No	No	No	No	No	No	No	No	No	No	No	No	No	No	No	No	No	No	No	No	No	Discharge	No	training	no	0
2432	1607	no	moderate	negative	negative	not_clear	yellow	small	negative	negative	negative	negative	8.0	negative	small	1.021	negative	small	not_reported	not_reported	not_reported	not_reported	not_reported	not_reported	not_reported	not_reported	not_reported	not_reported	not_reported	not_reported	not_reported	not_reported	not_reported	not_reported	not_reported	not_reported	not_reported	not_reported	not_reported	not_reported	not_reported	not_reported	not_reported	not_reported	not_reported	not_reported	ABDOMINAL PAIN	59	Female	Other	Hispanic or Latino	English	Married	Not Employed	Commercial	Discharge	Car	5	5	5	5	5	2	2	2	2	2	3	3	3	3	3	3	3	3	3	3	5	5	5	5	5	5	5	5	5	5	not_reported	not_reported	not_reported	not_reported	not_reported	ROOM	ROOM	1	1	not_reported	1	2	1	2	1	not_reported	3	1	5	3	1	not_reported	1	2	1	not_reported	5	5	1	not_reported	3	not_reported	1	4	2	1	3	5	Yes	No	No	No	No	No	No	No	No	No	No	No	No	No	No	No	No	No	No	No	No	No	No	No	No	No	No	No	No	No	No	No	No	No	No	No	No	No	No	No	No	No	No	No	No	No	Yes	Yes	No	No	No	No	No	No	No	No	No	Yes	No	No	No	No	No	No	No	No	No	No	No	No	No	No	No	No	No	No	No	No	No	No	No	No	No	No	No	No	No	No	Yes	Discharge	Yes	training	yes	0
2433	1608	no	few	negative	large	not_clear	yellow	small	negative	negative	small	negative	6.0	moderate	large	1.021	not_reported	moderate	not_reported	not_reported	1	not_reported	not_reported	not_reported	not_reported	not_reported	not_reported	not_reported	not_reported	not_reported	not_reported	not_reported	not_reported	not_reported	not_reported	not_reported	not_reported	not_reported	not_reported	not_reported	1	not_reported	1	1	1	not_reported	FLANK PAIN	37	Male	Other	Hispanic or Latino	Non-English	Single	Part Time	Self pay	Admit	Car	4	4	4	4	4	1	1	1	1	1	1	1	1	1	1	1	1	1	1	1	2	2	2	2	2	5	5	5	5	5	not_reported	not_reported	not_reported	not_reported	not_reported	ROOM	ROOM	not_reported	not_reported	not_reported	not_reported	not_reported	5	2	not_reported	3	3	1	3	2	3	2	1	4	4	3	3	4	4	3	4	3	4	2	4	5	2	5	No	No	No	No	No	Yes	No	No	No	No	No	No	No	No	No	No	No	No	No	No	No	No	No	No	No	No	No	No	No	No	No	No	No	No	No	No	No	No	No	No	No	No	Yes	Yes	No	No	Yes	No	No	No	No	No	No	No	No	No	No	No	No	No	No	No	No	No	No	No	No	No	No	No	No	No	No	No	No	No	No	No	No	No	No	No	No	No	No	No	No	Yes	No	Admit	No	training	no	0
2434	1609	no	moderate	not_reported	large	not_clear	yellow	not_reported	negative	negative	negative	negative	6.0	small	large	1.021	not_reported	moderate	not_reported	0	1	0	0	not_reported	0	not_reported	not_reported	not_reported	0	not_reported	not_reported	not_reported	0	not_reported	not_reported	1	not_reported	not_reported	1	not_reported	1	not_reported	not_reported	not_reported	1	not_reported	FLANK PAIN	56	Male	Black or African American	Non-Hispanic	English	Single	Full Time	Other	Discharge	Car	4	4	4	4	4	3	3	3	3	3	1	1	1	1	1	4	4	4	4	4	1	1	1	1	1	4	4	4	4	4	not_reported	not_reported	not_reported	not_reported	not_reported	ROOM	ROOM	not_reported	not_reported	not_reported	2	2	2	1	1	3	1	1	5	1	2	1	2	4	4	2	1	4	1	4	4	2	4	2	4	5	3	1	Yes	No	No	No	No	No	No	No	No	No	No	No	No	No	No	No	No	No	No	No	No	No	No	No	No	No	No	No	No	No	No	No	No	No	No	No	No	No	No	No	No	No	Yes	No	No	No	Yes	No	No	No	No	No	No	No	No	No	No	No	No	No	No	No	No	No	No	Yes	No	No	No	No	No	No	No	No	No	No	No	No	No	No	No	No	No	No	No	No	No	No	No	Discharge	Yes	training	yes	0
2435	1610	no	not_reported	small	large	not_clear	yellow	not_reported	negative	negative	small	positive	6.0	large	large	1.028	not_reported	large	not_reported	not_reported	1	not_reported	not_reported	not_reported	not_reported	not_reported	not_reported	not_reported	0	not_reported	not_reported	not_reported	not_reported	not_reported	not_reported	1	not_reported	not_reported	1	not_reported	not_reported	not_reported	not_reported	not_reported	1	not_reported	HEMATURIA	50	Male	Black or African American	Non-Hispanic	English	Single	Part Time	Other	Discharge	EMS	4	4	4	4	4	3	3	3	3	3	5	5	5	5	5	4	4	4	4	4	2	2	2	2	2	4	4	4	4	4	not_reported	not_reported	not_reported	not_reported	not_reported	ROOM	ROOM	1	1	not_reported	not_reported	not_reported	1	3	not_reported	1	2	1	5	2	2	3	2	4	4	2	4	3	4	3	4	2	3	2	4	1	3	1	Yes	No	No	No	No	No	No	No	No	No	No	No	No	No	No	No	No	No	No	No	No	No	No	No	No	No	No	No	No	No	No	No	No	No	No	No	No	No	No	No	No	No	No	No	No	No	No	No	No	No	No	No	No	No	No	No	No	No	No	No	No	No	No	No	No	No	No	No	No	No	No	No	No	No	No	No	No	No	No	No	No	No	No	No	No	No	No	No	No	Discharge	Yes	training	yes	0
2436	1610	no	not_reported	negative	small	clear	yellow	not_reported	small	negative	negative	negative	6.0	large	negative	1.029	not_reported	small	not_reported	0	1	0	0	not_reported	0	not_reported	0	1	0	not_reported	not_reported	not_reported	1	not_reported	not_reported	1	0	1	1	not_reported	not_reported	not_reported	not_reported	not_reported	0	not_reported	CHEST PAIN	84	Male	White or Caucasian	Non-Hispanic	English	Widowed	Retired	Medicare	Admit	Car	4	4	4	4	4	5	5	5	5	5	4	4	4	4	4	3	3	3	3	3	3	3	3	3	3	4	4	4	4	4	not_reported	not_reported	not_reported	not_reported	not_reported	ROOM	ROOM	1	1	not_reported	1	5	5	2	2	3	5	4	3	2	4	2	4	3	3	2	1	4	1	4	4	2	1	3	3	3	3	5	No	No	No	No	No	No	No	No	No	No	No	No	No	No	No	No	No	No	No	No	No	No	No	No	No	No	No	No	No	No	No	No	No	No	No	No	No	No	No	No	No	No	No	No	No	No	No	No	No	No	No	No	No	No	No	No	No	No	No	No	No	No	No	No	No	No	No	No	No	No	No	No	No	No	No	No	No	No	No	No	No	No	No	No	No	No	No	No	No	Admit	No	training	no	0
2437	1610	no	few	negative	negative	not_clear	yellow	large	negative	negative	small	negative	5.5	negative	small	1.026	not_reported	moderate	not_reported	0	1	1	0	not_reported	0	not_reported	0	0	0	0	0	not_reported	1	not_reported	not_reported	1	not_reported	not_reported	1	not_reported	not_reported	not_reported	not_reported	0	0	not_reported	ABDOMINAL PAIN	29	Female	Black or African American	Non-Hispanic	English	Single	Part Time	Medicaid	Discharge	Car	4	4	4	4	4	3	3	3	3	3	2	2	2	2	2	1	1	1	1	1	2	2	2	2	2	5	5	5	5	5	not_reported	not_reported	not_reported	not_reported	not_reported	ROOM	ROOM	1	1	not_reported	2	2	1	2	1	1	3	5	3	4	3	4	1	4	3	3	4	1	3	5	5	5	3	2	4	5	3	2	Yes	No	No	No	No	No	No	No	No	No	No	No	No	No	No	No	No	No	No	No	No	No	No	No	No	No	No	No	No	No	No	No	No	No	No	No	No	No	Yes	No	No	No	No	No	No	No	Yes	Yes	No	No	No	No	No	No	No	No	No	No	No	No	No	No	No	No	No	No	No	No	No	No	No	No	Yes	No	No	No	No	No	No	No	No	No	No	No	No	No	No	No	No	Discharge	Yes	training	yes	0
2438	1610	no	not_reported	negative	large	not_clear	yellow	not_reported	negative	negative	negative	negative	5.5	small	moderate	1.025	not_reported	small	1	0	1	not_reported	not_reported	not_reported	not_reported	not_reported	1	not_reported	0	not_reported	not_reported	not_reported	0	not_reported	not_reported	1	not_reported	not_reported	not_reported	not_reported	1	not_reported	not_reported	1	1	not_reported	FLANK PAIN	36	Male	White or Caucasian	Non-Hispanic	English	Single	Not Employed	Medicaid	Discharge	EMS	not_reported	not_reported	not_reported	not_reported	not_reported	5	5	5	5	5	4	4	4	4	4	5	5	5	5	5	1	1	1	1	1	3	3	3	3	3	2	2	2	2	2	NASAL	NASAL	1	1	not_reported	1	2	3	4	1	1	1	2	5	2	3	1	2	4	4	2	1	2	1	2	3	4	3	4	3	5	1	3	No	No	No	No	No	Yes	No	Yes	No	No	No	No	No	No	No	No	No	No	No	No	No	No	No	No	No	No	No	No	No	No	No	No	No	No	No	No	No	No	No	No	No	No	Yes	No	No	No	No	No	No	No	No	No	No	No	No	No	No	No	No	No	No	No	No	No	No	No	No	No	No	No	No	No	No	No	No	No	No	No	No	No	No	No	No	No	No	No	No	Yes	No	Discharge	No	training	no	0
2439	1611	no	not_reported	negative	moderate	not_clear	yellow	moderate	negative	small	negative	negative	5.5	large	negative	1.024	not_reported	small	not_reported	0	1	not_reported	0	not_reported	0	not_reported	not_reported	not_reported	1	not_reported	not_reported	not_reported	1	not_reported	not_reported	1	not_reported	not_reported	1	not_reported	not_reported	not_reported	not_reported	not_reported	not_reported	not_reported	ABDOMINAL PAIN	68	Female	Black or African American	Non-Hispanic	English	Widowed	Retired	Medicare	Admit	Car	5	5	5	5	5	5	5	5	5	5	5	5	5	5	5	4	4	4	4	4	3	3	3	3	3	4	4	4	4	4	not_reported	not_reported	not_reported	not_reported	not_reported	ROOM	ROOM	not_reported	not_reported	not_reported	4	2	5	4	5	3	1	3	4	4	3	1	1	4	4	1	3	2	3	1	4	1	4	1	4	3	5	5	No	No	No	No	No	No	No	No	No	No	No	No	No	No	No	No	No	No	No	No	No	No	No	No	No	No	No	No	No	No	No	No	No	No	No	No	No	No	No	No	No	No	Yes	No	No	No	No	No	No	No	No	No	No	No	No	No	No	No	No	No	No	No	No	No	Yes	Yes	No	No	No	No	No	No	No	No	No	No	No	No	No	No	No	No	Yes	No	No	No	Yes	No	No	Admit	No	training	no	0
2440	1612	no	moderate	negative	negative	clear	yellow	small	large	negative	negative	negative	6.0	large	small	1.031	not_reported	small	not_reported	0	1	0	0	not_reported	0	not_reported	0	not_reported	not_reported	not_reported	not_reported	0	0	not_reported	not_reported	1	not_reported	1	1	0	not_reported	not_reported	not_reported	not_reported	not_reported	not_reported	DIZZINESS	66	Female	Black or African American	Non-Hispanic	English	Widowed	Retired	Medicare	Admit	EMS	1	1	1	1	1	1	1	1	1	1	2	2	2	2	2	2	2	2	2	2	3	3	3	3	3	5	5	5	5	5	1	1	1	1	1	NASAL	NASAL	1	1	not_reported	not_reported	not_reported	2	3	not_reported	1	2	3	5	3	2	1	3	1	2	2	4	1	4	2	4	2	5	3	1	1	2	1	No	No	No	No	No	No	No	Yes	Yes	No	No	No	Yes	No	No	No	No	No	No	No	No	No	No	No	No	No	Yes	No	No	No	No	No	No	No	No	No	No	No	No	No	Yes	No	No	No	No	No	No	No	No	Yes	No	No	No	No	No	No	No	No	No	No	No	No	No	No	Yes	No	No	No	No	No	No	No	No	No	Yes	No	Yes	Yes	No	No	No	No	No	No	No	No	No	No	No	Admit	No	training	no	0
2441	1612	no	not_reported	negative	small	clear	yellow	small	negative	negative	negative	negative	6.0	negative	negative	1.029	not_reported	small	0	0	1	not_reported	not_reported	not_reported	0	not_reported	not_reported	0	0	0	0	0	1	1	not_reported	1	not_reported	not_reported	1	not_reported	not_reported	not_reported	not_reported	0	0	not_reported	other	20	Female	Other	Hispanic or Latino	English	Single	Full Time	Other	Discharge	Car	1	1	1	1	1	3	3	3	3	3	1	1	1	1	1	5	5	5	5	5	2	2	2	2	2	4	4	4	4	4	not_reported	not_reported	not_reported	not_reported	not_reported	ROOM	ROOM	1	1	not_reported	not_reported	not_reported	not_reported	not_reported	not_reported	not_reported	not_reported	not_reported	not_reported	not_reported	not_reported	not_reported	not_reported	not_reported	not_reported	not_reported	not_reported	not_reported	not_reported	not_reported	not_reported	not_reported	not_reported	not_reported	not_reported	not_reported	not_reported	not_reported	No	No	No	No	No	No	No	No	No	No	No	No	No	No	No	No	No	No	No	No	No	No	No	No	No	No	No	No	No	No	No	No	No	No	No	No	No	No	No	No	No	No	No	No	No	No	No	No	No	No	No	No	No	No	No	No	No	No	No	No	No	No	No	No	No	No	No	No	No	No	No	No	No	No	No	No	No	No	No	No	No	Yes	No	No	No	No	No	No	No	Discharge	No	training	no	0
2442	1612	no	not_reported	negative	negative	clear	yellow	not_reported	small	negative	negative	negative	6.5	negative	not_reported	1.009	not_reported	not_reported	not_reported	0	1	0	0	not_reported	0	not_reported	0	1	0	not_reported	not_reported	not_reported	0	not_reported	not_reported	1	not_reported	1	1	0	not_reported	not_reported	not_reported	0	0	not_reported	SHORTNESS OF BREATH	86	Female	White or Caucasian	Non-Hispanic	English	Widowed	Retired	Medicare	Admit	Car	4	4	4	4	4	1	1	1	1	1	1	1	1	1	1	1	1	1	1	1	2	2	2	2	2	1	1	1	1	1	not_reported	not_reported	not_reported	not_reported	not_reported	ROOM	ROOM	1	1	not_reported	not_reported	not_reported	1	2	not_reported	1	1	1	4	1	3	4	4	2	2	5	3	5	4	3	4	5	4	2	2	3	5	1	No	No	No	No	No	No	No	No	Yes	Yes	No	No	Yes	No	No	No	No	No	No	No	No	No	No	No	No	No	No	No	No	No	No	No	No	No	No	No	No	No	No	No	No	No	Yes	No	No	No	No	No	No	No	No	No	No	No	Yes	No	No	No	No	No	No	Yes	No	No	Yes	Yes	No	No	No	No	Yes	Yes	No	No	Yes	No	No	No	No	Yes	No	No	Yes	No	No	No	No	No	No	Admit	No	training	no	0
2443	1613	no	few	negative	large	not_clear	yellow	small	negative	negative	small	negative	6.0	negative	large	1.027	not_reported	moderate	not_reported	0	1	not_reported	not_reported	not_reported	not_reported	not_reported	1	1	not_reported	not_reported	not_reported	0	0	not_reported	not_reported	1	not_reported	not_reported	1	not_reported	not_reported	not_reported	not_reported	not_reported	not_reported	not_reported	FATIGUE	69	Male	White or Caucasian	Non-Hispanic	English	Married	Retired	Commercial	Admit	EMS	4	4	4	4	4	1	1	1	1	1	3	3	3	3	3	2	2	2	2	2	2	2	2	2	2	5	5	5	5	5	not_reported	not_reported	not_reported	not_reported	not_reported	ROOM	ROOM	1	1	not_reported	not_reported	not_reported	1	not_reported	not_reported	3	not_reported	not_reported	not_reported	not_reported	not_reported	2	not_reported	1	2	2	3	3	1	3	4	2	2	not_reported	2	3	not_reported	1	Yes	No	No	No	No	No	No	No	No	No	No	No	No	No	No	No	No	No	No	No	No	No	No	No	No	No	No	No	No	No	No	No	No	No	No	No	No	No	No	No	No	No	Yes	No	No	No	No	Yes	Yes	No	No	No	No	No	No	No	No	No	No	No	No	No	No	No	No	Yes	No	No	No	No	No	No	No	No	Yes	No	No	No	No	No	No	No	Yes	No	No	No	No	Yes	No	Admit	Yes	training	yes	0
2444	1613	no	not_reported	negative	negative	clear	yellow	not_reported	large	small	negative	negative	6.0	negative	not_reported	1.042	not_reported	not_reported	not_reported	not_reported	1	not_reported	not_reported	not_reported	not_reported	not_reported	not_reported	not_reported	not_reported	not_reported	not_reported	not_reported	1	not_reported	not_reported	1	not_reported	not_reported	1	not_reported	not_reported	not_reported	not_reported	not_reported	not_reported	not_reported	EMESIS	27	Male	Other	Hispanic or Latino	Non-English	Married	Full Time	Commercial	Discharge	Car	1	1	1	1	1	3	3	3	3	3	2	2	2	2	2	1	1	1	1	1	2	2	2	2	2	4	4	4	4	4	not_reported	not_reported	not_reported	not_reported	not_reported	ROOM	ROOM	1	1	not_reported	2	5	5	3	1	1	3	2	2	2	3	2	5	4	4	5	4	4	4	4	4	5	3	2	4	3	5	5	No	No	No	No	No	No	No	No	No	No	No	No	Yes	No	No	No	No	No	No	No	No	No	No	No	No	No	No	No	No	No	No	No	No	No	No	No	No	No	No	No	No	No	No	No	No	No	No	No	No	No	No	Yes	No	No	Yes	No	No	No	No	No	No	No	No	No	No	No	No	No	No	No	No	No	No	No	No	No	No	No	No	No	No	No	No	No	No	No	No	No	No	Discharge	No	training	no	0
2445	1614	no	few	not_reported	negative	not_clear	yellow	moderate	negative	negative	negative	negative	6.0	small	small	1.031	not_reported	small	not_reported	not_reported	1	not_reported	not_reported	not_reported	not_reported	not_reported	not_reported	not_reported	not_reported	0	0	not_reported	0	not_reported	0	not_reported	not_reported	not_reported	not_reported	not_reported	1	0	not_reported	0	0	not_reported	FLANK PAIN	27	Female	White or Caucasian	Non-Hispanic	English	Single	Full Time	Other	Discharge	Car	4	4	4	4	4	2	2	2	2	2	4	4	4	4	4	4	4	4	4	4	2	2	2	2	2	3	3	3	3	3	not_reported	not_reported	not_reported	not_reported	not_reported	ROOM	ROOM	not_reported	not_reported	not_reported	not_reported	not_reported	5	1	not_reported	3	1	4	5	3	1	3	2	3	3	1	1	2	1	4	5	1	5	4	1	5	5	1	No	No	No	No	No	No	No	No	No	No	No	No	No	No	No	No	No	No	No	No	No	No	No	No	No	No	No	No	No	No	No	No	No	No	No	No	No	No	No	No	No	No	No	No	No	No	No	No	No	No	No	No	No	No	No	No	No	No	No	No	No	No	No	No	No	No	No	No	No	No	No	No	No	No	No	No	No	No	No	No	No	No	No	No	No	No	No	Yes	No	Discharge	No	training	no	0
2446	1615	no	not_reported	negative	negative	clear	yellow	not_reported	negative	negative	small	negative	6.0	negative	negative	1.019	not_reported	moderate	not_reported	0	1	0	not_reported	not_reported	not_reported	not_reported	not_reported	not_reported	not_reported	not_reported	not_reported	not_reported	1	not_reported	not_reported	1	not_reported	not_reported	1	not_reported	not_reported	not_reported	not_reported	not_reported	not_reported	not_reported	ABDOMINAL PAIN	36	Male	Black or African American	Non-Hispanic	English	Single	Not Employed	Medicaid	Discharge	Car	5	5	5	5	5	3	3	3	3	3	2	2	2	2	2	5	5	5	5	5	1	1	1	1	1	5	5	5	5	5	not_reported	not_reported	not_reported	not_reported	not_reported	ROOM	ROOM	not_reported	not_reported	not_reported	1	2	1	2	1	3	1	2	2	3	2	2	1	4	4	1	4	4	4	3	3	1	3	1	4	5	5	2	No	No	No	No	No	No	No	No	No	No	No	No	No	No	No	No	No	No	No	No	No	No	No	No	No	No	No	No	No	No	No	No	No	No	No	No	No	No	No	No	No	No	No	No	No	No	No	No	No	No	No	No	No	No	Yes	No	No	No	No	No	No	No	No	No	No	No	No	No	No	No	No	No	No	No	Yes	No	No	No	No	No	No	No	No	No	No	No	No	No	No	Discharge	No	training	no	0
2447	1616	no	not_reported	not_reported	negative	clear	yellow	not_reported	negative	negative	negative	negative	6.0	negative	not_reported	1.017	not_reported	not_reported	0	0	1	0	0	not_reported	0	not_reported	not_reported	1	1	not_reported	not_reported	not_reported	0	not_reported	not_reported	1	not_reported	not_reported	1	not_reported	not_reported	not_reported	not_reported	0	0	not_reported	FEVER	47	Female	White or Caucasian	Non-Hispanic	English	Married	Not Employed	Other	Discharge	Car	1	1	1	1	1	1	1	1	1	1	4	4	4	4	4	4	4	4	4	4	3	3	3	3	3	3	3	3	3	3	not_reported	not_reported	not_reported	not_reported	not_reported	ROOM	ROOM	not_reported	not_reported	not_reported	not_reported	not_reported	1	1	not_reported	3	3	4	3	3	1	3	1	1	1	3	3	1	3	4	4	3	4	2	1	5	5	1	No	No	No	No	No	No	No	No	No	No	No	No	No	No	No	No	No	No	No	No	No	No	No	No	No	No	No	No	No	No	No	No	No	No	No	No	No	No	No	No	No	No	Yes	No	No	No	No	No	No	No	No	No	No	No	No	No	No	No	No	No	No	No	No	No	Yes	No	Yes	No	No	No	No	Yes	No	No	Yes	No	No	No	No	No	Yes	No	Yes	No	No	No	No	No	No	Discharge	No	training	no	0
2448	1617	no	not_reported	negative	negative	clear	yellow	not_reported	negative	negative	negative	negative	6.5	negative	not_reported	1.019	not_reported	not_reported	not_reported	1	1	0	0	0	0	not_reported	0	0	0	not_reported	not_reported	0	1	1	not_reported	1	not_reported	0	1	not_reported	not_reported	0	not_reported	0	not_reported	0	ABDOMINAL PAIN	64	Male	White or Caucasian	Non-Hispanic	English	Single	Retired	Commercial	Discharge	Car	1	1	1	1	1	5	5	5	5	5	1	1	1	1	1	1	1	1	1	1	2	2	2	2	2	5	5	5	5	5	not_reported	not_reported	not_reported	not_reported	not_reported	ROOM	ROOM	not_reported	not_reported	not_reported	1	1	2	2	2	1	1	2	3	2	2	4	1	4	4	3	5	4	5	4	3	5	1	1	1	5	3	2	Yes	No	No	No	No	No	No	No	No	No	No	No	No	No	No	No	No	No	No	No	No	No	No	No	No	No	No	No	No	No	No	No	No	No	No	No	No	No	No	No	No	No	Yes	No	No	No	No	No	No	No	No	No	No	No	No	No	No	No	No	No	No	No	No	No	No	No	No	No	No	No	No	No	No	No	No	No	No	No	No	No	No	No	No	No	No	No	No	No	Yes	Discharge	Yes	training	yes	0
2449	1618	no	not_reported	negative	large	clear	yellow	small	negative	small	negative	negative	7.0	negative	large	1.02	negative	small	not_reported	0	1	0	not_reported	not_reported	0	not_reported	not_reported	not_reported	not_reported	not_reported	not_reported	not_reported	1	not_reported	not_reported	1	not_reported	not_reported	1	not_reported	1	not_reported	not_reported	0	not_reported	not_reported	ABDOMINAL PAIN	47	Male	Asian	Non-Hispanic	English	Married	Full Time	Commercial	Discharge	EMS	4	4	4	4	4	1	1	1	1	1	5	5	5	5	5	5	5	5	5	5	1	1	1	1	1	4	4	4	4	4	not_reported	not_reported	not_reported	not_reported	not_reported	ROOM	ROOM	1	1	not_reported	1	1	3	2	1	not_reported	2	1	3	3	2	not_reported	3	4	4	not_reported	3	4	3	not_reported	2	not_reported	4	1	4	3	2	2	No	No	No	No	No	No	No	No	No	No	No	No	No	No	No	No	No	No	No	No	No	No	No	No	No	No	No	No	No	No	No	No	No	No	No	No	No	No	No	No	No	No	No	No	No	No	No	No	No	No	No	No	No	No	No	No	No	No	No	No	No	No	No	No	No	No	No	No	No	No	No	No	No	No	No	No	No	No	No	No	No	No	No	No	No	No	No	No	No	Discharge	No	training	no	0
2450	1619	no	few	negative	small	not_clear	red	not_reported	negative	negative	small	positive	5.5	small	negative	1.024	not_reported	moderate	not_reported	0	1	0	0	not_reported	0	not_reported	not_reported	not_reported	1	not_reported	not_reported	not_reported	0	not_reported	not_reported	1	1	not_reported	not_reported	not_reported	not_reported	not_reported	1	0	not_reported	not_reported	NEUROLOGIC PROBLEM	92	Female	White or Caucasian	Non-Hispanic	Non-English	Widowed	Retired	Commercial	Admit	EMS	4	4	4	4	4	1	1	1	1	1	1	1	1	1	1	3	3	3	3	3	2	2	2	2	2	5	5	5	5	5	not_reported	not_reported	not_reported	not_reported	not_reported	ROOM	ROOM	1	1	not_reported	not_reported	not_reported	3	2	not_reported	1	5	1	3	2	2	3	1	2	2	4	4	1	3	3	2	2	3	2	2	2	3	3	Yes	No	No	No	No	No	No	No	Yes	No	No	No	No	No	No	Yes	No	No	No	No	No	No	No	No	No	No	No	No	No	No	No	No	No	No	No	No	No	No	No	No	No	No	Yes	No	No	No	No	No	Yes	No	No	No	No	No	No	No	No	No	No	No	No	No	No	No	Yes	Yes	No	No	No	No	No	No	No	No	Yes	No	No	No	No	No	No	No	No	No	No	No	Yes	No	Yes	Admit	Yes	training	yes	0
2451	1620	no	few	negative	negative	not_clear	yellow	small	negative	small	small	positive	6.0	small	not_reported	1.03	negative	small	not_reported	not_reported	not_reported	not_reported	not_reported	not_reported	not_reported	not_reported	not_reported	not_reported	not_reported	not_reported	not_reported	not_reported	not_reported	not_reported	not_reported	not_reported	not_reported	not_reported	not_reported	not_reported	not_reported	not_reported	not_reported	not_reported	not_reported	not_reported	ALTERED MENTAL STATUS	84	Male	White or Caucasian	Non-Hispanic	English	Widowed	Retired	Medicare	Admit	EMS	2	2	2	2	2	5	5	5	5	5	4	4	4	4	4	1	1	1	1	1	1	1	1	1	1	4	4	4	4	4	not_reported	not_reported	not_reported	not_reported	not_reported	ROOM	ROOM	1	1	not_reported	1	1	1	2	2	not_reported	2	4	5	1	2	not_reported	2	1	1	not_reported	1	2	1	not_reported	2	not_reported	4	2	1	1	2	1	Yes	No	No	No	No	No	No	No	No	No	Yes	No	No	No	No	No	No	No	No	No	No	No	No	No	No	No	No	No	No	No	No	No	No	No	No	No	No	No	No	No	No	No	Yes	No	No	No	No	No	No	No	No	No	No	No	No	No	No	No	No	No	No	Yes	No	No	Yes	Yes	Yes	No	No	No	No	No	No	No	No	No	No	No	No	No	No	No	Yes	No	No	No	No	No	No	Admit	Yes	training	yes	0
2452	1621	no	few	negative	small	clear	yellow	small	negative	negative	negative	negative	7.0	small	small	1.022	not_reported	small	not_reported	0	not_reported	not_reported	not_reported	not_reported	not_reported	not_reported	not_reported	1	1	not_reported	not_reported	not_reported	0	not_reported	not_reported	not_reported	1	not_reported	not_reported	1	not_reported	not_reported	not_reported	0	not_reported	not_reported	NEUROLOGIC PROBLEM	63	Male	White or Caucasian	Non-Hispanic	English	Married	Not Employed	Medicare	Admit	Car	3	3	3	3	3	2	2	2	2	2	1	1	1	1	1	4	4	4	4	4	3	3	3	3	3	2	2	2	2	2	not_reported	not_reported	not_reported	not_reported	not_reported	ROOM	ROOM	3	3	not_reported	1	1	1	3	2	3	1	1	4	2	2	3	2	5	2	4	4	2	4	5	4	4	4	2	2	2	4	5	Yes	No	No	No	No	No	Yes	Yes	No	No	No	No	Yes	No	No	No	No	No	No	No	No	No	No	No	No	No	No	No	No	No	No	No	No	No	No	Yes	No	No	No	No	No	No	Yes	No	No	No	No	No	No	Yes	No	No	No	No	Yes	No	No	No	No	No	No	Yes	No	No	No	Yes	Yes	No	No	No	No	No	No	No	Yes	No	Yes	No	No	No	No	No	Yes	No	No	No	Yes	No	No	Admit	Yes	training	yes	0
2453	1622	no	few	negative	negative	clear	yellow	small	small	negative	small	negative	6.5	negative	negative	1.033	not_reported	small	1	1	1	0	1	0	0	not_reported	0	0	0	0	not_reported	1	1	not_reported	not_reported	1	not_reported	not_reported	1	not_reported	not_reported	0	not_reported	0	0	not_reported	ABDOMINAL PAIN	18	Female	Other	Hispanic or Latino	English	Single	Not Employed	Other	Discharge	Car	1	1	1	1	1	5	5	5	5	5	2	2	2	2	2	2	2	2	2	2	1	1	1	1	1	2	2	2	2	2	not_reported	not_reported	not_reported	not_reported	not_reported	ROOM	ROOM	1	1	not_reported	not_reported	not_reported	not_reported	not_reported	not_reported	not_reported	not_reported	not_reported	not_reported	not_reported	not_reported	not_reported	not_reported	not_reported	not_reported	not_reported	not_reported	not_reported	not_reported	not_reported	not_reported	not_reported	not_reported	not_reported	not_reported	not_reported	not_reported	not_reported	Yes	No	No	No	No	No	No	No	No	No	No	No	No	No	No	No	No	No	No	No	No	No	No	No	No	No	No	No	No	No	No	No	No	No	No	No	No	No	No	No	No	No	No	No	No	No	No	No	No	No	No	No	No	No	No	No	No	No	No	No	No	No	No	No	No	No	No	No	No	No	No	No	No	No	No	No	No	No	No	No	No	No	No	No	No	No	No	No	No	Discharge	Yes	training	yes	0
2454	1623	no	few	negative	negative	not_clear	yellow	moderate	negative	negative	small	negative	7.0	negative	negative	1.012	not_reported	moderate	not_reported	1	1	0	0	not_reported	0	not_reported	0	not_reported	0	1	1	not_reported	1	not_reported	not_reported	1	not_reported	not_reported	1	not_reported	not_reported	not_reported	not_reported	0	0	not_reported	ABDOMINAL PAIN	28	Female	Other	Hispanic or Latino	English	Single	Not Employed	Medicaid	Discharge	Walk-in	4	4	4	4	4	2	2	2	2	2	1	1	1	1	1	4	4	4	4	4	3	3	3	3	3	5	5	5	5	5	not_reported	not_reported	not_reported	not_reported	not_reported	ROOM	ROOM	1	1	not_reported	not_reported	not_reported	2	2	not_reported	1	3	5	3	4	1	4	1	3	3	5	1	5	3	2	4	2	5	2	1	5	5	1	Yes	No	No	No	No	No	No	No	No	No	No	No	No	No	No	No	No	No	No	No	No	No	No	No	No	No	No	No	No	No	No	No	No	No	No	No	No	No	No	No	No	No	Yes	No	No	No	No	No	No	No	No	No	No	No	No	No	No	No	No	No	No	No	No	No	No	No	No	No	No	No	No	No	No	No	No	No	No	No	No	No	No	No	No	No	No	No	No	No	No	Discharge	Yes	training	yes	0
2455	1624	no	not_reported	negative	negative	clear	yellow	not_reported	negative	negative	negative	negative	6.0	negative	not_reported	1.006	not_reported	not_reported	not_reported	0	1	0	not_reported	not_reported	0	not_reported	not_reported	1	0	0	not_reported	0	1	not_reported	not_reported	1	not_reported	0	1	0	not_reported	not_reported	not_reported	0	not_reported	not_reported	other	29	Female	Other	Hispanic or Latino	Non-English	Single	Not Employed	Medicaid	Discharge	Car	not_reported	not_reported	not_reported	not_reported	not_reported	1	1	1	1	1	3	3	3	3	3	1	1	1	1	1	2	2	2	2	2	2	2	2	2	2	not_reported	not_reported	not_reported	not_reported	not_reported	ROOM	ROOM	not_reported	not_reported	not_reported	1	1	5	3	2	1	3	1	3	4	1	2	1	3	3	3	3	2	3	3	4	3	4	4	3	5	3	5	No	No	No	No	No	No	No	No	No	No	No	No	No	No	No	No	No	No	No	No	No	No	No	No	No	No	No	No	No	No	No	No	No	No	No	No	No	No	No	No	No	No	No	No	No	No	No	No	No	No	No	No	No	No	No	No	No	No	No	No	No	No	No	No	No	No	No	No	No	No	No	No	No	No	Yes	No	No	No	No	No	No	No	No	No	No	No	No	No	No	Discharge	No	training	no	0
2456	1624	no	few	negative	moderate	clear	yellow	small	negative	negative	negative	negative	6.5	negative	small	1.022	not_reported	small	not_reported	0	1	not_reported	0	not_reported	0	not_reported	not_reported	not_reported	0	1	not_reported	not_reported	1	not_reported	not_reported	1	not_reported	not_reported	not_reported	not_reported	not_reported	not_reported	not_reported	not_reported	not_reported	not_reported	not_reported	55	not_reported	not_reported	not_reported	not_reported	not_reported	not_reported	not_reported	not_reported	not_reported	not_reported	not_reported	not_reported	not_reported	not_reported	not_reported	not_reported	not_reported	not_reported	not_reported	not_reported	not_reported	not_reported	not_reported	not_reported	not_reported	not_reported	not_reported	not_reported	not_reported	not_reported	not_reported	not_reported	not_reported	not_reported	not_reported	not_reported	not_reported	not_reported	not_reported	not_reported	not_reported	not_reported	not_reported	not_reported	not_reported	not_reported	not_reported	not_reported	not_reported	not_reported	not_reported	not_reported	not_reported	not_reported	not_reported	not_reported	not_reported	not_reported	not_reported	not_reported	not_reported	not_reported	not_reported	not_reported	not_reported	not_reported	not_reported	not_reported	not_reported	not_reported	not_reported	not_reported	not_reported	not_reported	not_reported	not_reported	not_reported	No	No	No	No	No	No	No	No	No	No	No	No	No	No	No	No	No	No	No	No	No	No	No	No	No	No	No	No	No	No	No	No	No	No	No	No	No	No	No	No	No	No	No	No	No	No	No	No	No	No	No	No	No	No	No	No	No	No	No	No	No	No	No	No	No	No	No	No	No	No	No	No	No	No	No	No	No	No	No	No	No	No	No	No	No	No	No	No	Yes	Discharge	No	training	no	0
2457	1625	no	few	negative	negative	not_clear	yellow	small	negative	negative	negative	negative	6.0	small	small	1.031	not_reported	small	1	1	not_reported	not_reported	not_reported	not_reported	0	1	not_reported	not_reported	0	not_reported	not_reported	not_reported	1	not_reported	not_reported	not_reported	not_reported	not_reported	not_reported	not_reported	1	not_reported	not_reported	not_reported	1	not_reported	HEMATURIA	27	Male	White or Caucasian	Non-Hispanic	English	Single	Not Employed	Medicaid	Discharge	Car	1	1	1	1	1	1	1	1	1	1	1	1	1	1	1	4	4	4	4	4	3	3	3	3	3	3	3	3	3	3	not_reported	not_reported	not_reported	not_reported	not_reported	ROOM	ROOM	1	1	not_reported	not_reported	not_reported	1	3	not_reported	3	1	5	5	2	3	3	3	4	4	3	1	4	1	2	4	3	3	2	4	3	3	2	No	No	No	No	No	No	No	No	No	No	No	No	No	No	No	No	No	No	No	No	No	No	No	No	No	No	No	No	No	No	No	No	No	No	No	No	No	No	No	No	No	No	No	No	No	No	Yes	No	No	No	No	No	No	No	No	No	No	No	No	No	No	No	No	No	No	No	No	No	No	No	No	No	No	No	No	No	No	No	No	No	No	No	Yes	No	No	No	No	No	No	Discharge	No	training	no	0
2458	1626	no	few	negative	small	clear	yellow	not_reported	large	small	negative	negative	7.5	large	small	1.022	not_reported	small	0	1	not_reported	not_reported	0	not_reported	not_reported	0	0	not_reported	0	not_reported	not_reported	not_reported	1	not_reported	not_reported	1	not_reported	1	1	not_reported	not_reported	not_reported	not_reported	0	not_reported	not_reported	not_reported	55	not_reported	not_reported	not_reported	not_reported	not_reported	not_reported	not_reported	not_reported	not_reported	5	5	5	5	5	5	5	5	5	5	5	5	5	5	5	4	4	4	4	4	1	1	1	1	1	1	1	1	1	1	1	1	1	1	1	ROOM	ROOM	1	1	not_reported	1	2	2	3	2	3	1	2	5	2	2	3	4	4	4	2	2	3	2	2	1	2	3	2	4	3	2	2	Yes	No	No	No	No	No	No	No	No	No	No	No	Yes	No	No	Yes	No	No	No	No	No	No	No	No	No	No	No	No	No	No	No	No	No	No	No	No	No	No	No	No	No	No	Yes	No	No	No	No	No	No	No	No	No	No	No	Yes	No	No	No	No	No	No	No	No	No	Yes	Yes	No	No	No	No	No	Yes	No	Yes	Yes	No	No	No	No	No	No	No	No	No	No	No	No	Yes	Yes	Admit	Yes	training	yes	0
2459	1627	no	not_reported	negative	negative	clear	yellow	not_reported	negative	negative	negative	negative	6.5	negative	not_reported	1.008	not_reported	not_reported	not_reported	0	1	0	not_reported	not_reported	0	not_reported	not_reported	0	0	not_reported	not_reported	0	0	not_reported	not_reported	1	not_reported	0	1	0	not_reported	not_reported	not_reported	not_reported	not_reported	not_reported	other	59	Female	White or Caucasian	Non-Hispanic	English	Married	Full Time	Commercial	Discharge	Car	2	2	2	2	2	4	4	4	4	4	4	4	4	4	4	4	4	4	4	4	1	1	1	1	1	4	4	4	4	4	not_reported	not_reported	not_reported	not_reported	not_reported	ROOM	ROOM	1	1	not_reported	not_reported	not_reported	3	2	not_reported	1	1	2	3	4	3	3	2	4	4	4	1	2	1	5	5	4	5	2	3	5	3	3	No	No	No	No	No	No	No	No	No	No	No	No	No	No	No	No	No	No	No	No	No	No	No	No	No	No	No	No	No	No	No	No	No	No	No	No	No	No	No	No	No	No	Yes	No	No	No	No	No	No	No	No	No	No	Yes	No	No	No	No	No	No	No	No	No	No	No	Yes	No	No	No	No	No	No	No	Yes	No	No	No	No	No	No	No	No	No	No	No	No	No	No	No	Discharge	No	training	no	0
2460	1627	no	not_reported	negative	negative	clear	yellow	not_reported	negative	negative	negative	negative	7.5	negative	not_reported	1.024	not_reported	not_reported	not_reported	1	1	0	0	not_reported	0	not_reported	not_reported	not_reported	not_reported	not_reported	not_reported	not_reported	not_reported	not_reported	not_reported	1	not_reported	not_reported	1	not_reported	not_reported	not_reported	not_reported	not_reported	not_reported	not_reported	CHEST PAIN	51	Male	White or Caucasian	Non-Hispanic	English	Divorced	Self Employed	Commercial	Admit	Car	5	5	5	5	5	5	5	5	5	5	4	4	4	4	4	3	3	3	3	3	3	3	3	3	3	2	2	2	2	2	not_reported	not_reported	not_reported	not_reported	not_reported	ROOM	ROOM	1	1	not_reported	not_reported	not_reported	1	2	not_reported	3	1	5	1	5	3	2	2	4	4	5	3	4	3	4	5	5	5	1	4	5	3	1	Yes	No	No	No	No	No	No	No	No	No	No	No	No	No	No	No	No	No	No	No	No	No	No	No	No	No	No	No	No	No	No	No	No	No	No	No	No	No	No	No	No	No	No	No	No	No	No	No	No	No	No	No	No	No	No	No	No	No	No	No	No	No	No	No	No	No	No	No	No	No	No	No	No	No	Yes	No	No	No	No	No	No	No	No	No	No	No	No	No	No	Admit	Yes	training	yes	0
2461	1628	no	not_reported	not_reported	negative	clear	yellow	not_reported	negative	negative	negative	negative	6.0	negative	not_reported	1.006	not_reported	not_reported	0	1	1	not_reported	0	not_reported	0	0	0	0	0	not_reported	not_reported	0	1	not_reported	not_reported	1	not_reported	not_reported	1	not_reported	not_reported	not_reported	not_reported	0	0	not_reported	ABDOMINAL PAIN	43	Male	White or Caucasian	Non-Hispanic	English	Single	Part Time	Other	AMA	Car	5	5	5	5	5	1	1	1	1	1	2	2	2	2	2	4	4	4	4	4	2	2	2	2	2	5	5	5	5	5	not_reported	not_reported	not_reported	not_reported	not_reported	ROOM	ROOM	not_reported	not_reported	not_reported	1	2	3	1	5	3	3	4	4	2	1	1	2	4	4	2	1	5	3	4	5	2	2	4	4	5	4	2	No	No	No	No	No	No	No	No	No	No	No	No	No	No	No	No	No	No	No	No	No	No	No	No	No	No	No	No	No	No	No	No	No	No	No	No	No	No	No	No	No	No	No	No	No	No	No	No	No	No	No	No	No	No	No	No	No	No	No	No	No	No	No	No	No	No	No	No	No	No	No	No	No	No	No	No	No	No	No	No	No	No	No	No	No	No	No	No	No	AMA	No	training	no	0
2462	1629	no	not_reported	negative	negative	clear	yellow	not_reported	negative	negative	negative	negative	7.0	negative	not_reported	1.013	not_reported	not_reported	not_reported	1	1	not_reported	0	not_reported	0	not_reported	not_reported	not_reported	0	not_reported	not_reported	0	1	1	not_reported	1	not_reported	not_reported	1	not_reported	not_reported	not_reported	0	not_reported	not_reported	not_reported	ABDOMINAL PAIN	47	Female	Black or African American	Non-Hispanic	English	Single	Not Employed	Medicaid	Discharge	Car	1	1	1	1	1	3	3	3	3	3	1	1	1	1	1	1	1	1	1	1	2	2	2	2	2	5	5	5	5	5	not_reported	not_reported	not_reported	not_reported	not_reported	ROOM	ROOM	1	1	not_reported	2	2	2	2	1	1	3	4	5	3	3	4	2	5	5	5	2	3	2	4	5	5	2	4	2	4	3	3	No	No	No	No	No	No	No	No	No	No	No	No	No	No	No	No	No	No	No	No	No	No	No	No	No	No	No	No	No	No	Yes	No	No	No	No	No	No	No	Yes	No	Yes	No	Yes	No	No	No	No	No	No	No	No	No	No	No	No	No	No	No	No	No	No	No	No	No	No	No	No	No	No	No	No	No	No	Yes	Yes	No	No	No	No	No	Yes	No	No	No	No	No	No	No	No	Discharge	No	training	no	0
2463	1630	no	not_reported	negative	negative	clear	amber	small	negative	negative	negative	negative	5.5	small	small	1.019	not_reported	negative	not_reported	not_reported	1	not_reported	not_reported	not_reported	not_reported	not_reported	not_reported	0	1	not_reported	not_reported	not_reported	0	not_reported	not_reported	1	0	not_reported	1	not_reported	not_reported	not_reported	not_reported	not_reported	not_reported	not_reported	CHEST PAIN	55	Male	Other	Hispanic or Latino	English	Single	Not Employed	Medicaid	Admit	Car	2	2	2	2	2	5	5	5	5	5	4	4	4	4	4	3	3	3	3	3	2	2	2	2	2	2	2	2	2	2	not_reported	not_reported	not_reported	not_reported	not_reported	ROOM	ROOM	1	1	not_reported	2	2	5	3	1	1	1	5	5	4	2	1	4	1	1	4	2	1	2	5	3	4	1	2	3	3	3	5	Yes	No	No	No	No	No	No	No	No	Yes	No	No	Yes	No	No	No	No	No	No	No	No	No	No	No	No	No	No	No	No	No	No	No	No	No	No	No	No	No	No	No	No	No	Yes	No	No	No	No	No	No	No	No	No	No	No	Yes	No	No	No	No	No	No	No	No	No	No	No	Yes	No	No	No	No	No	No	No	No	No	No	No	No	No	No	No	No	No	No	No	No	No	No	Admit	Yes	training	yes	0
2464	1630	no	not_reported	negative	large	clear	yellow	not_reported	negative	negative	negative	negative	6.0	small	negative	1.019	not_reported	negative	not_reported	not_reported	1	not_reported	not_reported	not_reported	not_reported	not_reported	not_reported	not_reported	0	not_reported	not_reported	not_reported	not_reported	1	not_reported	1	0	0	1	not_reported	not_reported	not_reported	not_reported	not_reported	not_reported	not_reported	DIZZINESS	83	Male	White or Caucasian	Non-Hispanic	English	Married	Retired	Commercial	Admit	EMS	1	1	1	1	1	3	3	3	3	3	3	3	3	3	3	3	3	3	3	3	2	2	2	2	2	2	2	2	2	2	not_reported	not_reported	not_reported	not_reported	not_reported	ROOM	ROOM	1	1	not_reported	not_reported	not_reported	2	3	not_reported	1	2	4	1	5	2	1	2	5	5	2	3	1	1	2	3	4	4	3	5	1	2	2	No	No	No	No	No	No	No	No	No	No	Yes	No	No	No	No	No	No	No	No	No	No	No	No	No	No	No	No	No	No	No	No	No	No	No	No	No	No	No	No	No	No	No	No	No	No	No	No	No	No	No	No	No	No	No	No	No	No	No	No	No	No	Yes	No	No	No	Yes	No	No	No	No	No	No	No	No	No	No	No	No	No	No	No	No	No	No	No	No	No	No	No	Admit	No	training	no	0
2465	1631	no	not_reported	negative	negative	clear	yellow	not_reported	negative	negative	negative	negative	6.5	negative	not_reported	1.013	not_reported	not_reported	not_reported	1	1	not_reported	0	0	0	not_reported	1	1	1	1	not_reported	not_reported	1	not_reported	1	1	0	not_reported	1	not_reported	not_reported	not_reported	not_reported	0	not_reported	not_reported	FEVER	34	Female	Black or African American	Hispanic or Latino	Non-English	Married	Not Employed	Medicaid	Admit	Car	2	2	2	2	2	3	3	3	3	3	3	3	3	3	3	2	2	2	2	2	3	3	3	3	3	5	5	5	5	5	not_reported	not_reported	not_reported	not_reported	not_reported	ROOM	ROOM	1	1	not_reported	not_reported	not_reported	2	3	not_reported	1	3	1	3	5	1	1	2	2	2	4	4	4	4	4	3	4	5	1	2	3	3	2	Yes	No	No	No	No	No	No	No	No	No	No	No	Yes	Yes	No	No	No	No	No	No	No	No	No	No	No	No	No	No	No	No	No	No	No	No	No	No	No	No	No	No	No	No	No	No	No	No	No	No	No	No	No	No	No	No	No	No	No	No	No	No	No	No	No	No	No	No	No	No	No	No	No	No	No	No	No	No	No	No	No	No	No	No	No	No	No	No	No	No	No	Admit	Yes	training	yes	0
2466	1632	no	not_reported	negative	small	not_clear	yellow	not_reported	negative	negative	negative	negative	6.5	negative	negative	1.008	not_reported	small	not_reported	not_reported	1	not_reported	not_reported	not_reported	not_reported	not_reported	not_reported	not_reported	1	not_reported	not_reported	not_reported	1	1	not_reported	not_reported	not_reported	not_reported	not_reported	not_reported	not_reported	not_reported	not_reported	not_reported	not_reported	not_reported	FEVER	49	Female	Other	Non-Hispanic	English	Married	Not Employed	Medicaid	Discharge	Car	2	2	2	2	2	3	3	3	3	3	3	3	3	3	3	2	2	2	2	2	2	2	2	2	2	4	4	4	4	4	not_reported	not_reported	not_reported	not_reported	not_reported	ROOM	ROOM	1	1	not_reported	2	2	2	4	1	3	3	1	2	2	1	5	2	1	1	5	3	4	3	3	2	3	5	4	1	3	3	2	Yes	No	No	No	No	No	No	No	No	No	No	No	No	No	No	No	No	No	No	No	No	No	No	No	No	No	No	No	No	No	No	No	No	No	No	No	No	No	No	No	No	No	Yes	No	No	No	No	No	Yes	No	No	No	No	No	No	No	No	No	No	No	No	No	No	No	No	No	No	No	No	No	No	No	No	No	Yes	No	No	No	No	No	Yes	No	Yes	Yes	No	No	No	No	No	Discharge	Yes	training	yes	0
2467	1633	no	not_reported	negative	small	not_clear	yellow	not_reported	negative	negative	negative	negative	6.5	negative	negative	1.008	not_reported	small	not_reported	not_reported	1	not_reported	not_reported	not_reported	not_reported	not_reported	not_reported	not_reported	1	not_reported	not_reported	not_reported	1	1	not_reported	not_reported	not_reported	not_reported	not_reported	not_reported	not_reported	not_reported	not_reported	not_reported	not_reported	not_reported	FEVER	49	Female	Other	Non-Hispanic	English	Married	Not Employed	Medicaid	Discharge	Car	2	2	2	2	2	3	3	3	3	3	3	3	3	3	3	2	2	2	2	2	2	2	2	2	2	4	4	4	4	4	not_reported	not_reported	not_reported	not_reported	not_reported	ROOM	ROOM	1	1	not_reported	2	2	2	4	1	3	3	1	2	2	1	5	2	1	1	5	3	4	3	3	2	3	5	4	1	3	3	2	Yes	No	No	No	No	No	No	No	No	No	No	No	No	No	No	No	No	No	No	No	No	No	No	No	No	No	No	No	No	No	No	No	No	No	No	No	No	No	No	No	No	No	Yes	No	No	No	No	No	Yes	No	No	No	No	No	No	No	No	No	No	No	No	No	No	No	No	No	No	No	No	No	No	No	No	No	Yes	No	No	No	No	No	Yes	No	Yes	Yes	No	No	No	No	No	Discharge	Yes	training	yes	0
2468	1634	no	not_reported	negative	small	clear	yellow	not_reported	negative	negative	negative	negative	5.0	negative	small	1.015	negative	small	not_reported	not_reported	1	not_reported	not_reported	not_reported	not_reported	not_reported	not_reported	1	not_reported	not_reported	not_reported	not_reported	not_reported	1	not_reported	1	not_reported	not_reported	1	not_reported	not_reported	not_reported	not_reported	0	not_reported	not_reported	other	84	Female	White or Caucasian	Non-Hispanic	English	Widowed	Retired	Medicare	Admit	EMS	not_reported	not_reported	not_reported	not_reported	not_reported	not_reported	not_reported	not_reported	not_reported	not_reported	not_reported	not_reported	not_reported	not_reported	not_reported	not_reported	not_reported	not_reported	not_reported	not_reported	not_reported	not_reported	not_reported	not_reported	not_reported	not_reported	not_reported	not_reported	not_reported	not_reported	not_reported	not_reported	not_reported	not_reported	not_reported	not_reported	not_reported	not_reported	not_reported	not_reported	1	2	1	1	2	not_reported	2	1	5	1	2	not_reported	2	1	1	not_reported	1	4	3	not_reported	1	not_reported	1	3	1	1	2	1	Yes	No	No	No	No	No	No	No	No	No	No	No	No	No	No	No	No	No	No	No	No	No	No	No	No	No	No	No	No	No	No	No	No	No	No	No	No	No	No	No	No	No	Yes	No	No	No	No	No	No	Yes	No	No	No	No	No	No	No	No	No	No	No	Yes	No	No	Yes	Yes	No	No	No	No	No	Yes	No	No	No	No	No	No	No	No	No	No	Yes	No	No	No	Yes	No	No	Admit	Yes	training	yes	0
2469	1635	yes	not_reported	negative	moderate	not_clear	yellow	small	negative	negative	small	negative	6.5	negative	small	1.016	negative	small	not_reported	1	1	not_reported	0	not_reported	0	not_reported	0	0	0	0	0	not_reported	1	1	not_reported	1	not_reported	not_reported	1	not_reported	not_reported	not_reported	not_reported	0	0	not_reported	ABDOMINAL PAIN	31	Female	White or Caucasian	Hispanic or Latino	English	Single	Self Employed	Commercial	Discharge	Car	1	1	1	1	1	1	1	1	1	1	1	1	1	1	1	4	4	4	4	4	2	2	2	2	2	3	3	3	3	3	not_reported	not_reported	not_reported	not_reported	not_reported	ROOM	ROOM	1	1	not_reported	3	5	2	2	2	not_reported	3	3	5	3	3	not_reported	1	3	3	not_reported	3	1	3	not_reported	2	not_reported	5	2	3	3	3	2	Yes	No	No	No	No	No	No	No	No	No	No	No	No	No	No	No	No	No	No	No	No	No	No	No	No	No	No	No	No	No	No	No	No	No	No	No	No	No	No	No	No	No	Yes	No	No	No	No	Yes	No	No	No	No	No	Yes	No	No	No	No	No	No	No	No	No	No	No	No	No	No	No	No	No	No	No	No	Yes	No	No	No	No	No	No	No	No	No	No	No	No	No	Yes	Discharge	Yes	training	yes	0
2470	1636	no	many	negative	moderate	clear	yellow	not_reported	negative	negative	negative	negative	6.5	negative	moderate	1.012	not_reported	small	not_reported	0	1	0	0	0	not_reported	not_reported	not_reported	1	not_reported	not_reported	not_reported	not_reported	not_reported	1	not_reported	1	1	not_reported	not_reported	not_reported	not_reported	not_reported	not_reported	not_reported	not_reported	not_reported	other	42	Female	Patient Refused	Non-Hispanic	English	Single	Not Employed	Medicaid	Admit	Other	not_reported	not_reported	not_reported	not_reported	not_reported	not_reported	not_reported	not_reported	not_reported	not_reported	not_reported	not_reported	not_reported	not_reported	not_reported	not_reported	not_reported	not_reported	not_reported	not_reported	not_reported	not_reported	not_reported	not_reported	not_reported	not_reported	not_reported	not_reported	not_reported	not_reported	not_reported	not_reported	not_reported	not_reported	not_reported	not_reported	not_reported	not_reported	not_reported	not_reported	1	5	5	2	5	3	1	2	2	3	3	2	2	2	1	3	5	5	5	1	5	3	1	1	5	5	3	5	Yes	No	No	Yes	No	No	No	Yes	No	No	No	No	No	No	No	No	No	No	No	No	No	No	No	No	No	No	No	No	No	No	Yes	No	No	No	No	No	No	No	No	No	Yes	No	Yes	Yes	No	No	No	No	Yes	No	No	No	No	No	No	No	No	No	No	No	No	Yes	No	No	No	No	No	No	No	No	No	Yes	No	Yes	Yes	No	No	No	No	No	Yes	No	Yes	No	No	Yes	No	No	Yes	Admit	Yes	training	yes	0
2471	1637	no	moderate	negative	negative	not_clear	yellow	large	negative	negative	negative	negative	7.0	negative	negative	1.016	not_reported	small	not_reported	0	1	0	0	0	0	not_reported	0	0	0	0	0	1	1	1	not_reported	1	not_reported	not_reported	1	not_reported	not_reported	not_reported	not_reported	0	0	not_reported	ABDOMINAL PAIN	22	Female	Black or African American	Non-Hispanic	English	Single	Not Employed	Medicaid	Discharge	Car	4	4	4	4	4	5	5	5	5	5	2	2	2	2	2	3	3	3	3	3	1	1	1	1	1	3	3	3	3	3	not_reported	not_reported	not_reported	not_reported	not_reported	ROOM	ROOM	not_reported	not_reported	not_reported	not_reported	not_reported	not_reported	not_reported	not_reported	not_reported	not_reported	not_reported	not_reported	not_reported	not_reported	not_reported	not_reported	not_reported	not_reported	not_reported	not_reported	not_reported	not_reported	not_reported	not_reported	not_reported	not_reported	not_reported	not_reported	not_reported	not_reported	not_reported	No	No	No	No	No	No	No	No	No	No	No	No	No	No	No	No	No	No	No	No	No	No	No	No	No	No	No	No	No	No	No	No	No	No	No	No	No	No	No	No	No	No	No	No	No	No	No	No	No	No	No	No	No	No	No	No	No	No	No	No	No	No	No	No	No	No	No	No	No	No	No	No	No	No	No	No	No	No	No	No	No	No	No	No	No	No	No	No	No	Discharge	No	training	no	0
2472	1638	no	few	negative	negative	clear	yellow	small	negative	negative	small	negative	7.5	negative	negative	1.009	not_reported	small	not_reported	0	1	0	not_reported	not_reported	not_reported	not_reported	not_reported	not_reported	not_reported	not_reported	not_reported	not_reported	0	not_reported	not_reported	not_reported	1	not_reported	not_reported	not_reported	not_reported	not_reported	not_reported	not_reported	not_reported	not_reported	ALTERED MENTAL STATUS	64	Female	White or Caucasian	Non-Hispanic	English	Married	Retired	Commercial	Admit	Car	1	1	1	1	1	2	2	2	2	2	4	4	4	4	4	4	4	4	4	4	1	1	1	1	1	4	4	4	4	4	not_reported	not_reported	not_reported	not_reported	not_reported	ROOM	ROOM	2	2	not_reported	not_reported	not_reported	3	3	not_reported	1	3	2	1	5	3	3	2	3	3	2	1	5	4	2	5	4	5	1	3	1	2	3	No	No	No	No	No	No	No	No	No	No	No	No	No	No	No	No	No	No	No	No	No	No	No	No	No	No	No	No	No	No	No	No	No	No	No	No	No	No	No	No	No	No	No	No	No	No	No	No	No	No	No	No	No	No	No	No	No	No	Yes	No	No	No	No	No	No	No	No	No	No	No	No	No	No	No	Yes	No	No	No	No	No	No	No	Yes	No	No	No	No	No	No	Admit	No	training	no	0
2473	1638	yes	not_reported	negative	negative	not_clear	yellow	small	negative	small	small	negative	6.0	small	not_reported	1.03	negative	moderate	not_reported	not_reported	not_reported	not_reported	not_reported	not_reported	not_reported	not_reported	not_reported	not_reported	not_reported	not_reported	not_reported	not_reported	not_reported	not_reported	not_reported	not_reported	not_reported	not_reported	not_reported	not_reported	not_reported	not_reported	not_reported	not_reported	not_reported	not_reported	ALTERED MENTAL STATUS	75	Female	White or Caucasian	Non-Hispanic	English	Divorced	Retired	Medicare	Admit	Car	1	1	1	1	1	1	1	1	1	1	1	1	1	1	1	1	1	1	1	1	3	3	3	3	3	1	1	1	1	1	not_reported	not_reported	not_reported	not_reported	not_reported	ROOM	ROOM	2	2	not_reported	2	1	3	1	1	not_reported	2	5	5	1	3	not_reported	2	3	3	not_reported	5	2	5	not_reported	1	not_reported	2	2	1	1	2	3	No	No	No	No	No	No	No	No	No	No	No	No	No	No	No	No	No	No	No	No	No	No	No	No	No	No	No	No	No	No	No	No	No	No	No	No	No	No	No	No	No	No	No	No	No	No	Yes	No	No	No	No	No	No	No	No	No	No	No	No	No	No	No	No	No	Yes	Yes	Yes	No	No	No	No	No	No	No	Yes	No	No	No	No	No	No	No	Yes	No	No	No	Yes	No	Yes	Admit	No	training	no	0
2474	1638	no	not_reported	negative	negative	clear	yellow	not_reported	negative	negative	negative	negative	6.5	negative	not_reported	1.01	not_reported	not_reported	0	1	1	1	1	not_reported	1	not_reported	0	1	1	not_reported	not_reported	0	1	not_reported	not_reported	1	not_reported	1	1	0	not_reported	not_reported	not_reported	0	not_reported	not_reported	ABDOMINAL PAIN	66	Female	Other	Hispanic or Latino	Non-English	Legally Separated	Retired	Medicare	Admit	Other	2	2	2	2	2	1	1	1	1	1	1	1	1	1	1	2	2	2	2	2	2	2	2	2	2	2	2	2	2	2	not_reported	not_reported	not_reported	not_reported	not_reported	ROOM	ROOM	not_reported	not_reported	not_reported	not_reported	not_reported	not_reported	not_reported	not_reported	not_reported	not_reported	not_reported	not_reported	not_reported	not_reported	not_reported	not_reported	not_reported	not_reported	not_reported	not_reported	not_reported	not_reported	not_reported	not_reported	not_reported	not_reported	not_reported	not_reported	not_reported	not_reported	not_reported	No	No	No	No	No	No	Yes	No	No	No	No	No	No	No	No	No	No	No	No	No	No	No	No	No	No	No	No	No	No	No	No	No	No	No	No	No	No	No	No	No	No	No	No	No	No	No	No	No	No	No	No	No	No	No	No	No	No	No	No	No	No	No	No	No	No	Yes	No	No	No	No	No	No	No	No	Yes	No	Yes	No	No	No	No	No	No	No	No	No	No	No	No	Admit	No	training	no	0
2475	1638	no	not_reported	negative	negative	clear	yellow	not_reported	negative	negative	negative	negative	6.0	negative	not_reported	1.05	not_reported	not_reported	not_reported	not_reported	1	not_reported	not_reported	not_reported	not_reported	not_reported	not_reported	not_reported	0	not_reported	not_reported	not_reported	not_reported	1	not_reported	1	0	1	1	not_reported	not_reported	not_reported	not_reported	not_reported	not_reported	not_reported	NEUROLOGIC PROBLEM	81	Male	White or Caucasian	Non-Hispanic	English	Widowed	Retired	Medicare	Transfer to Another Facility	EMS	5	5	5	5	5	5	5	5	5	5	4	4	4	4	4	1	1	1	1	1	2	2	2	2	2	5	5	5	5	5	not_reported	not_reported	not_reported	not_reported	not_reported	ROOM	ROOM	1	1	not_reported	1	2	5	1	2	3	2	2	3	3	3	4	2	3	3	3	1	4	3	1	3	1	1	3	3	3	3	5	Yes	No	No	No	No	No	No	No	No	Yes	No	No	No	No	No	No	No	No	No	No	No	No	No	No	No	No	No	No	No	No	No	No	No	No	No	No	No	No	No	No	No	No	Yes	Yes	No	No	Yes	No	No	Yes	No	Yes	No	No	No	Yes	No	No	No	No	No	No	No	No	Yes	Yes	Yes	No	No	No	No	No	Yes	No	Yes	No	Yes	No	No	No	No	No	Yes	No	Yes	No	No	No	Yes	Transfer to Another Facility	Yes	training	yes	0
2476	1639	no	few	negative	negative	not_clear	yellow	large	negative	negative	small	negative	5.5	negative	small	1.028	not_reported	small	not_reported	not_reported	1	not_reported	not_reported	not_reported	not_reported	not_reported	not_reported	1	not_reported	not_reported	not_reported	not_reported	not_reported	not_reported	not_reported	1	not_reported	not_reported	1	not_reported	not_reported	not_reported	not_reported	1	not_reported	not_reported	FEMALE GU PROBLEM	24	Female	Black or African American	Non-Hispanic	English	Single	Not Employed	Medicare	Discharge	Walk-in	1	1	1	1	1	1	1	1	1	1	2	2	2	2	2	3	3	3	3	3	3	3	3	3	3	3	3	3	3	3	not_reported	not_reported	not_reported	not_reported	not_reported	ROOM	ROOM	not_reported	not_reported	not_reported	not_reported	not_reported	2	2	not_reported	1	3	1	3	4	1	5	1	2	1	5	5	5	1	2	4	5	4	4	2	5	5	2	Yes	No	No	No	No	No	No	No	No	No	No	No	No	No	No	No	No	No	No	No	No	No	No	No	No	No	No	No	No	No	No	No	No	No	No	No	No	No	No	No	No	No	No	No	No	No	No	Yes	No	No	No	No	No	No	No	No	No	No	No	No	No	No	No	No	No	No	No	No	No	No	No	No	No	No	Yes	No	No	No	No	No	No	No	No	No	No	No	No	No	Yes	Discharge	Yes	training	yes	0
2477	1640	no	not_reported	negative	negative	clear	yellow	not_reported	negative	negative	negative	negative	6.0	negative	not_reported	1.021	not_reported	not_reported	not_reported	0	1	0	0	0	0	not_reported	not_reported	1	1	0	0	0	0	not_reported	not_reported	1	0	not_reported	1	0	0	not_reported	0	0	0	not_reported	other	66	Female	Unknown	Unknown	English	Single	Retired	Medicare	Admit	Car	2	2	2	2	2	3	3	3	3	3	2	2	2	2	2	3	3	3	3	3	2	2	2	2	2	4	4	4	4	4	not_reported	not_reported	not_reported	not_reported	not_reported	ROOM	ROOM	not_reported	not_reported	not_reported	not_reported	not_reported	5	3	not_reported	3	1	1	4	4	1	1	3	2	2	1	3	2	3	5	4	1	5	2	2	1	4	5	Yes	No	No	No	No	No	No	No	No	No	No	No	No	No	No	No	No	No	No	No	No	No	No	No	No	No	No	No	No	No	No	No	No	No	No	No	No	No	No	No	No	No	Yes	Yes	No	No	No	No	Yes	No	No	No	No	No	No	No	No	No	No	No	No	No	No	No	No	No	No	No	No	No	No	No	No	No	Yes	No	Yes	No	No	No	No	No	No	No	No	No	No	No	No	Admit	Yes	training	yes	0
2478	1641	no	not_reported	negative	negative	clear	yellow	not_reported	negative	negative	negative	negative	6.0	negative	not_reported	1.021	not_reported	not_reported	not_reported	0	1	0	0	0	0	not_reported	not_reported	1	1	0	0	0	0	not_reported	not_reported	1	0	not_reported	1	0	0	not_reported	0	0	0	not_reported	other	66	Female	Unknown	Unknown	English	Single	Retired	Medicare	Admit	Car	2	2	2	2	2	3	3	3	3	3	2	2	2	2	2	3	3	3	3	3	2	2	2	2	2	4	4	4	4	4	not_reported	not_reported	not_reported	not_reported	not_reported	ROOM	ROOM	not_reported	not_reported	not_reported	not_reported	not_reported	5	3	not_reported	3	1	1	4	4	1	1	3	2	2	1	3	2	3	5	4	1	5	2	2	1	4	5	Yes	No	No	No	No	No	No	No	No	No	No	No	No	No	No	No	No	No	No	No	No	No	No	No	No	No	No	No	No	No	No	No	No	No	No	No	No	No	No	No	No	No	Yes	Yes	No	No	No	No	Yes	No	No	No	No	No	No	No	No	No	No	No	No	No	No	No	No	No	No	No	No	No	No	No	No	No	Yes	No	Yes	No	No	No	No	No	No	No	No	No	No	No	No	Admit	Yes	training	yes	0
2479	1642	no	few	negative	large	clear	yellow	not_reported	large	negative	negative	negative	6.0	small	moderate	1.033	not_reported	small	not_reported	0	1	not_reported	not_reported	not_reported	not_reported	not_reported	not_reported	not_reported	not_reported	not_reported	not_reported	not_reported	0	not_reported	not_reported	1	not_reported	not_reported	1	not_reported	not_reported	not_reported	not_reported	0	1	not_reported	MALE GU PROBLEM	54	Male	Black or African American	Non-Hispanic	English	Single	Not Employed	Medicare	Admit	EMS	4	4	4	4	4	3	3	3	3	3	3	3	3	3	3	3	3	3	3	3	3	3	3	3	3	1	1	1	1	1	not_reported	not_reported	not_reported	not_reported	not_reported	ROOM	ROOM	1	1	not_reported	not_reported	not_reported	1	2	not_reported	1	2	2	5	2	2	3	5	2	2	2	3	4	3	3	1	2	1	3	1	3	3	5	No	No	No	No	No	No	No	No	No	Yes	No	No	Yes	No	No	No	No	No	No	No	No	No	No	No	No	No	No	No	No	No	No	No	No	No	No	No	No	No	No	No	No	No	Yes	No	No	No	No	No	No	No	No	No	No	No	No	No	No	No	No	Yes	No	No	No	No	Yes	Yes	No	No	No	No	No	No	No	No	Yes	No	Yes	Yes	No	No	No	No	No	No	No	No	No	No	No	Admit	No	training	no	0
2480	1642	no	not_reported	not_reported	other	clear	yellow	small	negative	negative	negative	negative	6.0	small	small	1.007	not_reported	small	not_reported	not_reported	not_reported	not_reported	not_reported	not_reported	not_reported	not_reported	not_reported	not_reported	not_reported	not_reported	not_reported	not_reported	not_reported	not_reported	not_reported	1	1	not_reported	not_reported	not_reported	not_reported	not_reported	not_reported	not_reported	not_reported	not_reported	ALTERED MENTAL STATUS	98	Female	White or Caucasian	Non-Hispanic	English	Married	Retired	Medicare	Discharge	Car	1	1	1	1	1	1	1	1	1	1	4	4	4	4	4	4	4	4	4	4	2	2	2	2	2	4	4	4	4	4	not_reported	not_reported	not_reported	not_reported	not_reported	ROOM	ROOM	not_reported	not_reported	not_reported	not_reported	not_reported	1	1	not_reported	3	2	5	5	3	3	2	3	2	2	3	3	1	1	3	5	3	3	3	2	1	5	1	No	No	No	No	No	No	No	No	No	No	No	No	No	No	No	No	No	No	No	No	No	No	No	No	No	No	No	No	No	No	No	No	No	No	No	No	No	No	No	No	No	No	Yes	No	No	No	Yes	No	No	No	No	No	No	No	Yes	No	No	No	No	No	No	No	No	No	No	Yes	No	No	No	No	No	No	No	Yes	No	Yes	No	No	No	No	No	No	Yes	No	No	No	No	No	Yes	Discharge	No	training	no	0
2481	1643	no	not_reported	not_reported	negative	clear	yellow	not_reported	negative	negative	negative	negative	6.5	negative	not_reported	1.006	not_reported	not_reported	0	1	1	not_reported	not_reported	not_reported	not_reported	not_reported	0	not_reported	0	not_reported	not_reported	not_reported	not_reported	not_reported	not_reported	1	not_reported	0	1	not_reported	not_reported	not_reported	not_reported	not_reported	not_reported	not_reported	FEMALE GU PROBLEM	64	Female	White or Caucasian	Non-Hispanic	English	Widowed	Retired	Commercial	Discharge	Car	5	5	5	5	5	3	3	3	3	3	4	4	4	4	4	1	1	1	1	1	3	3	3	3	3	3	3	3	3	3	not_reported	not_reported	not_reported	not_reported	not_reported	ROOM	ROOM	not_reported	not_reported	not_reported	not_reported	not_reported	not_reported	not_reported	not_reported	not_reported	not_reported	not_reported	not_reported	not_reported	not_reported	not_reported	not_reported	not_reported	not_reported	not_reported	not_reported	not_reported	not_reported	not_reported	not_reported	not_reported	not_reported	not_reported	not_reported	not_reported	not_reported	not_reported	No	No	No	No	No	No	No	No	No	No	No	No	No	No	No	No	No	No	No	No	No	No	No	No	No	No	No	No	No	No	No	No	No	No	No	No	No	No	No	No	No	No	No	No	No	No	No	No	No	No	No	No	No	No	No	No	No	No	No	No	No	No	No	No	No	Yes	No	No	No	No	No	No	No	No	No	No	No	No	No	No	No	No	No	No	No	No	No	No	No	Discharge	No	training	no	0
2482	1644	no	moderate	small	negative	not_clear	yellow	moderate	negative	large	small	negative	5.5	negative	negative	1.025	not_reported	moderate	not_reported	1	1	0	0	not_reported	0	not_reported	not_reported	1	1	0	0	not_reported	1	not_reported	not_reported	1	not_reported	not_reported	1	not_reported	not_reported	not_reported	not_reported	0	not_reported	not_reported	ABDOMINAL PAIN	57	Female	White or Caucasian	Non-Hispanic	English	Married	Full Time	Commercial	Discharge	EMS	4	4	4	4	4	5	5	5	5	5	3	3	3	3	3	3	3	3	3	3	3	3	3	3	3	1	1	1	1	1	not_reported	not_reported	not_reported	not_reported	not_reported	ROOM	ROOM	1	1	not_reported	1	2	3	3	2	1	1	5	5	4	1	1	1	4	3	4	1	2	1	5	4	4	5	1	3	5	3	2	No	No	No	No	No	No	No	No	No	No	No	No	No	No	No	No	No	No	No	No	No	No	No	No	No	No	No	No	No	No	No	No	No	No	No	No	No	No	No	No	No	No	No	No	No	No	No	No	No	No	No	No	No	No	No	No	No	No	No	No	No	No	No	No	No	Yes	No	No	No	No	No	No	No	No	Yes	No	No	No	No	No	No	No	Yes	No	No	No	No	No	No	Discharge	No	training	no	0
2483	1645	no	few	negative	small	clear	yellow	small	negative	negative	small	negative	6.5	negative	small	1.008	not_reported	small	not_reported	1	1	not_reported	0	not_reported	0	not_reported	0	0	0	0	0	not_reported	1	not_reported	not_reported	1	not_reported	not_reported	1	not_reported	not_reported	not_reported	not_reported	0	0	not_reported	ABDOMINAL PAIN	26	Female	Other	Hispanic or Latino	English	Married	Part Time	Medicaid	Discharge	Walk-in	5	5	5	5	5	1	1	1	1	1	4	4	4	4	4	4	4	4	4	4	3	3	3	3	3	3	3	3	3	3	not_reported	not_reported	not_reported	not_reported	not_reported	ROOM	ROOM	1	1	not_reported	1	2	1	3	2	1	3	3	2	2	1	3	1	4	3	3	4	1	4	2	2	3	4	2	4	3	3	2	No	No	No	No	No	No	No	No	No	No	No	No	No	No	No	No	No	No	No	No	No	No	No	No	No	No	No	No	No	No	No	No	No	No	No	No	No	No	No	No	No	No	No	No	No	No	No	Yes	No	No	No	No	No	No	No	No	No	No	No	No	No	No	No	No	No	No	No	No	No	No	No	No	No	No	No	No	No	No	No	No	No	No	No	No	No	No	No	No	No	Discharge	No	training	no	0
2484	1646	no	few	negative	negative	clear	yellow	small	negative	negative	negative	negative	5.5	small	negative	1.032	not_reported	small	not_reported	0	1	0	not_reported	not_reported	0	not_reported	not_reported	not_reported	1	not_reported	not_reported	0	0	not_reported	not_reported	1	not_reported	not_reported	1	0	not_reported	not_reported	not_reported	not_reported	not_reported	not_reported	FEVER	70	Male	Asian	Non-Hispanic	Non-English	Married	Not Employed	Medicaid	Admit	Walk-in	2	2	2	2	2	2	2	2	2	2	2	2	2	2	2	3	3	3	3	3	1	1	1	1	1	4	4	4	4	4	not_reported	not_reported	not_reported	not_reported	not_reported	ROOM	ROOM	not_reported	not_reported	not_reported	1	2	5	3	1	1	1	4	5	4	3	3	3	5	5	5	2	2	2	1	5	1	1	4	5	4	5	5	Yes	No	No	No	No	No	Yes	No	No	No	No	No	Yes	No	No	No	No	No	No	No	No	No	No	No	No	No	No	No	No	No	Yes	No	No	No	No	No	No	No	No	No	No	No	No	No	No	No	No	No	No	Yes	No	No	No	No	Yes	No	No	No	No	No	No	No	No	No	No	No	No	No	No	No	No	No	No	No	Yes	No	No	No	No	No	No	No	No	No	No	No	No	Yes	Yes	Admit	Yes	training	yes	0
2485	1646	no	not_reported	negative	negative	clear	yellow	not_reported	negative	small	negative	negative	6.0	negative	not_reported	1.029	not_reported	not_reported	not_reported	1	not_reported	not_reported	0	not_reported	0	not_reported	0	not_reported	0	not_reported	not_reported	not_reported	1	not_reported	not_reported	1	not_reported	0	1	not_reported	0	not_reported	not_reported	1	0	not_reported	not_reported	55	not_reported	not_reported	not_reported	not_reported	not_reported	not_reported	not_reported	not_reported	not_reported	4	4	4	4	4	5	5	5	5	5	2	2	2	2	2	3	3	3	3	3	2	2	2	2	2	3	3	3	3	3	not_reported	not_reported	not_reported	not_reported	not_reported	ROOM	ROOM	1	1	not_reported	2	5	5	2	1	1	1	2	5	1	3	3	1	4	4	1	1	2	1	4	5	3	4	1	4	5	2	1	No	No	No	No	No	No	No	No	No	No	No	No	No	No	No	No	No	No	No	No	No	No	No	No	No	No	No	No	No	No	No	No	No	No	No	No	No	No	No	No	No	No	No	No	No	No	No	No	No	No	No	No	No	No	No	No	No	No	No	No	No	No	No	No	No	No	No	No	No	No	No	No	No	No	No	No	No	No	No	No	No	No	No	No	No	No	No	No	No	Discharge	No	training	no	0
2486	1647	no	not_reported	not_reported	negative	clear	yellow	not_reported	negative	small	negative	negative	6.0	negative	not_reported	1.026	not_reported	not_reported	0	1	1	0	0	not_reported	0	0	not_reported	0	0	not_reported	not_reported	1	1	not_reported	not_reported	1	not_reported	not_reported	1	not_reported	0	1	not_reported	0	0	not_reported	not_reported	55	not_reported	not_reported	not_reported	not_reported	not_reported	not_reported	not_reported	not_reported	not_reported	5	5	5	5	5	1	1	1	1	1	1	1	1	1	1	4	4	4	4	4	1	1	1	1	1	4	4	4	4	4	not_reported	not_reported	not_reported	not_reported	not_reported	ROOM	ROOM	not_reported	not_reported	not_reported	5	5	2	1	3	3	1	4	3	4	3	3	2	4	4	3	3	2	3	2	4	3	3	4	4	5	5	2	No	No	No	No	No	No	No	No	No	No	No	No	No	No	No	No	No	No	No	No	No	No	No	No	No	No	No	No	No	No	No	No	No	No	No	No	No	No	No	No	No	No	Yes	No	No	No	Yes	No	No	No	No	No	No	No	No	No	No	No	No	No	No	No	No	No	No	No	No	No	No	No	No	No	No	No	No	No	No	No	No	No	No	No	No	No	No	No	No	No	Yes	Admit	No	training	no	0
2487	1648	no	not_reported	negative	negative	clear	yellow	not_reported	negative	negative	negative	negative	6.0	negative	not_reported	1.021	not_reported	not_reported	not_reported	not_reported	not_reported	not_reported	not_reported	not_reported	not_reported	not_reported	not_reported	not_reported	not_reported	not_reported	not_reported	not_reported	not_reported	not_reported	not_reported	not_reported	not_reported	not_reported	not_reported	not_reported	not_reported	not_reported	not_reported	not_reported	not_reported	not_reported	FEVER	26	Male	White or Caucasian	Non-Hispanic	English	Single	Full Time	Commercial	Admit	Car	3	3	3	3	3	1	1	1	1	1	4	4	4	4	4	4	4	4	4	4	1	1	1	1	1	3	3	3	3	3	not_reported	not_reported	not_reported	not_reported	not_reported	ROOM	ROOM	1	1	not_reported	4	1	5	3	2	1	3	5	5	2	1	1	2	1	1	2	3	4	4	2	4	4	1	2	1	3	2	5	Yes	No	No	Yes	No	No	No	No	No	No	No	No	No	No	No	No	No	No	No	No	No	No	No	No	No	No	No	No	No	No	Yes	No	No	No	No	No	No	No	No	No	No	No	Yes	No	No	No	No	No	Yes	No	No	No	No	Yes	No	No	No	No	No	No	No	No	No	No	No	Yes	No	No	No	No	No	No	No	No	Yes	No	No	No	No	No	No	No	No	No	No	No	No	No	Yes	Admit	Yes	training	yes	0
2488	1649	no	few	negative	negative	clear	yellow	moderate	negative	negative	small	negative	6.0	negative	small	1.021	not_reported	small	not_reported	1	1	not_reported	0	not_reported	0	not_reported	not_reported	not_reported	0	0	0	not_reported	1	1	not_reported	1	not_reported	not_reported	1	not_reported	not_reported	not_reported	0	0	0	not_reported	ABDOMINAL PAIN	21	Female	White or Caucasian	Non-Hispanic	English	Single	Not Employed	Medicaid	Discharge	Car	4	4	4	4	4	5	5	5	5	5	3	3	3	3	3	2	2	2	2	2	2	2	2	2	2	3	3	3	3	3	not_reported	not_reported	not_reported	not_reported	not_reported	ROOM	ROOM	not_reported	not_reported	not_reported	2	1	5	2	1	3	2	1	1	4	1	4	1	3	1	3	1	2	1	3	1	1	4	1	1	5	2	1	No	No	No	No	No	No	No	No	No	No	No	No	No	No	No	No	No	No	No	No	No	No	No	No	No	No	No	No	No	No	No	No	No	No	No	No	No	No	No	No	No	No	No	No	No	No	No	No	No	No	No	No	No	No	No	No	No	No	No	No	No	No	No	No	No	No	No	No	No	No	No	No	No	No	No	No	No	No	No	No	No	No	Yes	No	No	No	No	No	No	Discharge	No	training	no	0
2489	1650	no	few	negative	negative	not_clear	yellow	moderate	negative	negative	negative	negative	6.5	negative	small	1.005	not_reported	small	not_reported	1	1	not_reported	not_reported	not_reported	not_reported	not_reported	not_reported	not_reported	1	not_reported	0	not_reported	1	not_reported	not_reported	1	not_reported	not_reported	1	not_reported	not_reported	not_reported	0	0	0	not_reported	FATIGUE	30	Female	Patient Refused	Non-Hispanic	English	Single	Not Employed	Medicaid	Admit	EMS	2	2	2	2	2	2	2	2	2	2	1	1	1	1	1	4	4	4	4	4	2	2	2	2	2	5	5	5	5	5	not_reported	not_reported	not_reported	not_reported	not_reported	ROOM	ROOM	1	1	not_reported	4	3	2	2	5	1	1	4	2	2	3	1	2	2	2	4	4	2	2	5	3	4	4	4	1	2	3	1	Yes	No	No	No	No	No	Yes	No	No	No	No	No	No	No	No	No	No	No	No	No	No	No	No	No	No	No	No	No	No	No	No	No	No	No	No	No	No	No	No	No	No	No	No	No	No	No	No	No	No	No	No	No	No	No	No	No	No	No	No	No	No	No	No	No	No	No	No	No	No	No	No	No	No	No	No	No	No	No	No	No	No	No	No	No	No	No	No	No	No	Admit	Yes	training	yes	0
2490	1651	no	moderate	negative	moderate	clear	yellow	small	negative	negative	small	negative	7.0	small	moderate	1.018	negative	moderate	not_reported	1	1	0	0	not_reported	0	not_reported	not_reported	not_reported	not_reported	not_reported	not_reported	not_reported	1	not_reported	not_reported	1	not_reported	not_reported	1	not_reported	1	not_reported	not_reported	not_reported	not_reported	not_reported	FLANK PAIN	33	Female	White or Caucasian	Non-Hispanic	English	Married	Not Employed	Commercial	Discharge	Car	5	5	5	5	5	1	1	1	1	1	2	2	2	2	2	1	1	1	1	1	3	3	3	3	3	2	2	2	2	2	not_reported	not_reported	not_reported	not_reported	not_reported	ROOM	ROOM	1	1	not_reported	1	2	5	2	1	not_reported	3	5	3	1	3	not_reported	1	4	3	not_reported	3	2	3	not_reported	2	not_reported	3	2	3	5	1	1	Yes	No	No	No	No	Yes	No	No	No	No	No	No	No	No	No	No	No	No	No	No	No	No	No	No	No	No	No	No	No	No	No	No	No	No	No	No	No	No	No	No	No	No	No	No	No	No	Yes	No	No	No	No	No	No	No	No	No	No	No	No	No	No	No	No	No	No	No	Yes	No	No	No	No	No	No	No	Yes	No	No	No	No	No	No	No	Yes	No	No	No	No	No	No	Discharge	Yes	training	yes	0
2491	1651	no	few	negative	negative	clear	yellow	small	negative	negative	small	negative	6.0	small	small	1.032	not_reported	small	not_reported	1	1	not_reported	0	not_reported	0	not_reported	not_reported	1	0	not_reported	not_reported	not_reported	1	not_reported	not_reported	1	not_reported	not_reported	1	not_reported	not_reported	not_reported	not_reported	not_reported	not_reported	not_reported	EMESIS	35	Male	Black or African American	Non-Hispanic	English	Single	Disabled	Medicaid	Admit	Car	4	4	4	4	4	2	2	2	2	2	4	4	4	4	4	5	5	5	5	5	2	2	2	2	2	4	4	4	4	4	not_reported	not_reported	not_reported	not_reported	not_reported	ROOM	ROOM	1	1	not_reported	not_reported	1	3	3	1	1	1	5	4	1	2	3	2	4	4	2	5	5	5	3	4	2	3	4	3	3	3	4	No	No	No	No	No	No	No	No	No	No	No	No	No	No	No	No	No	No	No	No	No	No	No	No	No	No	No	No	No	No	Yes	No	No	No	No	No	No	No	No	No	No	No	No	No	No	No	No	No	No	No	No	No	No	No	No	No	No	No	No	No	No	No	No	No	No	No	No	No	No	No	No	No	No	No	No	No	No	No	No	No	No	No	No	No	No	No	No	No	No	Admit	No	training	no	0
2492	1652	no	few	negative	negative	clear	yellow	small	negative	negative	negative	negative	6.0	small	small	1.033	not_reported	small	not_reported	1	1	not_reported	0	not_reported	0	not_reported	not_reported	not_reported	1	not_reported	not_reported	not_reported	1	1	not_reported	1	not_reported	not_reported	1	not_reported	not_reported	not_reported	not_reported	0	0	not_reported	other	52	Male	Black or African American	Non-Hispanic	English	Single	Not Employed	Medicaid	Admit	Car	5	5	5	5	5	3	3	3	3	3	1	1	1	1	1	4	4	4	4	4	2	2	2	2	2	2	2	2	2	2	not_reported	not_reported	not_reported	not_reported	not_reported	ROOM	ROOM	not_reported	not_reported	not_reported	1	2	5	2	2	1	2	5	1	4	2	5	2	4	4	1	4	2	4	1	2	1	4	2	4	3	2	5	No	No	No	No	No	No	No	No	No	No	No	No	No	No	No	No	No	No	No	No	No	No	No	No	No	No	No	No	No	No	No	No	No	No	No	No	No	No	No	No	No	No	No	No	No	No	No	No	No	No	No	No	No	No	No	No	No	No	No	No	No	No	No	No	No	No	No	No	No	No	No	No	No	No	No	No	No	No	No	No	No	No	No	No	No	No	No	No	No	Admit	No	training	no	0
2493	1653	yes	moderate	negative	negative	clear	yellow	small	negative	negative	small	negative	7.0	negative	not_reported	1.007	negative	small	not_reported	0	1	0	not_reported	not_reported	0	not_reported	0	not_reported	0	not_reported	not_reported	0	0	not_reported	not_reported	1	not_reported	0	1	0	0	not_reported	0	0	not_reported	not_reported	other	58	Female	White or Caucasian	Non-Hispanic	English	Married	Not Employed	Medicaid	Discharge	Car	4	4	4	4	4	5	5	5	5	5	2	2	2	2	2	4	4	4	4	4	3	3	3	3	3	4	4	4	4	4	not_reported	not_reported	not_reported	not_reported	not_reported	ROOM	ROOM	1	1	not_reported	3	5	5	2	not_reported	not_reported	3	4	1	3	1	not_reported	2	2	2	not_reported	1	1	1	not_reported	1	not_reported	1	5	2	4	1	5	No	No	No	No	No	No	No	No	No	No	No	No	No	No	No	No	No	No	No	No	No	No	No	No	No	No	No	No	No	No	No	No	No	No	No	No	No	No	No	No	No	No	No	No	No	No	No	No	No	No	No	No	No	No	No	No	No	No	No	No	No	No	No	No	No	Yes	No	No	No	No	No	No	No	No	No	No	No	No	No	No	No	No	No	Yes	No	No	No	No	No	Discharge	No	training	no	0
2494	1654	no	few	negative	small	clear	yellow	small	large	large	negative	negative	6.5	negative	small	1.03	not_reported	small	not_reported	0	1	not_reported	0	not_reported	0	not_reported	not_reported	not_reported	1	not_reported	not_reported	not_reported	not_reported	not_reported	not_reported	not_reported	not_reported	not_reported	not_reported	not_reported	not_reported	not_reported	not_reported	not_reported	not_reported	not_reported	other	29	Female	Black or African American	Non-Hispanic	English	Single	Full Time	Commercial	Admit	Car	1	1	1	1	1	3	3	3	3	3	2	2	2	2	2	4	4	4	4	4	3	3	3	3	3	3	3	3	3	3	not_reported	not_reported	not_reported	not_reported	not_reported	ROOM	ROOM	1	1	not_reported	2	1	2	3	1	1	3	2	2	2	1	3	1	3	3	5	3	5	3	4	3	5	2	4	3	5	5	2	No	No	No	No	No	No	No	No	No	No	No	No	No	No	No	No	No	No	No	No	No	No	No	No	No	No	No	No	No	No	No	No	No	No	No	No	No	No	No	No	No	No	No	No	No	No	No	No	No	No	No	No	No	No	No	No	No	No	No	No	No	No	No	No	No	No	No	No	No	No	No	No	No	No	No	No	No	No	No	No	No	No	No	No	No	No	No	No	No	Admit	No	training	no	0
2495	1654	no	moderate	negative	large	not_clear	red	not_reported	negative	negative	small	positive	6.5	large	large	1.014	not_reported	moderate	not_reported	not_reported	not_reported	not_reported	not_reported	not_reported	not_reported	not_reported	not_reported	not_reported	0	not_reported	not_reported	not_reported	1	not_reported	not_reported	not_reported	not_reported	not_reported	not_reported	not_reported	1	not_reported	not_reported	not_reported	1	not_reported	FLANK PAIN	54	Male	White or Caucasian	Non-Hispanic	English	Married	Full Time	Commercial	Admit	Car	2	2	2	2	2	2	2	2	2	2	1	1	1	1	1	4	4	4	4	4	3	3	3	3	3	4	4	4	4	4	not_reported	not_reported	not_reported	not_reported	not_reported	ROOM	ROOM	1	1	not_reported	not_reported	not_reported	1	3	not_reported	1	2	4	3	4	2	3	3	5	5	2	1	2	1	3	3	2	1	4	5	4	3	5	No	No	No	No	No	No	Yes	No	No	No	No	No	No	No	No	No	No	No	No	No	No	No	No	No	No	No	No	No	No	No	No	No	No	No	No	No	No	No	No	No	No	No	Yes	Yes	No	No	No	No	No	Yes	No	No	No	No	No	No	No	Yes	No	No	No	No	No	No	No	No	No	No	No	No	No	Yes	No	Yes	Yes	No	Yes	No	No	No	No	No	No	No	No	No	No	Yes	No	Admit	No	training	no	0
2496	1654	no	few	negative	negative	clear	yellow	small	negative	negative	small	negative	6.5	negative	small	1.009	not_reported	small	not_reported	1	1	0	0	0	0	not_reported	1	0	0	0	0	not_reported	1	1	not_reported	1	not_reported	not_reported	1	not_reported	not_reported	not_reported	not_reported	0	0	not_reported	ABDOMINAL PAIN	82	Female	White or Caucasian	Non-Hispanic	English	Married	Retired	Medicare	Discharge	Walk-in	4	4	4	4	4	5	5	5	5	5	5	5	5	5	5	3	3	3	3	3	2	2	2	2	2	2	2	2	2	2	not_reported	not_reported	not_reported	not_reported	not_reported	ROOM	ROOM	1	1	not_reported	2	5	1	3	1	3	1	5	3	2	1	2	1	1	2	5	3	2	3	1	5	3	3	3	2	3	3	1	Yes	No	No	No	No	No	No	No	No	No	No	No	No	No	No	No	No	No	No	No	No	No	No	No	No	No	No	No	No	No	No	No	No	No	No	No	No	No	No	No	No	No	Yes	No	No	No	No	No	Yes	No	No	No	No	No	No	No	No	No	No	No	No	No	No	No	No	Yes	No	No	No	No	No	Yes	Yes	No	Yes	No	Yes	No	No	No	No	No	Yes	No	No	No	Yes	No	No	Discharge	Yes	training	yes	0
2497	1654	no	moderate	small	small	not_clear	yellow	small	negative	negative	small	negative	6.5	negative	small	1.017	not_reported	moderate	not_reported	1	1	not_reported	0	not_reported	0	not_reported	not_reported	1	1	not_reported	not_reported	not_reported	1	not_reported	not_reported	1	not_reported	1	1	not_reported	not_reported	not_reported	not_reported	1	not_reported	not_reported	FATIGUE	78	Female	Black or African American	Non-Hispanic	English	Widowed	Retired	Medicare	Admit	EMS	1	1	1	1	1	2	2	2	2	2	1	1	1	1	1	3	3	3	3	3	3	3	3	3	3	4	4	4	4	4	not_reported	not_reported	not_reported	not_reported	not_reported	ROOM	ROOM	1	1	not_reported	2	2	1	2	1	1	3	1	1	3	1	1	1	5	5	5	4	2	4	1	3	3	4	4	2	1	1	1	Yes	No	No	No	No	No	No	Yes	No	No	No	No	No	No	No	No	No	No	No	No	No	No	No	No	No	No	No	No	No	No	No	No	No	No	No	No	No	No	No	No	No	No	Yes	No	No	No	No	No	No	No	No	No	No	No	No	No	No	No	No	No	No	No	No	No	No	Yes	Yes	No	No	No	No	Yes	No	Yes	Yes	No	No	No	No	No	No	No	Yes	No	No	No	Yes	Yes	No	Admit	Yes	training	yes	0
2498	1655	no	few	negative	small	clear	yellow	small	negative	negative	negative	negative	7.0	negative	small	1.014	not_reported	negative	not_reported	not_reported	not_reported	not_reported	not_reported	not_reported	not_reported	not_reported	not_reported	not_reported	0	not_reported	not_reported	not_reported	1	not_reported	not_reported	not_reported	not_reported	not_reported	not_reported	not_reported	not_reported	not_reported	not_reported	not_reported	not_reported	not_reported	ABDOMINAL PAIN	73	Female	Other	Hispanic or Latino	Non-English	Single	Retired	Medicaid	Discharge	Walk-in	4	4	4	4	4	3	3	3	3	3	4	4	4	4	4	3	3	3	3	3	3	3	3	3	3	5	5	5	5	5	not_reported	not_reported	not_reported	not_reported	not_reported	ROOM	ROOM	1	1	not_reported	not_reported	not_reported	not_reported	not_reported	not_reported	not_reported	not_reported	not_reported	not_reported	not_reported	not_reported	not_reported	not_reported	not_reported	not_reported	not_reported	not_reported	not_reported	not_reported	not_reported	not_reported	not_reported	not_reported	not_reported	not_reported	not_reported	not_reported	not_reported	No	No	No	No	No	No	No	No	No	No	No	No	Yes	No	No	No	No	No	No	No	No	No	No	No	No	No	No	No	No	No	No	No	No	No	No	No	No	No	No	No	No	No	No	No	No	No	No	No	No	Yes	No	No	No	No	Yes	No	No	No	No	No	No	No	No	No	Yes	Yes	Yes	No	No	No	Yes	Yes	No	No	Yes	No	No	No	No	Yes	No	No	No	No	Yes	No	No	No	No	Discharge	No	training	no	0
2499	1656	no	few	negative	negative	clear	yellow	not_reported	negative	negative	small	negative	6.0	negative	small	1.02	not_reported	moderate	not_reported	1	1	not_reported	0	not_reported	0	not_reported	0	not_reported	0	0	0	not_reported	1	1	not_reported	1	not_reported	not_reported	1	not_reported	0	not_reported	0	0	0	not_reported	ABDOMINAL PAIN	21	Female	White or Caucasian	Non-Hispanic	English	Single	Student - Part Time	Commercial	Discharge	Car	1	1	1	1	1	2	2	2	2	2	1	1	1	1	1	2	2	2	2	2	3	3	3	3	3	5	5	5	5	5	not_reported	not_reported	not_reported	not_reported	not_reported	ROOM	ROOM	1	1	not_reported	2	1	2	3	1	1	3	3	3	4	1	3	1	4	4	2	3	2	3	2	4	2	3	1	4	5	2	2	No	No	No	No	No	No	No	No	No	No	No	No	No	No	No	No	No	No	No	No	No	No	No	No	No	No	No	No	No	No	No	No	No	No	No	No	No	No	No	No	No	No	No	No	No	No	No	No	No	No	No	No	No	No	No	No	No	No	No	No	No	No	No	No	No	No	No	No	No	No	No	No	No	No	No	No	No	No	No	No	No	No	No	No	No	No	No	No	No	Discharge	No	training	no	0
2500	1657	no	few	negative	negative	not_clear	yellow	moderate	negative	moderate	negative	negative	6.0	negative	small	1.025	not_reported	small	0	1	1	0	0	0	0	0	0	0	0	0	0	not_reported	1	1	not_reported	1	not_reported	not_reported	not_reported	not_reported	not_reported	not_reported	0	0	0	not_reported	ABDOMINAL PAIN	19	Female	Black or African American	Non-Hispanic	English	Single	Not Employed	Other	Discharge	Car	4	4	4	4	4	1	1	1	1	1	4	4	4	4	4	1	1	1	1	1	2	2	2	2	2	2	2	2	2	2	not_reported	not_reported	not_reported	not_reported	not_reported	ROOM	ROOM	1	1	not_reported	2	2	5	2	2	3	3	2	5	2	3	3	1	3	3	3	4	2	4	4	5	3	5	3	4	5	3	5	No	No	No	No	No	No	No	No	No	No	No	No	No	No	No	No	No	No	No	No	No	No	No	No	No	No	No	No	No	No	No	No	No	No	No	No	No	No	No	No	No	No	No	No	No	No	No	No	No	No	No	No	No	No	No	No	No	No	No	No	No	No	No	No	No	No	No	No	No	No	No	No	No	No	No	No	No	No	No	No	No	No	No	No	No	No	No	No	No	Discharge	No	training	no	0
2501	1658	no	few	negative	negative	not_clear	yellow	moderate	negative	moderate	negative	negative	7.0	small	small	1.02	not_reported	small	not_reported	1	1	0	0	not_reported	0	not_reported	not_reported	not_reported	0	not_reported	not_reported	0	1	not_reported	not_reported	1	not_reported	not_reported	1	not_reported	1	not_reported	not_reported	not_reported	not_reported	not_reported	FLANK PAIN	27	Female	Other	Hispanic or Latino	English	Single	Not Employed	Other	Admit	EMS	5	5	5	5	5	3	3	3	3	3	3	3	3	3	3	1	1	1	1	1	2	2	2	2	2	3	3	3	3	3	not_reported	not_reported	not_reported	not_reported	not_reported	ROOM	ROOM	1	1	not_reported	2	5	1	3	not_reported	1	1	2	5	4	1	1	2	1	1	2	4	2	2	5	2	2	1	not_reported	4	3	3	1	No	No	No	No	No	No	No	No	No	No	No	No	No	No	No	No	No	No	No	No	No	No	No	No	No	No	No	No	No	No	No	No	No	No	No	No	No	No	No	No	No	No	No	No	No	No	No	No	No	No	No	No	No	No	No	No	No	No	No	No	No	No	No	No	No	No	No	No	No	No	No	No	No	No	No	No	No	No	No	No	No	No	No	No	No	No	No	No	No	Admit	No	training	no	0
2502	1659	no	not_reported	negative	negative	clear	yellow	not_reported	negative	negative	negative	negative	6.0	negative	not_reported	1.009	not_reported	not_reported	not_reported	0	1	not_reported	not_reported	not_reported	not_reported	not_reported	not_reported	1	0	not_reported	not_reported	not_reported	not_reported	not_reported	not_reported	1	not_reported	not_reported	1	not_reported	not_reported	not_reported	not_reported	not_reported	not_reported	not_reported	CHEST PAIN	50	Female	White or Caucasian	Non-Hispanic	English	Single	Full Time	Commercial	Discharge	Walk-in	1	1	1	1	1	1	1	1	1	1	2	2	2	2	2	2	2	2	2	2	1	1	1	1	1	5	5	5	5	5	not_reported	not_reported	not_reported	not_reported	not_reported	ROOM	ROOM	1	1	not_reported	2	1	1	4	1	3	1	2	5	2	1	4	1	2	2	5	3	2	3	2	2	5	1	2	2	5	2	1	No	No	No	No	No	No	No	No	No	No	No	No	No	No	No	No	No	No	No	No	No	No	No	No	No	No	No	No	No	No	No	No	No	No	No	No	No	No	No	No	No	No	No	No	No	No	No	No	No	No	No	No	No	No	No	No	No	No	No	No	No	No	No	No	No	No	No	No	No	No	No	No	No	No	No	No	No	No	No	No	No	No	No	No	No	No	No	No	No	Discharge	No	training	no	0
2503	1660	yes	moderate	negative	negative	not_clear	yellow	small	negative	negative	small	negative	5.0	small	not_reported	1.014	negative	moderate	not_reported	0	1	not_reported	0	not_reported	0	not_reported	not_reported	1	not_reported	not_reported	not_reported	not_reported	0	1	not_reported	1	not_reported	not_reported	not_reported	not_reported	not_reported	not_reported	not_reported	not_reported	not_reported	not_reported	FATIGUE	71	Female	White or Caucasian	Non-Hispanic	English	Single	Retired	Medicare	Admit	EMS	4	4	4	4	4	5	5	5	5	5	2	2	2	2	2	4	4	4	4	4	1	1	1	1	1	4	4	4	4	4	1	1	1	1	1	NONREB	NONREB	2	2	not_reported	2	5	1	2	1	not_reported	4	4	3	4	4	not_reported	1	5	5	not_reported	3	3	5	not_reported	2	not_reported	3	5	5	2	5	1	Yes	No	No	No	No	No	No	Yes	No	No	No	No	Yes	No	No	No	No	No	No	No	No	No	No	No	No	No	No	No	No	No	No	No	No	No	No	No	No	No	No	No	Yes	No	Yes	No	No	No	No	Yes	No	No	No	No	No	No	Yes	No	No	No	No	No	No	No	No	No	No	Yes	No	No	No	No	No	No	No	Yes	No	No	No	No	No	No	No	No	Yes	No	No	No	No	Yes	No	Admit	Yes	training	yes	0
2504	1661	no	few	small	negative	clear	yellow	not_reported	negative	negative	negative	negative	6.5	small	small	1.026	not_reported	small	not_reported	0	1	not_reported	not_reported	not_reported	not_reported	not_reported	not_reported	not_reported	not_reported	not_reported	not_reported	not_reported	not_reported	1	not_reported	1	1	not_reported	not_reported	not_reported	not_reported	not_reported	not_reported	not_reported	not_reported	not_reported	ALTERED MENTAL STATUS	90	Female	White or Caucasian	Non-Hispanic	English	Widowed	Retired	Medicare	Admit	Car	not_reported	not_reported	not_reported	not_reported	not_reported	2	2	2	2	2	1	1	1	1	1	5	5	5	5	5	5	5	5	5	5	1	1	1	1	1	not_reported	not_reported	not_reported	not_reported	not_reported	ROOM	ROOM	3	3	not_reported	2	1	3	4	1	1	2	3	5	4	3	3	3	3	3	5	1	2	1	4	3	5	5	5	1	5	2	3	Yes	No	No	No	No	No	No	No	No	No	No	No	No	No	No	No	No	No	No	No	No	No	No	No	No	No	No	No	No	No	No	No	No	No	No	No	No	No	No	No	No	No	No	No	No	No	No	No	No	No	No	No	No	No	No	No	No	No	No	No	No	Yes	No	No	Yes	Yes	Yes	No	No	No	No	No	No	No	No	No	No	No	No	No	No	No	No	No	No	No	No	Yes	Yes	Admit	Yes	training	yes	0
2505	1662	no	not_reported	not_reported	large	not_clear	yellow	not_reported	small	negative	negative	negative	6.5	negative	large	1.023	not_reported	small	1	1	1	0	0	0	0	0	1	0	0	not_reported	not_reported	not_reported	1	not_reported	not_reported	1	not_reported	not_reported	1	not_reported	1	not_reported	not_reported	0	1	0	FLANK PAIN	61	Male	White or Caucasian	Non-Hispanic	English	Married	Full Time	Commercial	Discharge	Car	5	5	5	5	5	5	5	5	5	5	4	4	4	4	4	1	1	1	1	1	2	2	2	2	2	3	3	3	3	3	not_reported	not_reported	not_reported	not_reported	not_reported	ROOM	ROOM	not_reported	not_reported	not_reported	not_reported	not_reported	1	2	not_reported	1	2	4	3	2	2	3	3	3	1	2	1	2	1	4	5	2	4	2	1	5	3	1	No	No	No	No	No	No	No	No	No	No	No	No	No	No	No	No	No	No	No	No	No	No	No	No	No	No	No	No	No	No	No	No	No	No	No	No	No	No	No	No	No	No	No	No	No	No	Yes	No	No	No	No	No	No	No	No	No	No	No	No	No	No	No	No	No	No	Yes	No	No	No	No	No	No	No	No	No	No	No	No	No	No	No	No	No	No	No	No	No	No	No	Discharge	No	training	no	0
2506	1662	no	moderate	negative	negative	clear	yellow	small	negative	large	negative	negative	6.0	negative	small	1.015	not_reported	small	not_reported	0	1	not_reported	not_reported	not_reported	not_reported	not_reported	not_reported	1	not_reported	not_reported	not_reported	not_reported	not_reported	1	not_reported	not_reported	not_reported	not_reported	not_reported	not_reported	not_reported	not_reported	not_reported	not_reported	not_reported	not_reported	NEUROLOGIC PROBLEM	25	Female	Black or African American	Non-Hispanic	English	Single	Part Time	Commercial	Admit	Car	not_reported	not_reported	not_reported	not_reported	not_reported	5	5	5	5	5	3	3	3	3	3	2	2	2	2	2	2	2	2	2	2	3	3	3	3	3	not_reported	not_reported	not_reported	not_reported	not_reported	ROOM	ROOM	not_reported	not_reported	not_reported	not_reported	not_reported	1	4	not_reported	1	1	2	1	5	3	1	2	3	3	2	1	4	1	2	3	2	5	4	3	5	2	5	No	No	No	No	No	No	No	No	No	No	No	No	No	No	No	No	No	No	No	No	No	No	No	No	No	No	No	No	No	No	No	Yes	No	No	No	No	No	No	No	No	No	No	Yes	No	No	No	No	No	No	No	No	No	No	No	No	No	No	No	No	No	No	No	No	No	No	No	Yes	No	No	No	No	No	No	No	Yes	No	No	No	No	No	No	No	No	No	No	No	No	No	No	Admit	No	training	no	0
2507	1663	no	few	negative	small	clear	yellow	not_reported	negative	negative	negative	negative	6.0	negative	small	1.024	not_reported	negative	not_reported	1	1	0	0	0	0	not_reported	not_reported	not_reported	0	1	not_reported	0	1	not_reported	1	1	not_reported	not_reported	not_reported	not_reported	not_reported	not_reported	not_reported	not_reported	not_reported	not_reported	FEMALE GU PROBLEM	34	Female	White or Caucasian	Non-Hispanic	English	Single	Not Employed	Medicaid	Admit	EMS	4	4	4	4	4	3	3	3	3	3	2	2	2	2	2	1	1	1	1	1	1	1	1	1	1	2	2	2	2	2	not_reported	not_reported	not_reported	not_reported	not_reported	ROOM	ROOM	1	1	not_reported	1	3	5	3	2	3	3	4	3	2	3	3	2	4	4	3	5	5	5	3	3	3	1	2	3	3	2	5	No	No	No	No	No	No	No	No	No	No	No	No	No	No	No	No	No	No	No	No	No	No	No	No	No	No	No	No	No	No	No	No	No	No	No	No	No	No	No	No	No	No	No	No	No	No	No	No	No	No	No	No	No	No	No	No	No	No	No	No	No	No	No	No	No	No	No	No	No	No	No	No	No	No	No	No	No	No	No	No	No	No	No	No	No	No	No	No	No	Admit	No	training	no	0
2508	1664	no	few	negative	negative	not_clear	yellow	not_reported	negative	negative	small	negative	7.0	negative	small	1.021	not_reported	small	not_reported	not_reported	1	not_reported	0	not_reported	0	not_reported	not_reported	not_reported	not_reported	1	0	not_reported	1	not_reported	not_reported	not_reported	not_reported	not_reported	not_reported	not_reported	not_reported	not_reported	not_reported	0	not_reported	not_reported	ABDOMINAL PAIN	21	Female	Other	Non-Hispanic	English	Single	Not Employed	Other	Discharge	Car	5	5	5	5	5	3	3	3	3	3	2	2	2	2	2	2	2	2	2	2	2	2	2	2	2	3	3	3	3	3	not_reported	not_reported	not_reported	not_reported	not_reported	ROOM	ROOM	1	1	not_reported	2	2	2	2	1	1	3	2	5	2	1	2	1	3	3	3	3	4	4	2	2	3	5	4	3	5	3	3	Yes	No	No	No	No	No	No	No	No	No	No	No	No	No	No	No	No	No	No	No	No	No	No	No	No	No	No	No	No	No	No	No	No	No	No	No	No	No	No	No	No	No	No	No	No	No	No	Yes	No	No	No	No	No	No	No	No	No	No	No	No	No	No	No	No	No	No	No	No	No	No	No	No	No	No	No	No	No	No	No	No	No	No	No	No	No	No	No	No	No	Discharge	Yes	training	yes	0
2509	1664	no	few	negative	negative	not_clear	yellow	not_reported	negative	negative	small	negative	7.0	negative	small	1.021	not_reported	small	not_reported	not_reported	1	not_reported	0	not_reported	0	not_reported	not_reported	not_reported	not_reported	1	0	not_reported	1	not_reported	not_reported	not_reported	not_reported	not_reported	not_reported	not_reported	not_reported	not_reported	not_reported	0	not_reported	not_reported	ABDOMINAL PAIN	21	Female	Other	Non-Hispanic	English	Single	Not Employed	Other	Discharge	Car	5	5	5	5	5	3	3	3	3	3	2	2	2	2	2	2	2	2	2	2	2	2	2	2	2	3	3	3	3	3	not_reported	not_reported	not_reported	not_reported	not_reported	ROOM	ROOM	1	1	not_reported	2	2	2	2	1	1	3	2	5	2	1	2	1	3	3	3	3	4	4	2	2	3	5	4	3	5	3	3	Yes	No	No	No	No	No	No	No	No	No	No	No	No	No	No	No	No	No	No	No	No	No	No	No	No	No	No	No	No	No	No	No	No	No	No	No	No	No	No	No	No	No	No	No	No	No	No	Yes	No	No	No	No	No	No	No	No	No	No	No	No	No	No	No	No	No	No	No	No	No	No	No	No	No	No	No	No	No	No	No	No	No	No	No	No	No	No	No	No	No	Discharge	Yes	training	yes	0
2510	1665	no	few	not_reported	other	not_clear	yellow	small	negative	negative	small	negative	6.0	negative	small	1.019	not_reported	moderate	not_reported	0	1	not_reported	not_reported	not_reported	0	not_reported	not_reported	not_reported	not_reported	not_reported	not_reported	not_reported	1	not_reported	not_reported	not_reported	not_reported	not_reported	not_reported	not_reported	not_reported	not_reported	not_reported	not_reported	not_reported	not_reported	ABDOMINAL PAIN	49	Female	Other	Non-Hispanic	English	Married	Self Employed	Commercial	Discharge	Car	5	5	5	5	5	1	1	1	1	1	3	3	3	3	3	2	2	2	2	2	2	2	2	2	2	3	3	3	3	3	not_reported	not_reported	not_reported	not_reported	not_reported	ROOM	ROOM	not_reported	not_reported	not_reported	2	2	5	2	2	3	1	5	3	3	1	3	1	1	1	3	1	2	1	4	5	3	4	2	1	5	3	5	Yes	No	No	No	No	No	No	No	No	No	No	No	No	No	No	No	No	No	No	No	No	No	No	No	No	No	No	No	No	No	No	No	No	No	No	No	No	No	No	No	No	No	No	No	No	No	No	Yes	No	No	No	No	No	No	No	No	No	No	No	No	No	No	No	No	No	No	No	No	No	No	No	No	No	Yes	Yes	No	No	No	No	No	No	No	No	No	No	No	No	No	No	Discharge	Yes	training	yes	0
2511	1665	no	not_reported	negative	negative	clear	yellow	not_reported	negative	negative	negative	negative	6.5	negative	not_reported	1.01	not_reported	not_reported	not_reported	0	1	0	0	not_reported	not_reported	0	not_reported	not_reported	0	not_reported	not_reported	0	0	1	not_reported	1	not_reported	0	1	not_reported	not_reported	not_reported	not_reported	not_reported	not_reported	not_reported	EMESIS	35	Female	Other	Hispanic or Latino	English	Single	Full Time	Medicaid	Discharge	Car	4	4	4	4	4	1	1	1	1	1	1	1	1	1	1	4	4	4	4	4	2	2	2	2	2	3	3	3	3	3	not_reported	not_reported	not_reported	not_reported	not_reported	ROOM	ROOM	1	1	not_reported	2	1	2	3	1	3	3	1	5	4	1	3	1	2	2	3	3	2	3	2	4	5	5	4	2	5	3	2	No	No	No	No	No	No	No	No	No	No	No	No	No	No	No	No	No	No	No	No	No	No	No	Yes	No	No	No	No	No	No	No	No	No	No	No	No	No	No	No	No	No	No	No	No	No	No	No	No	No	No	No	No	No	No	No	No	No	No	No	No	No	No	No	No	No	No	No	No	No	No	No	No	No	No	No	No	No	No	No	No	No	No	No	No	No	No	No	No	No	Discharge	No	training	no	0
2512	1665	yes	moderate	negative	negative	not_clear	yellow	moderate	negative	negative	small	negative	7.0	negative	small	1.026	negative	moderate	not_reported	0	1	0	0	0	0	not_reported	not_reported	0	0	0	0	not_reported	1	not_reported	not_reported	1	not_reported	0	1	not_reported	not_reported	not_reported	not_reported	0	not_reported	not_reported	ABDOMINAL PAIN	22	Female	Black or African American	Non-Hispanic	English	Single	Not Employed	Medicaid	Discharge	Car	4	4	4	4	4	3	3	3	3	3	2	2	2	2	2	1	1	1	1	1	1	1	1	1	1	3	3	3	3	3	not_reported	not_reported	not_reported	not_reported	not_reported	ROOM	ROOM	1	1	not_reported	2	2	5	1	1	not_reported	3	1	3	3	1	not_reported	1	5	5	not_reported	4	1	4	not_reported	2	not_reported	2	2	2	2	3	5	No	No	No	No	No	No	No	No	No	No	No	No	No	No	No	No	No	No	No	No	No	No	No	No	No	No	No	No	No	No	No	No	No	No	No	No	No	No	No	No	No	No	No	No	No	No	No	No	No	No	No	No	No	No	No	No	No	No	No	No	No	No	No	No	No	No	No	No	No	No	No	No	No	No	No	No	No	No	No	No	No	Yes	No	No	No	No	No	No	No	Discharge	No	training	no	0
2513	1666	no	few	not_reported	moderate	clear	yellow	small	negative	negative	negative	negative	6.5	negative	small	1.024	not_reported	small	not_reported	0	1	0	not_reported	not_reported	not_reported	not_reported	not_reported	not_reported	not_reported	not_reported	not_reported	not_reported	0	not_reported	not_reported	1	not_reported	0	1	not_reported	not_reported	not_reported	not_reported	not_reported	not_reported	not_reported	EMESIS	45	Female	White or Caucasian	Non-Hispanic	English	Divorced	Not Employed	Medicaid	Discharge	Car	5	5	5	5	5	1	1	1	1	1	5	5	5	5	5	5	5	5	5	5	3	3	3	3	3	5	5	5	5	5	not_reported	not_reported	not_reported	not_reported	not_reported	ROOM	ROOM	not_reported	not_reported	not_reported	2	1	5	3	2	3	3	5	3	2	1	2	3	3	3	1	1	5	3	2	4	1	3	1	3	5	2	1	No	No	No	No	No	No	No	No	No	No	No	No	No	No	No	No	No	No	No	No	No	No	No	No	No	No	No	No	No	No	No	No	No	No	No	No	No	No	No	No	No	No	No	No	No	No	No	No	No	No	No	No	No	No	No	No	No	No	No	No	No	No	No	No	No	Yes	No	No	No	No	No	Yes	No	Yes	No	No	No	No	No	No	No	No	Yes	No	No	No	No	No	No	Discharge	No	training	no	0
2514	1667	yes	many	negative	large	not_clear	yellow	small	negative	negative	large	negative	6.5	moderate	moderate	1.005	negative	moderate	not_reported	not_reported	not_reported	not_reported	not_reported	not_reported	not_reported	not_reported	not_reported	not_reported	not_reported	not_reported	not_reported	not_reported	not_reported	not_reported	not_reported	not_reported	not_reported	not_reported	not_reported	not_reported	not_reported	not_reported	not_reported	not_reported	not_reported	not_reported	FEMALE GU PROBLEM	44	Female	White or Caucasian	Non-Hispanic	English	Married	Full Time	Commercial	Discharge	Car	4	4	4	4	4	1	1	1	1	1	1	1	1	1	1	5	5	5	5	5	1	1	1	1	1	3	3	3	3	3	not_reported	not_reported	not_reported	not_reported	not_reported	ROOM	ROOM	not_reported	not_reported	not_reported	not_reported	not_reported	not_reported	not_reported	not_reported	not_reported	not_reported	not_reported	not_reported	not_reported	not_reported	not_reported	not_reported	not_reported	not_reported	not_reported	not_reported	not_reported	not_reported	not_reported	not_reported	not_reported	not_reported	not_reported	not_reported	not_reported	not_reported	not_reported	Yes	No	No	No	No	No	No	No	No	No	No	No	No	No	No	No	No	No	No	No	No	No	No	No	No	No	No	No	No	No	No	No	No	No	No	No	No	No	No	No	No	No	No	No	No	No	No	No	Yes	No	No	No	No	No	No	No	No	No	No	No	No	No	No	No	No	No	No	No	No	No	No	No	No	No	No	No	No	No	No	No	No	No	No	No	No	No	No	No	No	Discharge	Yes	training	yes	0
2515	1668	no	few	negative	small	not_clear	yellow	moderate	negative	negative	negative	negative	7.0	negative	small	1.01	not_reported	small	1	1	1	0	0	not_reported	not_reported	0	1	not_reported	0	0	0	not_reported	1	not_reported	not_reported	1	not_reported	not_reported	1	not_reported	not_reported	not_reported	not_reported	0	0	not_reported	FLANK PAIN	45	Female	White or Caucasian	Non-Hispanic	English	Divorced	Not Employed	Medicaid	Discharge	Car	4	4	4	4	4	3	3	3	3	3	1	1	1	1	1	4	4	4	4	4	2	2	2	2	2	5	5	5	5	5	not_reported	not_reported	not_reported	not_reported	not_reported	ROOM	ROOM	1	1	not_reported	not_reported	not_reported	2	2	not_reported	1	3	1	1	4	1	4	2	3	3	5	1	4	3	2	5	5	5	1	3	5	2	2	No	No	No	No	No	No	Yes	No	No	No	No	No	No	No	No	No	No	No	No	No	No	No	No	No	No	No	No	No	No	No	No	No	No	No	No	No	No	No	No	No	No	No	No	No	No	No	No	Yes	No	No	No	No	No	No	No	No	No	No	No	No	No	No	No	No	No	No	No	No	No	No	No	No	No	No	No	No	No	No	No	No	No	No	No	No	No	No	No	No	No	Discharge	No	training	no	0
2516	1668	no	not_reported	negative	negative	clear	yellow	not_reported	negative	negative	negative	negative	7.0	negative	not_reported	1.014	not_reported	not_reported	0	1	not_reported	not_reported	1	not_reported	0	0	0	1	0	0	0	not_reported	1	not_reported	not_reported	1	not_reported	not_reported	1	0	not_reported	not_reported	not_reported	0	0	not_reported	ABDOMINAL PAIN	23	Female	Other	Non-Hispanic	English	Married	Not Employed	Medicaid	Discharge	EMS	5	5	5	5	5	3	3	3	3	3	1	1	1	1	1	5	5	5	5	5	2	2	2	2	2	2	2	2	2	2	not_reported	not_reported	not_reported	not_reported	not_reported	ROOM	ROOM	1	1	not_reported	1	1	1	3	1	3	3	5	3	4	1	2	3	1	3	1	1	5	4	4	5	1	5	2	1	5	2	2	No	No	No	No	No	No	No	No	No	No	No	No	No	No	No	No	No	No	No	No	No	No	No	No	No	No	No	No	No	No	No	No	No	No	No	No	No	No	No	No	No	No	No	No	No	No	No	No	No	No	No	No	No	No	No	No	No	No	No	No	No	No	No	No	No	No	No	No	No	No	No	No	No	No	No	No	No	No	No	No	No	No	No	No	No	No	No	No	No	Discharge	No	training	no	0
2517	1668	no	few	negative	large	not_clear	red	small	negative	negative	small	negative	5.0	small	large	1.017	negative	small	not_reported	0	1	0	0	0	0	not_reported	not_reported	not_reported	not_reported	not_reported	not_reported	not_reported	1	not_reported	not_reported	1	not_reported	not_reported	1	not_reported	1	not_reported	not_reported	0	1	not_reported	other	70	Male	White or Caucasian	Hispanic or Latino	English	Married	Retired	Commercial	Discharge	Car	4	4	4	4	4	5	5	5	5	5	5	5	5	5	5	5	5	5	5	5	3	3	3	3	3	5	5	5	5	5	not_reported	not_reported	not_reported	not_reported	not_reported	ROOM	ROOM	not_reported	not_reported	not_reported	not_reported	not_reported	not_reported	not_reported	not_reported	not_reported	not_reported	not_reported	not_reported	not_reported	not_reported	not_reported	not_reported	not_reported	not_reported	not_reported	not_reported	not_reported	not_reported	not_reported	not_reported	not_reported	not_reported	not_reported	not_reported	not_reported	not_reported	not_reported	Yes	No	No	No	No	No	No	No	No	No	No	No	No	No	No	No	No	No	No	No	No	No	No	No	No	No	No	No	No	Yes	No	No	No	No	No	No	No	No	No	No	No	No	Yes	No	No	No	No	No	No	No	No	No	No	No	No	No	No	No	No	No	No	No	No	No	Yes	Yes	No	No	No	No	No	No	No	No	Yes	No	No	No	No	No	No	No	No	No	No	No	No	Yes	No	Discharge	Yes	training	yes	0
2518	1669	no	not_reported	negative	negative	clear	yellow	not_reported	negative	negative	negative	negative	6.0	negative	not_reported	1.019	not_reported	not_reported	not_reported	1	1	0	not_reported	0	0	not_reported	0	not_reported	not_reported	not_reported	not_reported	not_reported	1	not_reported	not_reported	1	not_reported	not_reported	1	not_reported	not_reported	not_reported	not_reported	not_reported	0	not_reported	ABDOMINAL PAIN	26	Male	Other	Hispanic or Latino	English	Single	Disabled	Medicaid	Discharge	Car	not_reported	not_reported	not_reported	not_reported	not_reported	5	5	5	5	5	1	1	1	1	1	3	3	3	3	3	3	3	3	3	3	3	3	3	3	3	not_reported	not_reported	not_reported	not_reported	not_reported	ROOM	ROOM	1	1	not_reported	2	2	5	3	1	1	1	1	5	2	2	3	3	2	2	5	2	1	2	3	1	5	1	2	1	1	3	5	No	No	No	No	No	No	No	No	No	No	No	No	Yes	No	No	No	No	No	No	No	No	No	No	No	No	No	No	No	No	No	Yes	No	No	No	No	No	No	No	No	No	No	No	Yes	No	No	No	No	No	No	No	No	No	No	No	Yes	No	No	No	No	No	No	No	No	No	No	Yes	Yes	No	No	No	No	Yes	No	Yes	Yes	No	Yes	No	No	No	No	No	Yes	No	No	No	No	No	Yes	Discharge	No	training	no	0
2519	1670	no	not_reported	not_reported	negative	clear	yellow	not_reported	negative	negative	negative	negative	6.0	negative	not_reported	1.011	not_reported	not_reported	0	1	1	not_reported	0	not_reported	0	0	0	0	0	0	0	not_reported	1	not_reported	not_reported	1	not_reported	not_reported	1	not_reported	not_reported	not_reported	not_reported	0	0	not_reported	ABDOMINAL PAIN	45	Female	Black or African American	Non-Hispanic	English	Single	Full Time	Commercial	Discharge	Car	5	5	5	5	5	3	3	3	3	3	1	1	1	1	1	4	4	4	4	4	2	2	2	2	2	4	4	4	4	4	not_reported	not_reported	not_reported	not_reported	not_reported	ROOM	ROOM	not_reported	not_reported	not_reported	2	1	1	2	1	3	3	2	2	3	1	4	3	1	1	5	3	3	3	4	5	5	5	1	1	3	5	2	No	No	No	No	No	No	No	No	No	No	No	No	No	No	No	No	No	No	No	No	No	No	No	No	No	No	No	No	No	No	No	No	No	No	No	No	No	No	No	No	No	No	No	No	No	No	No	Yes	No	No	No	No	No	Yes	No	No	No	No	No	No	No	No	No	No	No	No	No	No	No	No	No	Yes	No	Yes	No	No	No	No	No	No	No	No	No	No	No	No	No	No	No	Discharge	No	training	no	0
2520	1671	no	moderate	negative	moderate	not_clear	yellow	large	negative	negative	negative	negative	6.0	negative	moderate	1.021	not_reported	small	1	0	1	0	0	not_reported	not_reported	0	not_reported	not_reported	0	0	not_reported	not_reported	0	not_reported	0	1	not_reported	0	1	not_reported	1	not_reported	not_reported	0	1	not_reported	HEMATURIA	48	Female	Other	Hispanic or Latino	English	Single	Not Employed	Other	Discharge	Car	4	4	4	4	4	1	1	1	1	1	5	5	5	5	5	4	4	4	4	4	3	3	3	3	3	3	3	3	3	3	not_reported	not_reported	not_reported	not_reported	not_reported	ROOM	ROOM	1	1	not_reported	not_reported	not_reported	2	3	not_reported	1	1	not_reported	5	3	1	3	1	4	4	5	3	2	3	5	4	2	3	1	4	3	2	2	No	No	No	No	No	Yes	No	No	No	No	No	No	No	No	No	No	No	No	No	No	No	No	No	No	No	No	No	No	No	No	No	No	No	No	No	No	No	No	No	No	No	No	No	No	No	No	No	No	No	No	No	No	No	No	No	No	No	No	No	No	No	No	No	No	No	Yes	No	No	No	No	No	No	No	No	No	No	No	No	No	No	No	No	No	No	No	No	Yes	Yes	No	Discharge	No	training	no	0
2521	1671	no	not_reported	not_reported	negative	clear	yellow	not_reported	negative	negative	negative	negative	6.0	negative	not_reported	1.021	not_reported	not_reported	0	1	1	0	0	not_reported	0	not_reported	0	0	0	not_reported	not_reported	not_reported	1	not_reported	not_reported	1	not_reported	not_reported	1	not_reported	not_reported	not_reported	not_reported	0	0	not_reported	ABDOMINAL PAIN	50	Male	Other	Non-Hispanic	English	Divorced	Full Time	Commercial	Admit	Car	4	4	4	4	4	1	1	1	1	1	1	1	1	1	1	1	1	1	1	1	2	2	2	2	2	3	3	3	3	3	not_reported	not_reported	not_reported	not_reported	not_reported	ROOM	ROOM	not_reported	not_reported	not_reported	2	1	1	1	2	3	1	1	3	1	3	1	3	4	3	4	1	2	1	4	4	2	3	1	3	5	2	1	No	No	No	No	No	No	No	No	No	No	No	No	No	No	No	No	No	No	No	No	No	No	No	No	No	No	No	No	No	No	No	No	No	No	No	No	No	No	No	No	No	No	No	No	No	No	No	No	No	No	No	No	No	No	No	No	No	No	No	No	No	No	No	No	No	No	No	No	No	No	No	No	No	No	No	No	No	No	No	No	No	No	Yes	No	No	No	No	No	No	Admit	No	training	no	0
2522	1672	no	not_reported	not_reported	negative	clear	yellow	not_reported	negative	negative	negative	negative	6.0	negative	not_reported	1.024	not_reported	not_reported	0	1	1	0	0	not_reported	0	0	0	not_reported	not_reported	not_reported	not_reported	not_reported	1	not_reported	not_reported	1	not_reported	not_reported	1	not_reported	not_reported	not_reported	not_reported	not_reported	0	not_reported	ABDOMINAL PAIN	53	Male	White or Caucasian	Non-Hispanic	English	Married	Full Time	Commercial	Discharge	Car	5	5	5	5	5	3	3	3	3	3	1	1	1	1	1	4	4	4	4	4	3	3	3	3	3	4	4	4	4	4	not_reported	not_reported	not_reported	not_reported	not_reported	ROOM	ROOM	not_reported	not_reported	not_reported	not_reported	not_reported	3	1	not_reported	1	1	1	2	2	2	1	3	4	4	4	4	1	4	4	4	2	3	2	4	3	4	3	Yes	No	No	No	No	No	No	No	No	No	No	No	No	No	No	No	No	No	No	No	No	No	No	No	No	No	No	No	No	No	No	No	No	No	No	No	No	No	No	No	No	No	No	No	No	No	No	No	No	No	No	No	No	No	No	No	No	No	No	No	No	No	No	No	No	No	No	No	No	No	No	No	No	No	No	No	No	No	No	No	No	No	Yes	No	No	No	No	No	No	Discharge	Yes	training	yes	0
2523	1673	no	not_reported	not_reported	negative	clear	yellow	not_reported	negative	negative	negative	negative	6.5	negative	not_reported	1.013	not_reported	not_reported	0	1	1	not_reported	0	not_reported	not_reported	0	0	0	0	not_reported	not_reported	not_reported	1	not_reported	not_reported	1	not_reported	not_reported	1	not_reported	not_reported	not_reported	not_reported	0	0	not_reported	ABDOMINAL PAIN	60	Male	White or Caucasian	Non-Hispanic	English	Married	Full Time	Commercial	Discharge	Car	4	4	4	4	4	5	5	5	5	5	2	2	2	2	2	3	3	3	3	3	2	2	2	2	2	2	2	2	2	2	not_reported	not_reported	not_reported	not_reported	not_reported	ROOM	ROOM	not_reported	not_reported	not_reported	2	1	1	1	2	3	3	2	5	1	3	4	2	2	2	5	4	3	4	4	5	5	3	4	1	5	3	1	No	No	No	No	No	No	No	No	No	Yes	No	No	No	No	No	No	No	No	No	No	No	No	No	No	No	No	No	No	No	No	No	No	No	No	No	No	No	No	No	No	No	No	Yes	No	No	No	No	No	No	No	No	No	No	No	No	No	No	No	No	No	No	No	No	No	No	No	No	No	No	No	No	No	No	No	No	No	No	No	No	No	No	No	No	No	No	No	No	No	Yes	Discharge	No	training	no	0
2524	1674	no	few	negative	moderate	clear	yellow	small	negative	negative	negative	negative	6.0	negative	small	1.016	not_reported	small	not_reported	1	1	1	0	0	0	not_reported	not_reported	not_reported	not_reported	not_reported	not_reported	not_reported	1	1	not_reported	1	not_reported	not_reported	1	not_reported	not_reported	not_reported	not_reported	not_reported	not_reported	not_reported	ABDOMINAL PAIN	86	Male	White or Caucasian	Non-Hispanic	Non-English	Married	Retired	Medicare	Admit	Car	4	4	4	4	4	3	3	3	3	3	1	1	1	1	1	1	1	1	1	1	1	1	1	1	1	5	5	5	5	5	not_reported	not_reported	not_reported	not_reported	not_reported	ROOM	ROOM	not_reported	not_reported	not_reported	2	1	5	2	1	1	1	4	1	4	3	3	2	1	1	5	5	4	5	3	2	5	1	4	2	3	2	5	No	No	No	No	No	No	No	No	Yes	No	No	No	No	No	No	No	No	No	No	Yes	No	No	No	No	No	No	No	No	No	No	No	No	No	No	No	No	No	No	No	No	No	No	No	No	No	No	No	No	No	Yes	No	No	No	No	No	No	No	No	No	No	No	No	No	No	Yes	Yes	No	No	No	No	No	Yes	No	No	Yes	No	No	No	No	No	No	No	No	No	No	No	No	No	No	Admit	No	training	no	0
2525	1674	no	not_reported	negative	negative	clear	yellow	not_reported	negative	negative	negative	negative	7.5	negative	not_reported	1.018	not_reported	not_reported	not_reported	not_reported	1	not_reported	not_reported	not_reported	not_reported	not_reported	0	not_reported	not_reported	not_reported	not_reported	not_reported	1	not_reported	not_reported	not_reported	not_reported	not_reported	not_reported	not_reported	not_reported	not_reported	not_reported	1	not_reported	not_reported	ABDOMINAL PAIN	39	Female	Other	Hispanic or Latino	Non-English	Married	Not Employed	Medicaid	Discharge	Car	5	5	5	5	5	5	5	5	5	5	2	2	2	2	2	3	3	3	3	3	3	3	3	3	3	5	5	5	5	5	not_reported	not_reported	not_reported	not_reported	not_reported	ROOM	ROOM	not_reported	not_reported	not_reported	4	5	1	2	2	1	3	1	3	2	3	4	1	3	1	3	4	1	4	2	4	3	5	2	3	1	2	1	No	No	No	No	No	No	No	No	No	No	No	No	No	No	No	No	No	No	No	No	No	No	No	No	No	No	No	No	No	No	No	No	No	No	No	No	No	No	No	No	No	No	No	No	No	No	No	No	No	No	No	No	No	No	No	No	No	No	No	No	No	No	No	No	No	No	No	No	No	No	No	No	No	No	No	No	No	No	No	No	No	No	No	No	No	No	No	No	No	Discharge	No	training	no	0
2526	1675	no	not_reported	moderate	negative	not_clear	amber	moderate	negative	negative	small	negative	6.0	negative	negative	1.025	not_reported	small	not_reported	1	1	not_reported	not_reported	not_reported	not_reported	not_reported	not_reported	not_reported	not_reported	not_reported	not_reported	not_reported	1	not_reported	not_reported	not_reported	not_reported	not_reported	not_reported	not_reported	not_reported	not_reported	not_reported	not_reported	not_reported	not_reported	ABDOMINAL PAIN	40	Male	Other	Hispanic or Latino	English	Single	Not Employed	Medicaid	Discharge	Car	4	4	4	4	4	5	5	5	5	5	1	1	1	1	1	4	4	4	4	4	3	3	3	3	3	5	5	5	5	5	not_reported	not_reported	not_reported	not_reported	not_reported	ROOM	ROOM	1	1	not_reported	5	2	2	3	4	1	3	1	5	4	3	3	1	4	4	2	1	2	3	3	2	2	1	2	4	5	3	2	No	No	No	No	No	No	No	No	No	No	No	No	No	No	No	No	No	No	No	No	No	No	No	No	No	No	No	No	No	No	No	No	No	No	No	No	No	No	No	No	No	No	No	No	No	No	No	No	No	No	No	No	No	No	No	No	No	No	No	No	No	No	No	No	No	No	No	No	No	No	No	No	No	No	No	No	No	No	No	No	No	No	No	No	No	No	No	No	No	Discharge	No	training	no	0
2527	1676	no	few	negative	small	clear	yellow	moderate	negative	negative	negative	negative	6.0	negative	small	1.009	not_reported	small	not_reported	not_reported	1	not_reported	not_reported	not_reported	not_reported	not_reported	not_reported	not_reported	not_reported	not_reported	not_reported	not_reported	not_reported	1	not_reported	1	1	not_reported	1	0	not_reported	not_reported	not_reported	not_reported	not_reported	not_reported	other	64	Female	White or Caucasian	Hispanic or Latino	English	Married	Not Employed	Commercial	Admit	EMS	1	1	1	1	1	2	2	2	2	2	1	1	1	1	1	1	1	1	1	1	3	3	3	3	3	1	1	1	1	1	not_reported	not_reported	not_reported	not_reported	not_reported	ROOM	ROOM	not_reported	not_reported	not_reported	not_reported	not_reported	1	2	not_reported	3	1	5	1	4	3	4	1	1	3	3	1	4	1	4	4	3	4	1	1	1	2	2	No	No	No	No	No	No	No	No	No	No	No	No	No	No	No	Yes	No	No	No	No	No	No	No	No	No	No	No	No	No	No	No	No	No	No	No	No	No	No	No	No	No	No	Yes	No	No	No	Yes	No	No	Yes	No	No	No	No	No	No	No	No	No	Yes	No	No	No	No	No	Yes	Yes	No	No	No	No	No	No	Yes	No	No	Yes	No	No	No	No	No	Yes	No	No	No	No	No	Yes	Admit	No	training	no	0
2528	1677	yes	marked	moderate	large	not_clear	red	small	negative	small	moderate	positive	5.0	large	large	1.015	positive	moderate	not_reported	0	1	0	not_reported	not_reported	0	not_reported	not_reported	not_reported	1	not_reported	not_reported	not_reported	not_reported	not_reported	not_reported	not_reported	not_reported	not_reported	not_reported	not_reported	not_reported	not_reported	not_reported	not_reported	not_reported	not_reported	FEVER	94	Male	White or Caucasian	Non-Hispanic	English	Married	Retired	Commercial	Expired	EMS	3	3	3	3	3	5	5	5	5	5	3	3	3	3	3	2	2	2	2	2	5	5	5	5	5	1	1	1	1	1	3	3	3	3	3	NONREB	NONREB	4	4	not_reported	3	5	4	5	3	not_reported	2	1	3	5	5	not_reported	1	4	4	not_reported	5	3	5	not_reported	1	not_reported	1	5	3	2	1	4	No	No	No	No	No	No	No	No	No	No	No	No	No	No	No	No	No	No	No	No	No	No	No	No	No	No	No	No	No	No	No	No	No	No	No	No	No	No	No	No	No	No	Yes	No	No	No	No	Yes	No	Yes	No	Yes	No	No	No	No	No	No	No	No	No	Yes	No	No	No	Yes	Yes	No	No	No	No	No	No	No	Yes	No	Yes	No	No	No	No	No	No	No	No	No	No	No	Yes	Expired	No	training	no	0
2529	1678	no	many	not_reported	large	not_clear	yellow	not_reported	negative	negative	small	positive	5.5	small	large	1.017	not_reported	large	not_reported	0	1	0	0	not_reported	0	not_reported	not_reported	not_reported	0	not_reported	not_reported	0	0	not_reported	not_reported	1	not_reported	not_reported	not_reported	not_reported	not_reported	not_reported	not_reported	0	0	0	FEMALE GU PROBLEM	74	Female	White or Caucasian	Non-Hispanic	English	Married	Retired	Medicare	Admit	EMS	1	1	1	1	1	1	1	1	1	1	1	1	1	1	1	2	2	2	2	2	2	2	2	2	2	4	4	4	4	4	not_reported	not_reported	not_reported	not_reported	not_reported	ROOM	ROOM	1	1	not_reported	not_reported	not_reported	2	1	not_reported	3	1	5	4	3	3	5	1	3	1	2	4	1	4	3	4	5	2	1	3	3	4	3	Yes	No	No	No	No	No	No	No	Yes	No	No	No	No	No	No	No	No	No	No	No	No	No	No	No	No	No	No	No	No	No	No	No	No	No	No	No	No	No	No	No	Yes	No	No	No	No	No	No	No	No	No	No	No	No	No	No	No	No	No	No	No	No	No	No	No	Yes	Yes	No	No	No	No	No	Yes	No	No	No	No	No	No	No	No	No	No	No	No	No	No	Yes	No	No	Admit	Yes	training	yes	0
2530	1678	no	few	not_reported	negative	clear	yellow	small	negative	negative	small	negative	6.0	negative	negative	1.019	not_reported	moderate	0	1	1	not_reported	0	not_reported	0	0	not_reported	not_reported	not_reported	0	0	not_reported	0	not_reported	1	1	not_reported	not_reported	1	not_reported	0	1	not_reported	1	0	not_reported	FEMALE GU PROBLEM	67	Female	White or Caucasian	Non-Hispanic	English	Married	Retired	Medicare	Discharge	Car	5	5	5	5	5	5	5	5	5	5	3	3	3	3	3	2	2	2	2	2	3	3	3	3	3	3	3	3	3	3	not_reported	not_reported	not_reported	not_reported	not_reported	ROOM	ROOM	not_reported	not_reported	not_reported	not_reported	not_reported	not_reported	not_reported	not_reported	not_reported	not_reported	not_reported	not_reported	not_reported	not_reported	not_reported	not_reported	not_reported	not_reported	not_reported	not_reported	not_reported	not_reported	not_reported	not_reported	not_reported	not_reported	not_reported	not_reported	not_reported	not_reported	not_reported	Yes	No	No	No	No	No	No	No	No	No	No	No	No	No	No	No	No	No	No	No	No	No	No	No	No	No	No	No	No	No	No	No	No	No	No	No	No	No	No	No	No	No	No	No	No	No	Yes	No	No	No	No	No	No	No	No	No	No	No	No	No	No	No	No	No	No	No	No	No	No	No	No	No	Yes	No	Yes	No	No	No	No	No	No	No	Yes	No	No	No	No	No	Yes	Discharge	Yes	training	yes	0
2531	1679	no	many	negative	negative	not_clear	yellow	moderate	negative	negative	small	negative	6.5	negative	small	1.024	not_reported	small	not_reported	not_reported	1	not_reported	not_reported	not_reported	not_reported	not_reported	not_reported	not_reported	not_reported	not_reported	not_reported	not_reported	1	not_reported	not_reported	1	not_reported	not_reported	1	not_reported	not_reported	not_reported	not_reported	not_reported	0	not_reported	ABDOMINAL PAIN	37	Female	Other	Hispanic or Latino	Non-English	Married	Not Employed	Medicaid	Discharge	Car	4	4	4	4	4	3	3	3	3	3	2	2	2	2	2	3	3	3	3	3	2	2	2	2	2	4	4	4	4	4	not_reported	not_reported	not_reported	not_reported	not_reported	ROOM	ROOM	1	1	not_reported	not_reported	not_reported	not_reported	not_reported	not_reported	not_reported	not_reported	not_reported	not_reported	not_reported	not_reported	not_reported	not_reported	not_reported	not_reported	not_reported	not_reported	not_reported	not_reported	not_reported	not_reported	not_reported	not_reported	not_reported	not_reported	not_reported	not_reported	not_reported	No	No	No	No	No	No	No	No	No	No	No	No	No	No	No	No	No	No	No	No	No	No	No	No	No	No	No	No	No	No	No	No	No	No	No	No	No	No	No	No	No	No	No	No	No	No	No	Yes	No	No	No	No	No	No	No	No	No	No	No	No	No	No	No	No	No	No	No	No	No	No	No	No	No	No	No	No	No	No	No	No	No	No	No	No	No	No	No	No	No	Discharge	No	training	no	0
2532	1679	no	few	not_reported	negative	clear	yellow	small	negative	negative	small	negative	6.5	negative	negative	1.005	not_reported	small	not_reported	0	1	0	0	not_reported	0	not_reported	not_reported	1	1	not_reported	not_reported	not_reported	not_reported	1	not_reported	1	1	not_reported	1	not_reported	not_reported	not_reported	not_reported	not_reported	not_reported	not_reported	other	66	Female	Patient Refused	Non-Hispanic	English	Married	Self Employed	Commercial	Discharge	Car	1	1	1	1	1	1	1	1	1	1	1	1	1	1	1	4	4	4	4	4	1	1	1	1	1	4	4	4	4	4	not_reported	not_reported	not_reported	not_reported	not_reported	ROOM	ROOM	not_reported	not_reported	not_reported	not_reported	not_reported	3	1	not_reported	1	3	4	2	3	1	1	3	2	2	5	1	2	1	2	5	5	2	2	2	1	4	3	Yes	No	No	No	No	No	No	No	No	No	No	No	Yes	No	No	No	No	No	No	No	No	No	No	No	No	No	No	No	No	No	No	No	No	No	No	No	No	No	No	No	No	No	No	No	No	No	Yes	No	No	No	No	No	No	No	Yes	No	No	No	No	No	No	No	No	No	No	No	No	No	No	No	No	No	No	No	No	No	No	No	No	No	No	No	No	No	No	No	No	No	No	Discharge	Yes	training	yes	0
2533	1680	no	not_reported	negative	negative	clear	yellow	not_reported	negative	small	negative	negative	6.5	small	small	1.029	not_reported	small	not_reported	0	1	0	not_reported	not_reported	not_reported	not_reported	not_reported	not_reported	1	not_reported	not_reported	not_reported	0	1	not_reported	1	0	not_reported	1	not_reported	not_reported	not_reported	not_reported	not_reported	not_reported	not_reported	EMESIS	47	Male	Other	Hispanic or Latino	English	Married	Self Employed	Commercial	Admit	Car	1	1	1	1	1	3	3	3	3	3	1	1	1	1	1	1	1	1	1	1	2	2	2	2	2	1	1	1	1	1	2	2	2	2	2	ROOM	ROOM	1	1	not_reported	2	1	3	3	1	1	1	1	5	2	3	1	2	4	3	4	3	1	3	2	4	4	3	2	3	5	2	3	Yes	No	No	No	No	No	No	No	No	No	No	No	No	No	No	No	No	No	No	No	No	No	No	No	No	No	No	No	No	No	No	No	No	No	No	No	No	No	No	No	No	No	Yes	No	No	No	No	No	Yes	No	No	Yes	No	No	No	No	No	No	No	No	No	No	No	No	No	No	No	No	No	No	No	No	No	No	No	No	Yes	No	No	No	No	No	No	No	No	No	No	Yes	No	Admit	Yes	training	yes	0
2534	1680	no	few	not_reported	small	clear	yellow	small	negative	negative	negative	negative	6.0	negative	small	1.006	not_reported	small	0	1	1	0	0	0	0	0	0	0	0	not_reported	not_reported	0	1	not_reported	not_reported	1	not_reported	not_reported	1	not_reported	not_reported	not_reported	not_reported	1	0	not_reported	ABDOMINAL PAIN	81	Male	White or Caucasian	Non-Hispanic	English	Married	Retired	Medicare	Discharge	Car	1	1	1	1	1	5	5	5	5	5	5	5	5	5	5	3	3	3	3	3	2	2	2	2	2	5	5	5	5	5	not_reported	not_reported	not_reported	not_reported	not_reported	ROOM	ROOM	not_reported	not_reported	not_reported	not_reported	not_reported	1	1	not_reported	3	2	5	2	1	3	4	3	3	3	2	3	2	3	1	4	5	1	4	3	1	5	1	No	No	No	No	No	No	No	No	No	Yes	No	No	Yes	No	No	No	No	No	No	No	No	No	No	No	No	No	No	No	No	No	No	No	No	No	No	No	No	No	No	No	No	No	Yes	No	No	No	No	No	No	No	No	No	No	Yes	No	No	No	No	No	No	No	No	No	No	Yes	Yes	No	No	No	No	No	No	No	No	Yes	No	No	No	No	No	No	No	No	No	No	No	No	Yes	Yes	Discharge	No	training	no	0
2535	1680	no	not_reported	not_reported	other	clear	yellow	small	negative	negative	negative	negative	7.0	negative	small	1.006	not_reported	negative	not_reported	1	1	0	0	not_reported	0	not_reported	not_reported	1	not_reported	not_reported	not_reported	not_reported	1	1	not_reported	1	not_reported	not_reported	1	not_reported	not_reported	not_reported	not_reported	not_reported	not_reported	not_reported	ABDOMINAL PAIN	67	Female	White or Caucasian	Non-Hispanic	English	Married	Retired	Medicare	Admit	Car	4	4	4	4	4	5	5	5	5	5	2	2	2	2	2	1	1	1	1	1	1	1	1	1	1	3	3	3	3	3	not_reported	not_reported	not_reported	not_reported	not_reported	ROOM	ROOM	not_reported	not_reported	not_reported	2	2	2	1	1	3	3	3	4	2	1	3	2	3	3	5	5	5	1	2	2	5	3	2	1	5	4	2	No	No	No	No	No	No	No	No	No	No	No	No	No	No	No	No	No	No	No	No	No	No	No	No	No	No	No	No	No	No	No	No	No	No	No	No	No	No	No	No	No	No	Yes	No	No	No	Yes	No	No	No	No	No	No	No	Yes	No	No	No	No	No	No	No	No	No	No	Yes	No	No	No	No	No	No	No	No	Yes	No	No	No	No	No	No	No	Yes	No	No	No	No	No	Yes	Admit	No	training	no	0
2536	1680	no	not_reported	negative	negative	clear	yellow	not_reported	negative	negative	negative	negative	6.0	negative	not_reported	1.016	not_reported	not_reported	not_reported	0	1	not_reported	not_reported	not_reported	not_reported	not_reported	not_reported	1	0	not_reported	not_reported	not_reported	not_reported	1	not_reported	1	1	not_reported	not_reported	1	not_reported	not_reported	not_reported	not_reported	not_reported	not_reported	other	81	Female	Other	Non-Hispanic	English	Married	Retired	Medicare	Admit	Car	1	1	1	1	1	5	5	5	5	5	1	1	1	1	1	3	3	3	3	3	3	3	3	3	3	2	2	2	2	2	not_reported	not_reported	not_reported	not_reported	not_reported	ROOM	ROOM	not_reported	not_reported	not_reported	4	2	5	4	2	4	1	2	5	2	3	5	2	3	1	1	1	1	1	4	5	1	5	3	1	3	2	5	No	No	No	No	No	No	No	No	No	No	No	No	No	No	No	No	No	No	No	No	No	No	No	No	No	No	No	No	No	No	No	No	No	No	No	No	No	No	No	No	No	No	No	No	No	No	No	No	No	No	No	No	No	No	No	No	No	No	No	No	No	No	No	No	No	No	No	No	No	No	No	No	No	No	No	No	No	No	No	No	No	No	No	No	No	No	No	No	No	Admit	No	training	no	0
2537	1680	no	not_reported	negative	negative	clear	yellow	not_reported	negative	negative	negative	negative	6.0	negative	not_reported	1.016	not_reported	not_reported	not_reported	0	1	not_reported	not_reported	not_reported	not_reported	not_reported	not_reported	1	0	not_reported	not_reported	not_reported	not_reported	1	not_reported	1	1	not_reported	not_reported	1	not_reported	not_reported	not_reported	not_reported	not_reported	not_reported	other	81	Female	Other	Non-Hispanic	English	Married	Retired	Medicare	Admit	Car	1	1	1	1	1	5	5	5	5	5	1	1	1	1	1	3	3	3	3	3	3	3	3	3	3	2	2	2	2	2	not_reported	not_reported	not_reported	not_reported	not_reported	ROOM	ROOM	not_reported	not_reported	not_reported	4	2	5	4	2	4	1	2	5	2	3	5	2	3	1	1	1	1	1	4	5	1	5	3	1	3	2	5	No	No	No	No	No	No	No	No	No	No	No	No	No	No	No	No	No	No	No	No	No	No	No	No	No	No	No	No	No	No	No	No	No	No	No	No	No	No	No	No	No	No	No	No	No	No	No	No	No	No	No	No	No	No	No	No	No	No	No	No	No	No	No	No	No	No	No	No	No	No	No	No	No	No	No	No	No	No	No	No	No	No	No	No	No	No	No	No	No	Admit	No	training	no	0
2538	1680	no	not_reported	negative	negative	clear	yellow	not_reported	negative	negative	negative	negative	7.0	negative	not_reported	1.018	not_reported	not_reported	not_reported	0	1	not_reported	not_reported	not_reported	not_reported	not_reported	not_reported	not_reported	0	not_reported	not_reported	not_reported	not_reported	not_reported	not_reported	1	not_reported	0	1	0	not_reported	not_reported	not_reported	not_reported	not_reported	not_reported	other	58	Male	White or Caucasian	Non-Hispanic	English	Single	Not Employed	Medicare	Admit	EMS	not_reported	not_reported	not_reported	not_reported	not_reported	not_reported	not_reported	not_reported	not_reported	not_reported	not_reported	not_reported	not_reported	not_reported	not_reported	not_reported	not_reported	not_reported	not_reported	not_reported	not_reported	not_reported	not_reported	not_reported	not_reported	not_reported	not_reported	not_reported	not_reported	not_reported	not_reported	not_reported	not_reported	not_reported	not_reported	not_reported	not_reported	not_reported	not_reported	not_reported	4	1	5	3	2	1	3	4	3	5	3	2	1	2	2	3	1	4	3	3	2	3	1	not_reported	2	1	5	5	Yes	No	No	No	No	No	Yes	No	Yes	Yes	No	No	No	No	No	No	No	Yes	No	No	No	No	No	No	No	No	No	No	No	No	No	No	No	No	No	No	Yes	No	No	Yes	No	No	No	No	No	No	No	No	No	No	No	No	No	No	No	No	No	No	No	No	No	No	No	No	No	No	No	No	No	No	No	No	No	No	No	No	No	No	No	No	No	No	No	No	No	No	No	No	No	Admit	Yes	training	yes	0
2539	1681	no	few	negative	moderate	not_clear	yellow	small	moderate	negative	small	negative	6.0	small	moderate	1.034	not_reported	moderate	not_reported	not_reported	not_reported	not_reported	not_reported	not_reported	not_reported	not_reported	1	not_reported	1	not_reported	not_reported	not_reported	not_reported	not_reported	not_reported	not_reported	not_reported	not_reported	not_reported	not_reported	not_reported	not_reported	not_reported	not_reported	not_reported	not_reported	EMESIS	52	Male	Black or African American	Non-Hispanic	English	Single	Not Employed	Medicaid	Discharge	Car	5	5	5	5	5	1	1	1	1	1	1	1	1	1	1	4	4	4	4	4	2	2	2	2	2	4	4	4	4	4	not_reported	not_reported	not_reported	not_reported	not_reported	ROOM	ROOM	1	1	not_reported	4	1	5	2	5	1	2	1	1	3	3	2	1	3	3	3	3	1	3	1	4	1	4	1	3	1	1	5	Yes	No	No	No	No	No	No	No	No	No	No	No	No	No	No	No	No	No	No	No	No	No	No	No	No	No	No	No	No	No	No	No	No	No	No	No	No	No	No	No	No	No	No	No	No	No	No	No	No	No	No	No	No	No	No	No	No	No	No	No	No	No	No	No	No	No	No	No	No	No	No	No	No	No	No	No	No	No	No	No	No	No	No	No	No	No	No	No	No	Discharge	Yes	training	yes	0
2540	1682	no	few	not_reported	negative	clear	yellow	small	negative	negative	negative	negative	6.0	negative	small	1.028	not_reported	moderate	0	1	1	0	0	not_reported	0	0	0	0	0	0	0	not_reported	1	not_reported	not_reported	1	not_reported	not_reported	1	0	0	not_reported	not_reported	0	0	0	ABDOMINAL PAIN	20	Female	Unknown	Unknown	English	Single	Not Employed	Commercial	Discharge	Car	4	4	4	4	4	1	1	1	1	1	2	2	2	2	2	4	4	4	4	4	1	1	1	1	1	3	3	3	3	3	not_reported	not_reported	not_reported	not_reported	not_reported	ROOM	ROOM	not_reported	not_reported	not_reported	2	1	2	1	1	3	3	5	1	2	1	3	1	1	1	5	3	1	3	4	5	5	5	1	1	3	2	3	Yes	No	No	No	No	No	No	No	No	No	No	No	Yes	No	No	No	No	No	No	No	No	No	No	No	No	No	No	No	No	No	No	No	No	No	No	No	No	No	No	No	Yes	No	No	No	No	No	No	No	No	No	No	No	No	No	Yes	No	No	No	No	No	No	No	No	No	No	No	Yes	No	Yes	No	No	No	No	No	No	No	No	No	No	No	No	No	Yes	No	No	No	No	No	No	Discharge	Yes	training	yes	0
2541	1683	no	few	negative	small	clear	yellow	small	negative	negative	small	negative	6.5	small	small	1.013	not_reported	small	not_reported	not_reported	not_reported	not_reported	not_reported	not_reported	not_reported	not_reported	not_reported	not_reported	1	not_reported	not_reported	not_reported	not_reported	not_reported	not_reported	not_reported	not_reported	not_reported	not_reported	not_reported	not_reported	not_reported	not_reported	not_reported	not_reported	not_reported	FEVER	48	Female	White or Caucasian	Non-Hispanic	English	Single	Full Time	Medicare	Admit	EMS	2	2	2	2	2	2	2	2	2	2	3	3	3	3	3	1	1	1	1	1	1	1	1	1	1	5	5	5	5	5	not_reported	not_reported	not_reported	not_reported	not_reported	ROOM	ROOM	not_reported	not_reported	not_reported	not_reported	not_reported	1	4	not_reported	1	4	2	1	3	4	1	3	5	5	4	4	3	4	5	1	4	1	3	5	4	1	1	No	No	No	No	No	No	Yes	No	No	No	No	No	No	No	No	No	No	No	No	No	No	No	No	No	No	No	No	No	No	No	No	No	No	No	No	No	No	No	No	No	No	No	Yes	No	No	No	No	No	No	No	No	No	No	No	No	No	No	No	No	No	No	No	No	No	No	No	No	No	No	No	No	No	No	Yes	No	No	Yes	No	No	No	No	No	No	No	No	No	No	No	Yes	Admit	No	training	no	0
2542	1684	no	few	not_reported	negative	not_clear	yellow	small	negative	negative	negative	negative	7.0	negative	negative	1.013	not_reported	negative	not_reported	not_reported	1	not_reported	not_reported	not_reported	not_reported	not_reported	not_reported	not_reported	not_reported	not_reported	not_reported	not_reported	not_reported	not_reported	not_reported	1	not_reported	not_reported	1	not_reported	not_reported	not_reported	not_reported	not_reported	not_reported	not_reported	MALE GU PROBLEM	80	Male	White or Caucasian	Non-Hispanic	English	Single	Retired	Medicare	Discharge	Car	5	5	5	5	5	3	3	3	3	3	2	2	2	2	2	2	2	2	2	2	2	2	2	2	2	5	5	5	5	5	not_reported	not_reported	not_reported	not_reported	not_reported	not_reported	not_reported	not_reported	not_reported	not_reported	not_reported	not_reported	1	1	not_reported	1	2	3	5	1	1	1	2	3	3	5	5	4	5	5	5	2	4	5	1	1	2	1	No	No	No	No	No	No	No	No	No	No	No	No	No	No	No	No	No	No	No	No	No	No	No	No	No	No	No	No	No	No	No	No	No	No	No	No	No	No	No	No	No	No	Yes	Yes	No	No	No	No	No	No	No	No	No	No	No	No	No	No	No	No	No	No	No	No	No	No	No	No	No	No	No	No	No	Yes	Yes	No	Yes	No	No	No	No	No	Yes	No	No	No	No	Yes	Yes	Discharge	No	training	no	0
2543	1685	no	few	negative	negative	not_clear	yellow	small	negative	negative	small	negative	7.5	negative	negative	1.012	negative	small	not_reported	1	1	0	not_reported	not_reported	not_reported	not_reported	0	0	0	0	0	not_reported	1	not_reported	not_reported	1	not_reported	not_reported	1	not_reported	not_reported	not_reported	not_reported	0	0	not_reported	ABDOMINAL PAIN	31	Female	White or Caucasian	Non-Hispanic	English	Married	Self Employed	Commercial	Discharge	Car	4	4	4	4	4	1	1	1	1	1	1	1	1	1	1	4	4	4	4	4	3	3	3	3	3	3	3	3	3	3	not_reported	not_reported	not_reported	not_reported	not_reported	ROOM	ROOM	1	1	not_reported	1	1	5	2	1	not_reported	1	1	3	3	3	not_reported	2	3	3	not_reported	3	4	4	not_reported	1	not_reported	1	4	3	3	2	1	No	No	No	No	No	No	No	No	No	No	No	No	No	No	No	No	No	No	No	No	No	No	No	No	No	No	No	No	No	No	No	No	No	No	No	No	No	No	No	No	No	No	No	No	No	No	No	No	No	No	No	No	No	No	No	No	No	No	No	No	No	No	No	No	No	No	No	No	No	No	No	No	No	No	No	No	No	No	No	No	No	No	No	No	No	No	No	No	No	Discharge	No	training	no	0
2544	1686	no	few	negative	negative	clear	amber	small	negative	negative	small	positive	5.5	negative	negative	1.009	not_reported	small	not_reported	not_reported	not_reported	not_reported	not_reported	not_reported	not_reported	not_reported	not_reported	not_reported	not_reported	not_reported	not_reported	not_reported	not_reported	not_reported	not_reported	not_reported	not_reported	not_reported	not_reported	not_reported	not_reported	not_reported	1	1	1	not_reported	FLANK PAIN	22	Female	White or Caucasian	Non-Hispanic	English	Single	Student - Full Time	Commercial	Discharge	Car	4	4	4	4	4	3	3	3	3	3	2	2	2	2	2	4	4	4	4	4	2	2	2	2	2	3	3	3	3	3	not_reported	not_reported	not_reported	not_reported	not_reported	ROOM	ROOM	1	1	not_reported	not_reported	not_reported	5	3	not_reported	1	3	1	5	2	1	2	1	3	3	1	1	5	1	2	4	1	3	2	1	5	3	2	No	No	No	No	No	No	No	No	No	No	No	No	No	No	No	No	No	No	No	No	No	No	No	No	No	No	No	No	No	No	No	No	No	No	No	No	No	No	No	No	No	No	No	No	No	No	No	No	No	No	No	No	No	No	No	No	No	No	No	No	No	No	No	No	No	No	No	No	No	No	No	No	No	No	No	No	No	No	No	No	No	No	No	No	No	No	No	No	No	Discharge	No	training	no	0
2545	1687	no	few	negative	negative	clear	amber	small	negative	negative	small	positive	5.5	negative	negative	1.009	not_reported	small	not_reported	not_reported	not_reported	not_reported	not_reported	not_reported	not_reported	not_reported	not_reported	not_reported	not_reported	not_reported	not_reported	not_reported	not_reported	not_reported	not_reported	not_reported	not_reported	not_reported	not_reported	not_reported	not_reported	not_reported	1	1	1	not_reported	FLANK PAIN	22	Female	White or Caucasian	Non-Hispanic	English	Single	Student - Full Time	Commercial	Discharge	Car	4	4	4	4	4	3	3	3	3	3	2	2	2	2	2	4	4	4	4	4	2	2	2	2	2	3	3	3	3	3	not_reported	not_reported	not_reported	not_reported	not_reported	ROOM	ROOM	1	1	not_reported	not_reported	not_reported	5	3	not_reported	1	3	1	5	2	1	2	1	3	3	1	1	5	1	2	4	1	3	2	1	5	3	2	No	No	No	No	No	No	No	No	No	No	No	No	No	No	No	No	No	No	No	No	No	No	No	No	No	No	No	No	No	No	No	No	No	No	No	No	No	No	No	No	No	No	No	No	No	No	No	No	No	No	No	No	No	No	No	No	No	No	No	No	No	No	No	No	No	No	No	No	No	No	No	No	No	No	No	No	No	No	No	No	No	No	No	No	No	No	No	No	No	Discharge	No	training	no	0
2546	1688	no	not_reported	negative	negative	clear	yellow	not_reported	negative	negative	negative	negative	7.0	negative	not_reported	1.005	not_reported	not_reported	not_reported	0	1	0	not_reported	not_reported	0	not_reported	0	0	0	not_reported	not_reported	not_reported	1	not_reported	not_reported	1	not_reported	not_reported	1	not_reported	not_reported	not_reported	not_reported	0	0	not_reported	ABDOMINAL PAIN	44	Female	Other	Hispanic or Latino	Non-English	Single	Unknown	Other	Discharge	Other	1	1	1	1	1	5	5	5	5	5	1	1	1	1	1	4	4	4	4	4	1	1	1	1	1	4	4	4	4	4	not_reported	not_reported	not_reported	not_reported	not_reported	ROOM	ROOM	1	1	not_reported	not_reported	not_reported	1	4	not_reported	3	1	5	3	5	1	2	2	3	3	3	5	4	1	2	5	3	3	4	1	5	3	1	No	No	No	No	No	No	No	No	No	No	No	No	No	No	No	No	No	No	No	No	No	No	No	No	No	No	No	No	No	No	No	No	No	No	No	No	No	No	No	No	No	No	No	No	No	No	No	No	No	No	No	Yes	No	No	No	No	No	No	No	No	No	No	No	No	No	No	No	No	No	No	No	No	No	No	Yes	No	No	No	No	No	No	No	No	No	No	No	No	No	Yes	Discharge	No	training	no	0
2547	1689	no	not_reported	negative	negative	clear	yellow	not_reported	negative	negative	negative	negative	7.0	negative	not_reported	1.005	not_reported	not_reported	not_reported	0	1	0	not_reported	not_reported	0	not_reported	0	0	0	not_reported	not_reported	not_reported	1	not_reported	not_reported	1	not_reported	not_reported	1	not_reported	not_reported	not_reported	not_reported	0	0	not_reported	ABDOMINAL PAIN	44	Female	Other	Hispanic or Latino	Non-English	Single	Unknown	Other	Discharge	Other	1	1	1	1	1	5	5	5	5	5	1	1	1	1	1	4	4	4	4	4	1	1	1	1	1	4	4	4	4	4	not_reported	not_reported	not_reported	not_reported	not_reported	ROOM	ROOM	1	1	not_reported	not_reported	not_reported	1	4	not_reported	3	1	5	3	5	1	2	2	3	3	3	5	4	1	2	5	3	3	4	1	5	3	1	No	No	No	No	No	No	No	No	No	No	No	No	No	No	No	No	No	No	No	No	No	No	No	No	No	No	No	No	No	No	No	No	No	No	No	No	No	No	No	No	No	No	No	No	No	No	No	No	No	No	No	Yes	No	No	No	No	No	No	No	No	No	No	No	No	No	No	No	No	No	No	No	No	No	No	Yes	No	No	No	No	No	No	No	No	No	No	No	No	No	Yes	Discharge	No	training	no	0
2548	1689	no	not_reported	negative	negative	clear	yellow	not_reported	negative	negative	negative	negative	7.0	negative	not_reported	1.017	not_reported	not_reported	not_reported	1	not_reported	not_reported	not_reported	not_reported	0	0	0	not_reported	0	not_reported	not_reported	not_reported	1	not_reported	0	1	0	not_reported	1	0	not_reported	not_reported	not_reported	0	0	not_reported	EMESIS	30	Female	Black or African American	Non-Hispanic	English	Single	Full Time	Commercial	Admit	Car	5	5	5	5	5	5	5	5	5	5	2	2	2	2	2	4	4	4	4	4	1	1	1	1	1	4	4	4	4	4	not_reported	not_reported	not_reported	not_reported	not_reported	ROOM	ROOM	1	1	not_reported	1	2	1	3	1	1	3	4	5	2	3	3	3	3	1	5	4	3	4	2	4	5	2	4	3	5	3	1	Yes	No	No	No	No	No	No	No	No	No	No	No	No	No	No	No	No	No	No	No	No	No	No	No	No	No	No	No	No	No	No	No	No	No	No	No	No	No	No	No	No	No	No	No	No	No	No	No	Yes	No	No	No	No	No	No	No	No	No	No	No	No	No	No	No	No	No	No	No	No	No	No	No	No	No	No	No	No	No	No	No	No	No	No	No	No	No	No	No	No	Admit	Yes	training	yes	0
2549	1690	no	few	negative	large	not_clear	yellow	small	negative	negative	small	negative	6.0	negative	moderate	1.016	not_reported	moderate	0	1	1	0	0	not_reported	0	0	0	not_reported	0	not_reported	not_reported	0	1	not_reported	not_reported	not_reported	not_reported	not_reported	not_reported	not_reported	not_reported	not_reported	not_reported	not_reported	not_reported	not_reported	ABDOMINAL PAIN	30	Female	White or Caucasian	Non-Hispanic	English	Married	Not Employed	Medicaid	Discharge	Car	5	5	5	5	5	1	1	1	1	1	3	3	3	3	3	3	3	3	3	3	1	1	1	1	1	3	3	3	3	3	not_reported	not_reported	not_reported	not_reported	not_reported	ROOM	ROOM	1	1	not_reported	not_reported	not_reported	3	2	not_reported	3	1	4	1	2	3	4	1	3	1	5	3	1	3	2	5	2	4	3	3	5	2	3	No	No	No	No	No	No	No	No	No	No	No	No	No	No	No	No	No	No	No	No	No	No	No	No	No	No	No	No	No	No	No	No	No	No	No	No	No	No	No	No	No	No	No	No	No	No	No	No	No	No	No	No	No	No	No	No	No	No	No	No	No	No	No	No	No	No	No	No	No	No	No	No	No	No	No	No	No	No	No	No	No	No	No	No	No	No	No	No	No	Discharge	No	training	no	0
2550	1691	no	not_reported	negative	negative	clear	yellow	not_reported	large	large	negative	negative	6.0	negative	not_reported	1.023	not_reported	not_reported	not_reported	0	1	0	0	not_reported	0	not_reported	not_reported	not_reported	1	not_reported	not_reported	not_reported	1	1	not_reported	1	not_reported	0	1	not_reported	not_reported	not_reported	not_reported	0	not_reported	not_reported	ABDOMINAL PAIN	21	Male	White or Caucasian	Non-Hispanic	English	Single	Full Time	Commercial	Admit	Car	4	4	4	4	4	1	1	1	1	1	1	1	1	1	1	3	3	3	3	3	2	2	2	2	2	4	4	4	4	4	not_reported	not_reported	not_reported	not_reported	not_reported	ROOM	ROOM	1	1	not_reported	1	1	5	3	2	1	3	2	5	5	1	4	4	4	4	4	1	5	3	1	3	5	1	3	4	5	5	5	No	No	No	No	No	No	No	No	No	No	No	No	No	No	No	No	No	No	No	No	No	No	No	No	No	No	No	No	No	No	No	No	No	No	No	No	No	No	No	No	No	No	No	No	No	No	No	Yes	No	No	No	No	No	No	No	No	No	No	No	No	No	No	No	No	No	No	No	No	No	No	No	No	No	No	No	No	No	No	No	No	No	No	No	No	No	No	No	No	No	Admit	No	training	no	0
2551	1692	no	few	negative	negative	clear	yellow	small	large	negative	negative	negative	6.5	small	negative	1.019	not_reported	small	not_reported	0	1	0	0	not_reported	0	not_reported	not_reported	not_reported	0	not_reported	not_reported	not_reported	not_reported	not_reported	not_reported	1	not_reported	not_reported	1	not_reported	not_reported	not_reported	not_reported	not_reported	not_reported	1	other	51	Female	Black or African American	Non-Hispanic	English	Married	Disabled	Medicaid	Discharge	Car	not_reported	not_reported	not_reported	not_reported	not_reported	3	3	3	3	3	2	2	2	2	2	1	1	1	1	1	1	1	1	1	1	4	4	4	4	4	not_reported	not_reported	not_reported	not_reported	not_reported	ROOM	ROOM	1	1	not_reported	not_reported	not_reported	2	3	not_reported	3	2	5	2	4	2	3	5	1	1	5	1	2	1	2	3	2	4	2	1	5	5	2	No	No	No	No	No	No	Yes	No	No	No	No	No	Yes	No	No	No	No	No	No	No	No	No	No	No	No	No	No	No	No	No	No	No	No	No	No	No	No	No	No	No	No	No	No	No	No	No	No	No	No	No	No	No	No	No	Yes	No	No	No	No	No	No	No	No	No	No	No	No	No	No	No	No	No	No	No	No	No	No	No	No	No	No	No	No	No	No	No	No	No	No	Discharge	No	training	no	0
2552	1692	no	many	negative	large	not_clear	yellow	small	negative	negative	small	negative	6.0	large	small	1.017	not_reported	moderate	not_reported	not_reported	1	0	not_reported	not_reported	0	not_reported	not_reported	not_reported	0	not_reported	not_reported	not_reported	0	not_reported	not_reported	1	not_reported	not_reported	not_reported	not_reported	1	not_reported	not_reported	1	not_reported	not_reported	other	54	Male	White or Caucasian	Non-Hispanic	English	Single	Not Employed	Medicaid	Discharge	EMS	not_reported	not_reported	not_reported	not_reported	not_reported	not_reported	not_reported	not_reported	not_reported	not_reported	not_reported	not_reported	not_reported	not_reported	not_reported	not_reported	not_reported	not_reported	not_reported	not_reported	not_reported	not_reported	not_reported	not_reported	not_reported	not_reported	not_reported	not_reported	not_reported	not_reported	not_reported	not_reported	not_reported	not_reported	not_reported	not_reported	not_reported	not_reported	not_reported	not_reported	2	2	1	3	1	3	5	1	1	5	4	4	2	5	5	2	3	4	4	2	4	2	5	3	5	1	3	1	No	No	No	No	No	Yes	No	Yes	Yes	No	No	No	Yes	No	No	No	No	No	No	No	No	No	No	No	No	No	No	No	No	No	No	No	No	No	No	No	No	No	No	No	No	No	Yes	No	No	No	No	No	No	No	No	No	No	No	Yes	No	No	No	No	No	No	No	No	No	No	Yes	Yes	Yes	No	No	No	No	No	Yes	Yes	No	No	No	No	No	No	No	Yes	No	No	No	No	No	No	Discharge	No	training	no	0
2553	1693	no	few	negative	moderate	not_clear	yellow	small	small	negative	negative	negative	6.5	large	small	1.025	not_reported	small	not_reported	0	1	0	not_reported	not_reported	not_reported	not_reported	not_reported	not_reported	1	not_reported	not_reported	not_reported	not_reported	not_reported	not_reported	not_reported	not_reported	not_reported	not_reported	not_reported	not_reported	not_reported	not_reported	not_reported	not_reported	not_reported	SHORTNESS OF BREATH	67	Female	White or Caucasian	Non-Hispanic	English	Widowed	Retired	Medicaid	Admit	Other	5	5	5	5	5	4	4	4	4	4	4	4	4	4	4	5	5	5	5	5	2	2	2	2	2	4	4	4	4	4	3	3	3	3	3	MASK	MASK	not_reported	not_reported	not_reported	3	5	1	4	5	3	3	5	2	3	3	4	4	3	3	1	1	1	1	4	4	1	3	2	1	2	2	4	Yes	No	No	No	No	No	No	No	No	No	No	No	No	No	No	No	No	No	No	No	No	No	No	No	No	No	No	No	No	No	No	No	No	No	No	No	No	No	No	No	No	No	No	No	No	No	No	No	No	No	No	No	No	No	No	No	No	No	No	No	No	No	No	No	No	No	No	No	No	No	No	No	No	No	No	No	No	No	No	No	No	No	No	No	No	No	No	No	No	Admit	Yes	training	yes	0
2554	1693	yes	not_reported	negative	large	not_clear	red	not_reported	negative	negative	large	negative	6.0	moderate	large	1.022	negative	large	not_reported	1	1	not_reported	not_reported	not_reported	not_reported	not_reported	not_reported	not_reported	not_reported	not_reported	not_reported	not_reported	1	not_reported	not_reported	1	not_reported	not_reported	1	not_reported	not_reported	not_reported	not_reported	1	1	not_reported	DYSURIA	70	Female	White or Caucasian	Non-Hispanic	Non-English	Widowed	Retired	Commercial	Discharge	Car	4	4	4	4	4	1	1	1	1	1	4	4	4	4	4	4	4	4	4	4	3	3	3	3	3	5	5	5	5	5	not_reported	not_reported	not_reported	not_reported	not_reported	ROOM	ROOM	1	1	not_reported	not_reported	not_reported	2	2	not_reported	not_reported	1	1	5	1	2	not_reported	3	3	1	not_reported	1	1	5	not_reported	2	not_reported	3	1	1	3	2	2	Yes	No	No	No	No	No	No	No	No	No	No	No	No	No	No	No	No	No	No	No	No	No	No	No	No	No	No	No	No	No	No	No	No	No	No	No	No	No	No	No	No	No	No	No	No	No	No	No	No	No	No	No	No	No	No	No	No	No	No	No	No	No	No	No	No	No	No	No	No	No	No	No	No	No	No	No	No	No	No	No	No	No	Yes	No	No	No	No	No	No	Discharge	Yes	training	yes	0
2555	1693	no	many	negative	negative	not_clear	yellow	large	negative	large	negative	negative	6.0	small	small	1.028	not_reported	moderate	not_reported	not_reported	1	0	0	not_reported	0	not_reported	not_reported	not_reported	0	not_reported	not_reported	not_reported	1	not_reported	0	1	not_reported	not_reported	not_reported	not_reported	not_reported	not_reported	not_reported	0	not_reported	not_reported	EMESIS	25	Female	Other	Hispanic or Latino	English	Single	Not Employed	Medicaid	Admit	EMS	1	1	1	1	1	2	2	2	2	2	2	2	2	2	2	3	3	3	3	3	1	1	1	1	1	5	5	5	5	5	not_reported	not_reported	not_reported	not_reported	not_reported	ROOM	ROOM	1	1	not_reported	not_reported	not_reported	not_reported	3	not_reported	not_reported	3	1	1	5	1	not_reported	1	not_reported	not_reported	not_reported	not_reported	not_reported	not_reported	not_reported	not_reported	not_reported	not_reported	4	not_reported	not_reported	3	not_reported	No	No	No	No	No	No	No	No	No	No	No	No	No	No	No	No	No	No	No	No	No	No	No	No	No	No	No	No	No	No	No	No	No	No	No	No	No	No	No	No	No	No	No	No	No	No	No	No	No	No	No	No	No	No	No	No	No	No	No	No	No	No	No	No	No	No	No	No	No	No	No	No	No	No	Yes	No	No	No	No	No	No	Yes	Yes	No	No	No	No	No	No	Admit	No	training	no	0
2556	1693	no	moderate	negative	small	not_clear	orange	small	negative	small	small	positive	6.5	moderate	moderate	1.019	negative	moderate	not_reported	0	1	0	0	0	0	not_reported	0	1	0	not_reported	not_reported	0	0	1	not_reported	1	not_reported	1	1	not_reported	not_reported	not_reported	0	0	not_reported	not_reported	DIZZINESS	65	Male	White or Caucasian	Non-Hispanic	English	Married	Self Employed	Commercial	Admit	EMS	4	4	4	4	4	5	5	5	5	5	3	3	3	3	3	3	3	3	3	3	3	3	3	3	3	2	2	2	2	2	not_reported	not_reported	not_reported	not_reported	not_reported	ROOM	ROOM	1	1	not_reported	1	1	1	2	1	not_reported	2	5	5	1	2	not_reported	2	4	4	not_reported	4	2	4	not_reported	1	not_reported	3	2	4	1	2	1	Yes	No	No	No	No	No	No	No	No	No	No	No	No	No	No	No	No	No	No	No	No	No	No	No	No	No	No	No	No	No	No	No	No	No	No	No	No	No	No	No	No	No	No	Yes	No	No	No	No	Yes	No	No	No	No	No	No	No	No	No	No	No	No	No	No	No	No	No	No	No	No	No	No	No	No	No	No	No	No	No	No	No	No	No	No	No	No	No	No	Yes	No	Admit	Yes	training	yes	0
2557	1694	no	few	negative	small	clear	yellow	moderate	negative	negative	negative	negative	6.5	negative	negative	1.01	not_reported	negative	not_reported	1	1	0	0	0	1	not_reported	not_reported	not_reported	0	0	0	not_reported	1	not_reported	not_reported	1	not_reported	not_reported	1	not_reported	not_reported	not_reported	not_reported	not_reported	0	not_reported	ABDOMINAL PAIN	58	Female	White or Caucasian	Non-Hispanic	English	Widowed	Not Employed	Commercial	Admit	Car	5	5	5	5	5	1	1	1	1	1	3	3	3	3	3	2	2	2	2	2	3	3	3	3	3	3	3	3	3	3	not_reported	not_reported	not_reported	not_reported	not_reported	ROOM	ROOM	1	1	not_reported	2	2	3	2	1	1	3	2	5	3	1	3	1	4	4	2	5	5	5	4	4	2	3	4	1	5	2	3	Yes	No	No	No	No	No	No	No	No	No	No	No	No	No	No	No	No	No	No	No	No	No	No	No	No	No	No	No	No	No	No	No	No	No	No	No	No	No	No	No	No	No	No	No	No	No	No	No	No	No	No	No	No	No	No	No	No	No	No	No	No	No	No	No	No	Yes	No	No	No	No	No	No	No	No	No	No	No	No	No	No	No	No	No	No	No	No	No	No	No	Admit	Yes	training	yes	0
2558	1695	no	moderate	negative	large	not_clear	yellow	small	negative	large	negative	negative	6.0	small	small	1.026	not_reported	moderate	not_reported	1	1	0	1	not_reported	0	not_reported	1	0	0	0	0	not_reported	1	not_reported	not_reported	1	not_reported	not_reported	1	not_reported	not_reported	not_reported	not_reported	1	0	not_reported	ABDOMINAL PAIN	20	Female	White or Caucasian	Non-Hispanic	English	Single	Student - Full Time	Commercial	Admit	Car	4	4	4	4	4	5	5	5	5	5	2	2	2	2	2	4	4	4	4	4	3	3	3	3	3	2	2	2	2	2	not_reported	not_reported	not_reported	not_reported	not_reported	ROOM	ROOM	1	1	not_reported	2	1	3	4	1	1	3	2	3	5	3	1	2	3	3	5	4	2	4	5	5	2	5	4	3	5	2	3	Yes	No	No	No	No	No	No	No	No	No	No	No	No	No	No	No	No	No	No	No	No	No	No	No	No	No	No	No	No	No	No	No	No	No	No	No	No	No	No	No	No	No	No	No	No	No	No	No	No	No	No	No	No	No	No	No	No	No	No	No	No	No	No	No	No	No	No	No	No	No	No	No	No	No	No	No	No	No	No	No	No	No	No	No	No	No	No	No	No	Admit	Yes	training	yes	0
2559	1696	no	few	negative	small	clear	yellow	small	negative	negative	small	negative	6.0	negative	small	1.023	not_reported	moderate	not_reported	0	1	0	0	not_reported	0	not_reported	not_reported	not_reported	not_reported	not_reported	not_reported	not_reported	not_reported	not_reported	not_reported	1	not_reported	not_reported	1	not_reported	1	not_reported	not_reported	1	1	not_reported	FEMALE GU PROBLEM	49	Female	Other	Hispanic or Latino	Non-English	Married	Full Time	Commercial	Discharge	Car	5	5	5	5	5	5	5	5	5	5	2	2	2	2	2	1	1	1	1	1	2	2	2	2	2	5	5	5	5	5	not_reported	not_reported	not_reported	not_reported	not_reported	ROOM	ROOM	1	1	not_reported	not_reported	not_reported	5	3	not_reported	1	1	1	3	2	1	3	1	1	1	3	1	4	1	4	4	3	3	2	1	5	2	1	Yes	No	No	No	No	No	No	No	No	No	No	No	No	No	No	No	No	No	No	No	No	No	No	No	No	No	No	No	No	No	No	No	No	No	No	No	No	No	No	No	No	No	No	No	No	No	No	No	No	No	No	No	No	No	No	No	No	No	No	No	No	No	No	No	No	No	No	No	No	No	No	No	No	No	No	No	No	No	No	No	No	No	No	No	No	No	No	No	No	Discharge	Yes	training	yes	0
2560	1697	no	not_reported	negative	negative	clear	yellow	not_reported	negative	negative	negative	negative	5.5	negative	not_reported	1.025	not_reported	not_reported	not_reported	0	1	0	0	not_reported	0	not_reported	not_reported	not_reported	0	not_reported	not_reported	not_reported	not_reported	not_reported	not_reported	1	0	0	1	not_reported	not_reported	not_reported	not_reported	not_reported	not_reported	not_reported	other	61	Male	White or Caucasian	Non-Hispanic	English	Married	Disabled	Commercial	Admit	EMS	4	4	4	4	4	1	1	1	1	1	5	5	5	5	5	5	5	5	5	5	2	2	2	2	2	4	4	4	4	4	not_reported	not_reported	not_reported	not_reported	not_reported	ROOM	ROOM	not_reported	not_reported	not_reported	1	2	3	4	5	1	2	2	5	4	3	3	3	1	1	4	1	4	1	4	5	4	4	1	1	3	1	3	Yes	No	No	No	No	No	No	No	No	Yes	No	No	Yes	No	No	No	No	No	No	No	No	No	No	No	No	No	No	No	No	No	No	No	No	No	No	No	No	No	No	No	No	No	Yes	No	No	No	Yes	No	No	No	No	No	No	No	Yes	No	No	No	No	No	No	No	No	No	Yes	Yes	Yes	No	No	No	No	Yes	No	Yes	No	No	No	No	No	No	No	No	No	No	No	No	No	No	Yes	Admit	Yes	training	yes	0
2561	1698	no	moderate	negative	moderate	clear	yellow	small	negative	negative	small	negative	6.5	negative	moderate	1.018	not_reported	moderate	not_reported	1	not_reported	not_reported	not_reported	not_reported	not_reported	not_reported	0	0	0	not_reported	not_reported	not_reported	1	not_reported	not_reported	1	not_reported	not_reported	1	not_reported	not_reported	not_reported	1	0	0	not_reported	other	76	Male	White or Caucasian	Non-Hispanic	English	Married	Retired	Medicare	Discharge	Car	4	4	4	4	4	5	5	5	5	5	4	4	4	4	4	1	1	1	1	1	2	2	2	2	2	5	5	5	5	5	not_reported	not_reported	not_reported	not_reported	not_reported	ROOM	ROOM	1	1	not_reported	not_reported	not_reported	1	3	not_reported	1	2	2	2	3	2	3	2	1	1	2	3	4	3	2	4	2	4	4	1	3	3	1	Yes	No	No	No	No	No	Yes	No	No	No	No	No	No	No	No	No	No	No	No	No	No	No	No	No	No	No	No	No	No	No	No	No	No	No	No	No	No	No	No	No	No	No	Yes	No	No	No	No	No	No	No	No	No	No	No	No	No	No	No	No	No	No	No	No	No	Yes	Yes	No	No	No	No	No	Yes	No	Yes	Yes	No	No	No	No	No	No	No	Yes	No	No	No	No	Yes	Yes	Discharge	Yes	training	yes	0
2562	1699	no	few	negative	large	not_clear	yellow	small	negative	negative	small	negative	6.0	moderate	moderate	1.025	not_reported	large	not_reported	1	1	0	not_reported	not_reported	not_reported	not_reported	0	0	1	0	0	not_reported	0	not_reported	not_reported	1	not_reported	not_reported	1	not_reported	not_reported	not_reported	not_reported	1	0	not_reported	ABDOMINAL PAIN	34	Female	Black or African American	Non-Hispanic	English	Single	Full Time	Commercial	Discharge	EMS	1	1	1	1	1	2	2	2	2	2	2	2	2	2	2	1	1	1	1	1	3	3	3	3	3	4	4	4	4	4	not_reported	not_reported	not_reported	not_reported	not_reported	ROOM	ROOM	1	1	not_reported	not_reported	not_reported	3	2	not_reported	1	1	5	5	4	3	3	1	2	2	2	3	2	3	4	3	2	2	1	2	2	4	3	Yes	No	No	No	No	No	No	No	No	No	No	No	No	No	No	No	No	No	No	No	No	No	No	No	No	No	No	No	No	No	No	No	No	No	No	No	No	No	No	No	No	No	Yes	No	No	No	Yes	No	No	No	No	No	No	No	No	No	No	No	No	No	No	No	No	No	No	No	No	No	No	No	No	No	No	No	No	No	No	No	No	No	No	No	No	No	No	No	No	No	No	Discharge	Yes	training	yes	0
2563	1700	no	few	negative	large	not_clear	yellow	small	negative	negative	small	negative	6.0	moderate	moderate	1.025	not_reported	large	not_reported	1	1	0	not_reported	not_reported	not_reported	not_reported	0	0	1	0	0	not_reported	0	not_reported	not_reported	1	not_reported	not_reported	1	not_reported	not_reported	not_reported	not_reported	1	0	not_reported	ABDOMINAL PAIN	34	Female	Black or African American	Non-Hispanic	English	Single	Full Time	Commercial	Discharge	EMS	1	1	1	1	1	2	2	2	2	2	2	2	2	2	2	1	1	1	1	1	3	3	3	3	3	4	4	4	4	4	not_reported	not_reported	not_reported	not_reported	not_reported	ROOM	ROOM	1	1	not_reported	not_reported	not_reported	3	2	not_reported	1	1	5	5	4	3	3	1	2	2	2	3	2	3	4	3	2	2	1	2	2	4	3	Yes	No	No	No	No	No	No	No	No	No	No	No	No	No	No	No	No	No	No	No	No	No	No	No	No	No	No	No	No	No	No	No	No	No	No	No	No	No	No	No	No	No	Yes	No	No	No	Yes	No	No	No	No	No	No	No	No	No	No	No	No	No	No	No	No	No	No	No	No	No	No	No	No	No	No	No	No	No	No	No	No	No	No	No	No	No	No	No	No	No	No	Discharge	Yes	training	yes	0
2564	1701	no	few	not_reported	other	clear	yellow	not_reported	negative	negative	negative	negative	6.0	negative	small	1.013	not_reported	moderate	not_reported	0	1	not_reported	not_reported	not_reported	not_reported	not_reported	not_reported	0	0	not_reported	not_reported	not_reported	not_reported	not_reported	not_reported	1	not_reported	not_reported	1	not_reported	0	1	not_reported	1	1	not_reported	DYSURIA	68	Male	White or Caucasian	Non-Hispanic	English	Married	Retired	Commercial	Discharge	Car	5	5	5	5	5	5	5	5	5	5	4	4	4	4	4	1	1	1	1	1	2	2	2	2	2	2	2	2	2	2	not_reported	not_reported	not_reported	not_reported	not_reported	ROOM	ROOM	not_reported	not_reported	not_reported	not_reported	not_reported	5	2	not_reported	3	1	4	5	3	3	5	1	4	4	1	5	4	1	1	5	1	4	3	3	5	3	5	Yes	No	No	No	No	No	No	No	No	No	No	No	No	No	No	No	No	No	No	Yes	No	No	No	No	No	No	No	No	No	No	No	No	No	No	No	No	No	No	No	No	No	No	Yes	No	No	No	No	No	Yes	No	No	No	No	No	No	No	No	No	No	No	No	No	No	No	No	Yes	No	No	No	No	No	No	No	No	Yes	No	No	No	No	No	No	No	No	No	No	No	No	No	Yes	Discharge	Yes	training	yes	0
2565	1702	no	moderate	negative	negative	not_clear	yellow	large	negative	negative	negative	negative	7.0	negative	small	1.029	not_reported	small	not_reported	0	1	0	0	0	0	not_reported	1	not_reported	0	not_reported	not_reported	not_reported	0	1	0	1	not_reported	0	1	not_reported	not_reported	not_reported	not_reported	0	not_reported	not_reported	DYSURIA	23	Female	White or Caucasian	Non-Hispanic	English	Single	Not Employed	Other	Discharge	Car	5	5	5	5	5	3	3	3	3	3	2	2	2	2	2	3	3	3	3	3	3	3	3	3	3	2	2	2	2	2	not_reported	not_reported	not_reported	not_reported	not_reported	ROOM	ROOM	1	1	not_reported	not_reported	not_reported	not_reported	not_reported	not_reported	not_reported	not_reported	not_reported	not_reported	not_reported	not_reported	not_reported	not_reported	not_reported	not_reported	not_reported	not_reported	not_reported	not_reported	not_reported	not_reported	not_reported	not_reported	not_reported	not_reported	not_reported	not_reported	not_reported	No	No	No	No	No	No	No	No	No	No	No	No	No	No	No	No	No	No	No	No	No	No	No	No	No	No	No	No	No	No	No	No	No	No	No	No	No	No	No	No	No	No	No	No	No	No	No	No	No	No	No	No	No	No	No	No	No	No	No	No	No	No	No	No	No	No	No	No	No	No	No	No	No	No	No	No	No	No	No	No	No	No	No	No	No	No	No	No	No	Discharge	No	training	no	0
2566	1703	no	none	negative	negative	not_clear	yellow	small	negative	negative	moderate	negative	5.5	negative	small	1.016	negative	moderate	not_reported	0	1	0	not_reported	not_reported	not_reported	not_reported	not_reported	not_reported	0	not_reported	not_reported	not_reported	0	not_reported	not_reported	not_reported	not_reported	not_reported	not_reported	not_reported	not_reported	not_reported	not_reported	not_reported	not_reported	not_reported	ALTERED MENTAL STATUS	91	Female	White or Caucasian	Non-Hispanic	English	Widowed	Retired	Medicare	Admit	EMS	4	4	4	4	4	3	3	3	3	3	1	1	1	1	1	4	4	4	4	4	1	1	1	1	1	1	1	1	1	1	not_reported	not_reported	not_reported	not_reported	not_reported	ROOM	ROOM	1	1	not_reported	not_reported	not_reported	1	2	not_reported	not_reported	2	5	1	2	4	not_reported	3	3	3	not_reported	3	1	3	not_reported	1	not_reported	3	5	3	2	1	1	Yes	No	No	No	No	No	No	No	No	No	No	No	No	No	No	No	No	No	No	No	No	No	No	No	No	No	No	No	No	No	No	No	No	No	No	No	No	No	No	No	No	No	No	No	No	No	No	Yes	No	No	No	No	No	No	Yes	No	No	No	No	No	No	No	No	No	Yes	Yes	No	No	No	No	No	Yes	No	No	Yes	No	No	No	No	No	No	No	No	Yes	No	No	No	No	No	Admit	Yes	training	yes	0
2567	1704	no	few	negative	negative	not_clear	yellow	not_reported	negative	negative	negative	negative	7.0	negative	negative	1.029	not_reported	small	not_reported	1	1	not_reported	not_reported	not_reported	not_reported	not_reported	0	0	0	0	0	not_reported	1	1	not_reported	1	not_reported	not_reported	1	not_reported	not_reported	not_reported	not_reported	0	0	not_reported	ABDOMINAL PAIN	34	Male	White or Caucasian	Non-Hispanic	English	Married	Full Time	Commercial	Discharge	Car	1	1	1	1	1	3	3	3	3	3	2	2	2	2	2	4	4	4	4	4	2	2	2	2	2	4	4	4	4	4	not_reported	not_reported	not_reported	not_reported	not_reported	ROOM	ROOM	1	1	not_reported	4	5	3	2	2	1	3	2	5	2	3	3	1	4	4	2	1	5	3	3	5	2	3	3	4	5	3	3	No	No	No	No	No	No	No	No	No	No	No	No	No	No	No	No	No	No	No	No	No	No	No	No	No	No	No	No	No	No	No	No	No	No	No	No	No	No	No	No	No	No	No	No	No	No	No	No	No	No	No	No	No	No	No	No	No	No	No	No	No	No	No	No	No	No	No	No	No	No	No	No	No	No	No	No	No	No	No	No	No	No	No	No	No	No	No	No	No	Discharge	No	training	no	0
2568	1704	no	not_reported	negative	large	not_clear	yellow	not_reported	negative	negative	small	negative	6.0	small	moderate	1.012	not_reported	small	not_reported	not_reported	1	not_reported	not_reported	not_reported	not_reported	not_reported	not_reported	not_reported	not_reported	not_reported	not_reported	not_reported	not_reported	not_reported	not_reported	1	not_reported	not_reported	1	not_reported	not_reported	not_reported	not_reported	not_reported	1	not_reported	HEMATURIA	90	Female	White or Caucasian	Non-Hispanic	English	Married	Retired	Medicare	Discharge	Car	not_reported	not_reported	not_reported	not_reported	not_reported	5	5	5	5	5	4	4	4	4	4	1	1	1	1	1	2	2	2	2	2	4	4	4	4	4	not_reported	not_reported	not_reported	not_reported	not_reported	ROOM	ROOM	1	1	not_reported	not_reported	not_reported	5	3	not_reported	1	1	2	5	2	3	4	2	1	1	5	5	4	5	1	5	5	2	2	2	5	2	5	Yes	No	No	No	No	No	No	No	No	No	No	No	No	No	No	No	No	No	No	No	No	No	No	No	No	No	No	No	No	Yes	No	No	No	No	No	No	No	No	No	No	No	No	No	No	No	No	No	No	No	No	No	No	No	No	No	No	No	No	No	No	No	No	No	No	No	No	No	No	No	No	No	No	No	No	No	No	No	No	No	No	No	No	No	No	No	No	No	No	Yes	Discharge	Yes	training	yes	0
2569	1704	no	not_reported	negative	negative	clear	yellow	not_reported	negative	negative	negative	negative	6.0	negative	not_reported	1.012	not_reported	not_reported	not_reported	0	1	0	0	not_reported	0	not_reported	1	1	0	not_reported	not_reported	not_reported	not_reported	not_reported	not_reported	not_reported	not_reported	1	not_reported	not_reported	0	not_reported	not_reported	0	not_reported	not_reported	BACK PAIN	71	Male	Other	Non-Hispanic	English	Married	Retired	Self pay	Admit	Car	4	4	4	4	4	5	5	5	5	5	4	4	4	4	4	1	1	1	1	1	2	2	2	2	2	2	2	2	2	2	not_reported	not_reported	not_reported	not_reported	not_reported	ROOM	ROOM	1	1	not_reported	1	2	1	3	2	3	1	5	4	2	2	2	2	1	3	2	1	5	4	3	5	5	4	4	1	3	4	1	Yes	No	No	No	No	No	No	No	No	Yes	No	No	No	No	No	No	No	No	No	No	No	No	No	No	No	No	No	No	No	No	No	No	No	No	No	No	No	No	No	No	No	No	Yes	No	No	No	No	No	Yes	No	No	No	No	No	No	No	No	No	No	Yes	No	Yes	No	No	Yes	Yes	No	No	No	No	No	Yes	No	Yes	Yes	No	No	No	No	No	No	No	No	No	No	No	No	No	Yes	Admit	Yes	training	yes	0
2570	1704	no	not_reported	negative	negative	clear	yellow	small	negative	negative	small	negative	6.0	negative	negative	1.01	not_reported	moderate	not_reported	1	1	not_reported	1	not_reported	0	not_reported	not_reported	not_reported	not_reported	not_reported	not_reported	not_reported	1	1	not_reported	1	not_reported	not_reported	1	not_reported	not_reported	not_reported	not_reported	0	0	not_reported	ABDOMINAL PAIN	62	Female	Black or African American	Non-Hispanic	English	Married	Full Time	Commercial	Admit	Car	5	5	5	5	5	1	1	1	1	1	1	1	1	1	1	1	1	1	1	1	2	2	2	2	2	3	3	3	3	3	not_reported	not_reported	not_reported	not_reported	not_reported	ROOM	ROOM	1	1	not_reported	2	5	1	2	1	3	1	5	5	3	3	5	2	3	1	5	4	1	4	4	3	3	4	4	3	3	3	1	Yes	No	No	No	No	No	No	No	No	No	No	No	No	No	No	No	No	No	No	No	No	No	No	No	No	No	No	No	No	No	No	No	No	No	No	No	No	No	No	No	No	No	No	No	No	No	No	No	No	No	No	No	No	No	No	No	No	No	No	No	No	No	No	No	No	No	No	No	No	No	No	Yes	No	Yes	No	No	No	No	No	No	No	No	No	No	No	No	No	No	No	Admit	Yes	training	yes	0
2571	1705	no	not_reported	negative	negative	clear	yellow	not_reported	negative	negative	negative	negative	6.0	negative	not_reported	1.011	not_reported	not_reported	0	1	1	1	not_reported	not_reported	not_reported	not_reported	not_reported	not_reported	0	not_reported	not_reported	not_reported	1	not_reported	not_reported	not_reported	not_reported	not_reported	not_reported	not_reported	not_reported	not_reported	not_reported	not_reported	0	not_reported	ABDOMINAL PAIN	86	Female	White or Caucasian	Non-Hispanic	English	Widowed	Retired	Medicare	Admit	EMS	5	5	5	5	5	5	5	5	5	5	1	1	1	1	1	5	5	5	5	5	3	3	3	3	3	4	4	4	4	4	not_reported	not_reported	not_reported	not_reported	not_reported	ROOM	ROOM	not_reported	not_reported	not_reported	1	3	1	2	1	3	2	2	4	4	2	5	4	2	2	5	3	2	3	3	3	3	4	5	2	5	4	1	No	No	No	No	No	No	No	No	No	Yes	No	No	Yes	No	No	No	No	No	No	No	No	No	No	No	No	No	No	No	No	No	No	No	No	No	No	No	No	No	No	No	No	No	No	No	No	No	No	No	No	No	No	No	No	No	Yes	No	No	No	No	No	No	No	No	No	No	Yes	Yes	No	No	No	No	No	No	No	Yes	No	No	No	No	No	No	No	No	No	No	No	No	No	Yes	Admit	No	training	no	0
2572	1706	no	not_reported	negative	negative	clear	yellow	not_reported	negative	moderate	negative	negative	6.0	negative	not_reported	1.029	not_reported	not_reported	not_reported	1	1	0	0	0	0	not_reported	not_reported	0	0	not_reported	0	not_reported	1	not_reported	not_reported	1	not_reported	not_reported	1	not_reported	not_reported	not_reported	not_reported	0	0	not_reported	ABDOMINAL PAIN	32	Female	White or Caucasian	Non-Hispanic	English	Married	Full Time	Commercial	Discharge	Car	5	5	5	5	5	1	1	1	1	1	1	1	1	1	1	3	3	3	3	3	1	1	1	1	1	3	3	3	3	3	not_reported	not_reported	not_reported	not_reported	not_reported	ROOM	ROOM	1	1	not_reported	1	2	2	3	not_reported	1	2	2	5	4	3	4	2	3	3	3	4	1	4	2	5	3	5	not_reported	3	1	3	2	No	No	No	No	No	No	No	No	No	No	No	No	No	No	No	No	No	No	No	No	No	No	No	No	No	No	No	No	No	No	No	No	No	No	No	No	No	No	No	No	No	No	No	No	No	No	No	No	No	No	No	No	No	No	No	No	No	No	No	No	No	No	No	No	No	No	No	No	No	No	No	No	No	No	No	No	No	No	No	No	No	No	No	No	No	No	No	No	No	Discharge	No	training	no	0
2573	1706	no	few	negative	moderate	clear	yellow	small	negative	negative	negative	negative	6.0	negative	moderate	1.021	not_reported	small	not_reported	1	1	0	0	0	0	0	1	not_reported	0	not_reported	not_reported	not_reported	1	not_reported	not_reported	1	not_reported	not_reported	1	not_reported	not_reported	not_reported	0	0	not_reported	not_reported	ABDOMINAL PAIN	47	Male	Other	Hispanic or Latino	Non-English	Married	Disabled	Medicaid	Discharge	Car	4	4	4	4	4	3	3	3	3	3	2	2	2	2	2	3	3	3	3	3	2	2	2	2	2	5	5	5	5	5	not_reported	not_reported	not_reported	not_reported	not_reported	ROOM	ROOM	1	1	not_reported	1	5	1	3	1	3	1	1	5	2	3	2	1	4	4	3	1	2	1	1	5	3	3	2	4	5	3	1	No	No	No	No	No	No	No	No	No	No	No	No	No	No	No	No	No	No	No	No	No	No	No	No	No	No	No	No	No	No	No	No	No	No	No	No	No	No	No	No	No	No	No	No	No	No	No	No	No	No	No	No	No	No	No	No	No	No	No	No	No	No	No	No	No	No	No	No	No	No	No	No	No	No	No	No	No	No	No	No	No	No	No	No	No	No	No	No	No	Discharge	No	training	no	0
2574	1707	yes	moderate	small	large	not_clear	yellow	small	negative	moderate	moderate	positive	5.5	moderate	moderate	1.02	negative	large	not_reported	0	1	0	0	0	0	not_reported	1	not_reported	1	not_reported	not_reported	0	1	not_reported	0	1	not_reported	0	1	0	1	not_reported	0	0	not_reported	not_reported	BACK PAIN	39	Female	Other	Hispanic or Latino	Non-English	Widowed	Full Time	Other	Discharge	Car	2	2	2	2	2	2	2	2	2	2	2	2	2	2	2	3	3	3	3	3	2	2	2	2	2	4	4	4	4	4	not_reported	not_reported	not_reported	not_reported	not_reported	ROOM	ROOM	not_reported	not_reported	not_reported	1	5	3	2	2	not_reported	3	4	5	2	2	not_reported	3	1	1	not_reported	1	5	3	not_reported	1	not_reported	1	4	1	3	3	3	Yes	No	No	No	No	No	No	No	No	No	No	No	No	No	No	No	No	No	No	No	No	No	No	No	No	No	No	No	No	No	No	No	No	No	No	No	No	No	No	No	No	No	No	No	No	No	No	No	No	No	No	No	No	No	No	No	No	No	No	No	No	No	No	No	No	No	No	No	No	No	No	No	No	No	No	No	No	No	No	No	No	No	No	No	No	No	No	No	No	Discharge	Yes	training	yes	0
2575	1707	no	not_reported	negative	large	not_clear	red	not_reported	small	small	small	positive	5.0	large	large	1.015	negative	moderate	not_reported	not_reported	1	not_reported	not_reported	not_reported	not_reported	not_reported	not_reported	not_reported	not_reported	not_reported	not_reported	not_reported	not_reported	not_reported	not_reported	1	not_reported	not_reported	1	not_reported	0	0	0	0	1	not_reported	HEMATURIA	74	Male	White or Caucasian	Non-Hispanic	English	Married	Retired	Medicare	Discharge	Car	4	4	4	4	4	5	5	5	5	5	4	4	4	4	4	4	4	4	4	4	1	1	1	1	1	4	4	4	4	4	not_reported	not_reported	not_reported	not_reported	not_reported	ROOM	ROOM	not_reported	not_reported	not_reported	not_reported	not_reported	5	not_reported	not_reported	not_reported	not_reported	not_reported	not_reported	not_reported	not_reported	not_reported	not_reported	3	3	not_reported	1	4	1	not_reported	1	not_reported	1	not_reported	1	3	not_reported	5	Yes	No	No	No	No	No	No	No	No	No	No	No	No	No	No	No	No	No	No	No	No	No	No	No	No	No	No	No	No	No	No	No	No	No	No	No	No	No	No	No	No	No	No	No	No	No	No	No	No	Yes	No	No	No	No	No	No	No	No	No	No	No	No	No	No	Yes	Yes	No	No	No	No	No	No	No	No	No	No	No	No	No	No	No	No	No	No	No	No	No	No	No	Discharge	Yes	training	yes	0
2576	1708	yes	few	negative	small	clear	yellow	small	small	negative	small	negative	5.5	negative	small	1.01	negative	moderate	not_reported	0	1	0	not_reported	not_reported	0	not_reported	0	not_reported	0	not_reported	not_reported	0	0	not_reported	not_reported	1	not_reported	1	1	0	0	not_reported	0	0	not_reported	not_reported	ALTERED MENTAL STATUS	42	Female	White or Caucasian	Non-Hispanic	English	Married	Full Time	Commercial	Discharge	EMS	4	4	4	4	4	1	1	1	1	1	3	3	3	3	3	2	2	2	2	2	3	3	3	3	3	3	3	3	3	3	not_reported	not_reported	not_reported	not_reported	not_reported	ROOM	ROOM	1	1	not_reported	1	2	1	2	1	not_reported	1	2	5	3	3	not_reported	2	3	4	not_reported	1	5	3	not_reported	1	not_reported	4	2	3	5	2	1	No	No	No	No	No	No	No	No	No	No	No	No	No	No	No	No	No	No	No	No	No	No	No	No	No	No	No	No	No	No	No	No	No	No	No	No	No	No	No	No	No	No	No	No	No	No	No	No	No	No	No	No	No	No	No	No	No	No	No	No	No	No	No	No	No	No	No	No	No	No	No	No	No	No	No	No	No	No	No	No	No	No	No	No	No	No	No	No	No	Discharge	No	training	no	0
2577	1708	yes	many	negative	moderate	not_clear	yellow	negative	negative	small	moderate	negative	8.0	large	small	1.007	negative	large	not_reported	not_reported	not_reported	not_reported	not_reported	not_reported	not_reported	not_reported	not_reported	not_reported	not_reported	not_reported	not_reported	not_reported	not_reported	not_reported	not_reported	not_reported	not_reported	not_reported	not_reported	not_reported	not_reported	not_reported	not_reported	not_reported	not_reported	not_reported	FEVER	59	Male	White or Caucasian	Non-Hispanic	English	Divorced	Disabled	Medicare	Admit	EMS	3	3	3	3	3	4	4	4	4	4	3	3	3	3	3	2	2	2	2	2	5	5	5	5	5	1	1	1	1	1	1	1	1	1	1	ROOM	ROOM	5	5	not_reported	4	5	4	4	5	not_reported	5	1	5	5	4	not_reported	3	2	2	not_reported	2	2	2	not_reported	2	not_reported	2	3	3	2	5	4	Yes	No	No	No	No	No	No	No	No	No	Yes	No	No	No	No	No	No	No	No	Yes	No	No	No	No	No	No	No	No	Yes	No	No	No	No	No	No	No	No	No	No	No	No	No	Yes	No	No	No	No	No	Yes	No	No	No	No	No	Yes	No	No	No	No	No	No	No	No	No	No	Yes	No	No	No	No	No	No	Yes	No	Yes	No	No	No	No	No	Yes	No	Yes	No	No	No	No	Yes	Yes	Admit	Yes	training	yes	0
2578	1709	no	few	negative	negative	clear	yellow	not_reported	negative	negative	negative	negative	6.5	moderate	negative	1.014	not_reported	negative	not_reported	0	1	0	not_reported	not_reported	not_reported	not_reported	not_reported	1	not_reported	not_reported	not_reported	not_reported	0	not_reported	not_reported	1	not_reported	not_reported	not_reported	not_reported	not_reported	not_reported	not_reported	not_reported	not_reported	not_reported	SHORTNESS OF BREATH	41	Male	Other	Non-Hispanic	English	Married	Full Time	Medicaid	Admit	Car	5	5	5	5	5	1	1	1	1	1	1	1	1	1	1	4	4	4	4	4	3	3	3	3	3	5	5	5	5	5	1	1	1	1	1	NASAL	NASAL	1	1	not_reported	not_reported	not_reported	not_reported	3	not_reported	not_reported	2	1	5	4	2	not_reported	4	4	4	not_reported	1	5	3	not_reported	4	not_reported	3	not_reported	4	5	5	2	No	No	No	No	No	No	No	No	Yes	Yes	No	No	Yes	No	No	No	No	No	No	No	No	No	No	No	No	No	No	No	No	No	No	No	No	No	No	No	No	No	No	No	No	No	No	No	No	No	No	No	No	No	No	No	No	No	Yes	No	No	No	No	Yes	No	No	No	No	Yes	Yes	No	No	No	No	Yes	Yes	No	Yes	No	No	No	No	No	Yes	No	No	No	No	No	No	No	No	No	Admit	No	training	no	0
2579	1710	no	few	negative	negative	not_clear	yellow	small	negative	negative	negative	negative	6.0	moderate	small	1.026	not_reported	small	not_reported	0	1	0	0	not_reported	0	not_reported	not_reported	not_reported	1	not_reported	not_reported	not_reported	0	not_reported	not_reported	1	not_reported	not_reported	1	not_reported	0	not_reported	not_reported	0	0	not_reported	other	57	Male	White or Caucasian	Non-Hispanic	English	Divorced	Not Employed	Medicaid	Discharge	Car	1	1	1	1	1	1	1	1	1	1	1	1	1	1	1	2	2	2	2	2	3	3	3	3	3	4	4	4	4	4	not_reported	not_reported	not_reported	not_reported	not_reported	ROOM	ROOM	1	1	not_reported	not_reported	not_reported	5	2	not_reported	1	2	2	3	2	2	1	3	2	5	4	4	3	4	4	3	5	1	1	2	4	3	5	Yes	No	No	No	No	No	No	Yes	Yes	Yes	No	No	Yes	No	No	No	No	No	No	No	No	No	No	No	No	No	No	No	No	No	No	No	No	No	No	No	No	No	No	No	No	No	Yes	No	No	No	No	No	Yes	No	No	No	No	No	Yes	No	No	No	No	No	No	Yes	No	No	No	Yes	No	Yes	No	No	Yes	Yes	No	No	Yes	No	Yes	Yes	No	No	No	No	No	Yes	No	No	No	No	No	Discharge	Yes	training	yes	0
2580	1711	no	few	not_reported	large	not_clear	red	not_reported	small	negative	small	negative	6.5	moderate	large	1.008	not_reported	moderate	0	1	1	not_reported	not_reported	not_reported	not_reported	not_reported	not_reported	not_reported	not_reported	not_reported	not_reported	not_reported	not_reported	not_reported	not_reported	1	not_reported	not_reported	1	not_reported	not_reported	not_reported	1	1	1	not_reported	HEMATURIA	60	Male	White or Caucasian	Non-Hispanic	English	Married	Full Time	Commercial	Discharge	Car	4	4	4	4	4	3	3	3	3	3	4	4	4	4	4	1	1	1	1	1	2	2	2	2	2	2	2	2	2	2	not_reported	not_reported	not_reported	not_reported	not_reported	ROOM	ROOM	not_reported	not_reported	not_reported	not_reported	not_reported	not_reported	not_reported	not_reported	not_reported	not_reported	not_reported	not_reported	not_reported	not_reported	not_reported	not_reported	not_reported	not_reported	not_reported	not_reported	not_reported	not_reported	not_reported	not_reported	not_reported	not_reported	not_reported	not_reported	not_reported	not_reported	not_reported	No	No	No	No	No	No	No	No	No	No	No	No	No	No	No	No	No	No	No	No	No	No	No	No	No	No	No	No	No	No	No	No	No	No	No	No	No	No	No	No	No	No	No	No	No	No	Yes	Yes	No	No	No	No	No	Yes	No	No	No	No	No	No	No	No	No	No	No	Yes	No	No	No	No	No	No	No	No	Yes	No	No	No	No	No	No	No	No	No	No	No	No	No	No	Discharge	No	training	no	0
2581	1712	no	moderate	not_reported	large	clear	yellow	small	negative	negative	negative	negative	6.0	negative	moderate	1.02	not_reported	moderate	1	1	1	not_reported	1	not_reported	1	0	0	not_reported	0	not_reported	not_reported	not_reported	1	not_reported	not_reported	1	not_reported	not_reported	1	not_reported	not_reported	not_reported	not_reported	not_reported	0	not_reported	ABDOMINAL PAIN	51	Female	White or Caucasian	Non-Hispanic	English	Married	Full Time	Commercial	Discharge	Car	2	2	2	2	2	2	2	2	2	2	4	4	4	4	4	4	4	4	4	4	2	2	2	2	2	2	2	2	2	2	not_reported	not_reported	not_reported	not_reported	not_reported	ROOM	ROOM	not_reported	not_reported	not_reported	not_reported	not_reported	4	2	not_reported	1	3	1	3	3	1	1	2	3	3	4	3	4	3	2	5	4	2	4	3	5	2	4	Yes	No	No	No	No	No	No	No	No	No	No	No	No	No	No	No	No	No	No	No	No	No	No	No	No	No	No	No	No	No	No	No	No	No	No	No	No	No	No	No	No	No	Yes	No	No	No	No	Yes	No	No	No	No	No	Yes	No	No	No	No	No	No	No	Yes	No	No	No	Yes	No	No	Yes	No	No	No	No	No	Yes	No	No	No	No	No	No	No	No	No	No	No	No	No	No	Discharge	Yes	training	yes	0
2582	1712	yes	marked	negative	large	not_clear	orange	moderate	negative	negative	large	positive	5.5	small	moderate	1.013	negative	large	not_reported	1	1	0	not_reported	not_reported	0	not_reported	not_reported	not_reported	not_reported	not_reported	not_reported	not_reported	1	not_reported	not_reported	1	not_reported	not_reported	1	not_reported	not_reported	not_reported	not_reported	1	not_reported	not_reported	other	85	Female	White or Caucasian	Non-Hispanic	English	Divorced	Retired	Commercial	Discharge	Car	4	4	4	4	4	5	5	5	5	5	5	5	5	5	5	4	4	4	4	4	3	3	3	3	3	4	4	4	4	4	not_reported	not_reported	not_reported	not_reported	not_reported	ROOM	ROOM	1	1	not_reported	not_reported	not_reported	5	2	not_reported	not_reported	1	4	1	2	3	not_reported	1	2	2	not_reported	5	4	5	not_reported	1	not_reported	4	1	2	3	2	5	Yes	No	No	No	No	No	No	No	No	No	No	No	No	No	No	No	No	No	No	No	No	No	No	No	No	No	No	No	No	No	No	No	No	No	No	No	No	No	No	No	No	No	No	No	No	No	No	No	No	No	No	No	No	No	No	No	No	No	No	No	No	No	No	No	No	No	No	No	No	No	No	No	No	No	No	No	No	No	No	No	No	No	No	No	No	No	No	No	No	Discharge	Yes	training	yes	0
2583	1712	no	moderate	negative	moderate	clear	yellow	small	negative	negative	negative	negative	6.0	negative	small	1.035	not_reported	small	not_reported	1	1	0	not_reported	not_reported	not_reported	not_reported	not_reported	0	0	1	0	0	1	not_reported	not_reported	1	not_reported	not_reported	1	not_reported	not_reported	not_reported	not_reported	not_reported	not_reported	not_reported	VAGINAL BLEEDING	28	Female	Black or African American	Non-Hispanic	English	Single	Full Time	Medicaid	Discharge	Walk-in	not_reported	not_reported	not_reported	not_reported	not_reported	2	2	2	2	2	4	4	4	4	4	2	2	2	2	2	2	2	2	2	2	2	2	2	2	2	not_reported	not_reported	not_reported	not_reported	not_reported	ROOM	ROOM	1	1	not_reported	not_reported	not_reported	1	2	not_reported	3	3	1	3	2	1	3	2	2	2	5	1	2	1	2	4	5	5	4	2	5	3	1	No	No	No	No	No	No	No	No	No	No	No	No	No	No	No	No	No	No	No	No	No	No	No	No	No	No	No	No	No	No	No	No	No	No	No	No	No	No	No	No	No	No	No	No	No	No	No	No	No	No	No	No	No	No	No	No	No	No	No	No	No	No	No	No	No	No	No	No	No	No	No	No	No	No	No	No	No	No	No	No	No	No	No	No	No	No	No	No	No	Discharge	No	training	no	0
2584	1712	no	few	negative	moderate	clear	yellow	small	large	negative	negative	negative	6.0	large	small	1.017	not_reported	small	not_reported	1	1	not_reported	not_reported	not_reported	not_reported	not_reported	not_reported	not_reported	0	not_reported	not_reported	not_reported	1	not_reported	not_reported	1	not_reported	not_reported	not_reported	not_reported	not_reported	not_reported	not_reported	not_reported	not_reported	not_reported	other	49	Male	Other	Hispanic or Latino	English	Married	Disabled	Medicaid	Admit	EMS	1	1	1	1	1	3	3	3	3	3	4	4	4	4	4	5	5	5	5	5	3	3	3	3	3	5	5	5	5	5	not_reported	not_reported	not_reported	not_reported	not_reported	ROOM	ROOM	1	1	not_reported	4	3	not_reported	2	5	not_reported	2	4	3	2	4	not_reported	5	5	5	not_reported	2	1	2	not_reported	2	not_reported	3	5	2	2	3	1	No	No	No	No	No	No	No	No	No	No	No	No	Yes	No	No	No	No	No	No	No	No	No	No	No	No	No	No	No	No	No	Yes	No	No	No	No	No	No	No	No	No	No	No	Yes	No	No	No	No	No	No	Yes	No	No	No	No	Yes	No	No	No	No	No	No	No	No	No	Yes	Yes	Yes	No	No	No	Yes	Yes	No	Yes	Yes	No	Yes	No	No	No	No	No	No	No	No	No	No	Yes	No	Admit	No	training	no	0
2585	1712	no	many	negative	negative	not_clear	yellow	small	negative	negative	negative	negative	6.0	moderate	small	1.027	not_reported	small	not_reported	1	not_reported	not_reported	0	0	0	not_reported	0	not_reported	not_reported	not_reported	not_reported	not_reported	1	not_reported	not_reported	1	not_reported	not_reported	1	not_reported	not_reported	not_reported	not_reported	not_reported	0	not_reported	ABDOMINAL PAIN	49	Female	Asian	Non-Hispanic	Non-English	Married	Not Employed	Medicaid	Admit	Car	4	4	4	4	4	2	2	2	2	2	1	1	1	1	1	4	4	4	4	4	5	5	5	5	5	4	4	4	4	4	not_reported	not_reported	not_reported	not_reported	not_reported	ROOM	ROOM	1	1	not_reported	1	2	1	3	5	1	3	2	3	4	3	4	3	3	1	2	2	2	2	4	4	2	2	4	4	2	3	5	Yes	No	No	No	No	No	No	Yes	No	Yes	No	No	Yes	No	No	No	No	No	No	No	No	No	No	No	No	No	No	No	No	No	No	No	No	No	No	No	No	No	No	No	No	No	Yes	Yes	No	No	No	No	Yes	No	No	No	No	No	Yes	No	No	No	No	No	No	No	No	No	Yes	Yes	Yes	No	No	No	No	No	No	No	Yes	No	Yes	Yes	No	Yes	No	No	No	No	No	No	No	No	Yes	Admit	Yes	training	yes	0
2586	1712	no	few	large	negative	not_clear	amber	small	negative	negative	small	positive	6.0	negative	negative	1.025	not_reported	small	not_reported	0	1	0	not_reported	not_reported	not_reported	not_reported	not_reported	1	0	not_reported	not_reported	not_reported	0	not_reported	not_reported	1	not_reported	not_reported	1	not_reported	not_reported	not_reported	not_reported	not_reported	not_reported	not_reported	other	46	Male	Black or African American	Non-Hispanic	English	Married	Full Time	Commercial	Admit	Car	4	4	4	4	4	5	5	5	5	5	3	3	3	3	3	1	1	1	1	1	3	3	3	3	3	3	3	3	3	3	not_reported	not_reported	not_reported	not_reported	not_reported	ROOM	ROOM	not_reported	not_reported	not_reported	4	4	1	2	3	3	3	4	4	2	3	1	1	1	2	3	5	2	5	4	2	3	4	2	2	1	4	1	No	No	No	No	No	No	No	No	No	No	No	No	No	No	No	No	No	No	No	No	No	No	No	No	No	No	No	No	No	No	No	No	No	No	No	No	No	No	No	No	No	No	No	No	No	No	No	No	No	No	No	No	No	No	No	No	No	No	No	No	No	No	No	No	No	No	No	No	No	No	No	No	No	No	No	No	No	No	No	No	No	No	No	No	No	No	No	No	No	Admit	No	training	no	0
2587	1712	no	moderate	negative	negative	not_clear	yellow	large	negative	negative	small	negative	6.0	negative	small	1.02	not_reported	small	not_reported	0	not_reported	1	not_reported	not_reported	0	not_reported	0	0	0	0	0	not_reported	1	not_reported	not_reported	1	not_reported	not_reported	1	not_reported	not_reported	not_reported	not_reported	not_reported	0	not_reported	ABDOMINAL PAIN	33	Female	White or Caucasian	Non-Hispanic	English	Single	Not Employed	Medicaid	Discharge	Car	5	5	5	5	5	2	2	2	2	2	5	5	5	5	5	5	5	5	5	5	2	2	2	2	2	4	4	4	4	4	not_reported	not_reported	not_reported	not_reported	not_reported	ROOM	ROOM	1	1	not_reported	2	3	5	2	1	1	3	1	5	2	1	2	1	3	1	3	1	3	5	3	4	3	3	1	1	2	3	5	No	No	No	No	No	No	No	No	No	No	No	No	No	No	No	No	No	No	No	No	No	No	No	No	No	No	No	No	No	No	No	No	No	No	No	No	No	No	No	No	No	No	No	No	No	No	No	No	No	No	No	No	No	No	No	No	No	No	No	No	No	No	No	No	No	No	No	No	No	No	No	No	No	No	No	No	No	No	No	No	No	No	Yes	No	No	No	No	Yes	No	Discharge	No	training	no	0
2588	1712	no	moderate	small	negative	clear	yellow	large	negative	negative	small	negative	6.0	small	small	1.032	not_reported	small	not_reported	0	1	0	0	not_reported	not_reported	not_reported	0	0	0	not_reported	not_reported	not_reported	1	not_reported	not_reported	1	not_reported	not_reported	1	not_reported	not_reported	not_reported	not_reported	0	not_reported	not_reported	other	21	Female	Other	Hispanic or Latino	English	Single	Disabled	Medicaid	Discharge	Public Transportation	4	4	4	4	4	3	3	3	3	3	1	1	1	1	1	1	1	1	1	1	1	1	1	1	1	4	4	4	4	4	not_reported	not_reported	not_reported	not_reported	not_reported	ROOM	ROOM	1	1	not_reported	not_reported	not_reported	not_reported	not_reported	not_reported	not_reported	not_reported	not_reported	not_reported	not_reported	not_reported	not_reported	not_reported	not_reported	not_reported	not_reported	not_reported	not_reported	not_reported	not_reported	not_reported	not_reported	not_reported	not_reported	not_reported	not_reported	not_reported	not_reported	No	No	No	No	No	No	No	No	No	No	No	No	No	No	No	No	No	No	No	No	No	No	No	No	No	No	No	No	No	No	No	No	No	No	No	No	No	No	No	No	No	No	No	No	No	No	No	Yes	No	No	No	No	No	No	No	No	No	No	No	No	No	No	No	No	No	No	No	No	Yes	No	No	Yes	No	No	No	No	No	No	No	No	No	No	No	No	No	No	No	No	No	Discharge	No	training	no	0
2589	1712	no	moderate	negative	small	clear	yellow	small	negative	negative	negative	positive	5.5	negative	small	1.005	negative	small	not_reported	1	1	0	not_reported	not_reported	0	not_reported	0	not_reported	1	0	0	not_reported	1	not_reported	not_reported	1	not_reported	not_reported	1	not_reported	not_reported	not_reported	not_reported	0	0	not_reported	ABDOMINAL PAIN	38	Female	Other	Hispanic or Latino	Non-English	Married	Full Time	Commercial	Discharge	Car	3	3	3	3	3	3	3	3	3	3	2	2	2	2	2	2	2	2	2	2	3	3	3	3	3	5	5	5	5	5	not_reported	not_reported	not_reported	not_reported	not_reported	ROOM	ROOM	1	1	not_reported	3	5	5	3	5	not_reported	3	4	3	4	2	not_reported	3	1	1	not_reported	4	4	4	not_reported	1	not_reported	1	2	1	1	3	5	Yes	No	No	No	No	No	No	No	No	No	No	No	No	No	No	No	No	No	No	No	No	No	No	No	No	No	No	No	No	No	No	No	No	No	No	No	No	No	No	No	No	No	Yes	No	No	No	No	No	Yes	No	No	No	No	No	No	No	No	No	No	No	No	No	No	No	No	No	No	No	No	No	No	No	No	No	No	No	No	No	No	No	No	No	No	No	No	No	No	No	No	Discharge	Yes	training	yes	0
2590	1713	no	not_reported	negative	negative	clear	yellow	not_reported	negative	negative	negative	negative	7.0	negative	not_reported	1.017	not_reported	not_reported	not_reported	0	1	0	not_reported	not_reported	not_reported	not_reported	not_reported	1	not_reported	not_reported	not_reported	1	not_reported	not_reported	not_reported	1	not_reported	not_reported	1	not_reported	not_reported	not_reported	not_reported	not_reported	not_reported	not_reported	SHORTNESS OF BREATH	83	Male	White or Caucasian	Non-Hispanic	English	Widowed	Retired	Medicare	Admit	EMS	4	4	4	4	4	1	1	1	1	1	2	2	2	2	2	2	2	2	2	2	5	5	5	5	5	2	2	2	2	2	1	1	1	1	1	MASK	MASK	1	1	not_reported	2	1	3	3	1	1	5	4	3	5	3	1	1	1	1	4	1	2	1	4	4	4	4	4	2	1	3	3	Yes	No	No	No	No	No	Yes	No	No	Yes	No	No	No	No	No	No	No	No	No	No	No	No	No	No	No	No	No	No	No	No	No	No	No	No	No	Yes	No	No	No	No	No	No	No	No	No	No	No	Yes	No	Yes	No	No	No	No	No	No	No	No	No	No	No	No	No	No	No	Yes	No	No	No	No	No	Yes	No	No	Yes	No	No	No	No	No	No	No	Yes	No	No	No	Yes	Yes	No	Admit	Yes	training	yes	0
2591	1713	no	few	not_reported	large	not_clear	yellow	small	negative	small	small	negative	6.0	moderate	large	1.021	not_reported	large	not_reported	0	1	not_reported	not_reported	not_reported	not_reported	not_reported	not_reported	not_reported	not_reported	not_reported	not_reported	not_reported	1	not_reported	not_reported	1	not_reported	not_reported	1	not_reported	not_reported	not_reported	not_reported	not_reported	not_reported	not_reported	ABDOMINAL PAIN	20	Female	White or Caucasian	Non-Hispanic	English	Single	Student - Full Time	Other	Discharge	Car	5	5	5	5	5	3	3	3	3	3	1	1	1	1	1	4	4	4	4	4	2	2	2	2	2	3	3	3	3	3	not_reported	not_reported	not_reported	not_reported	not_reported	ROOM	ROOM	not_reported	not_reported	not_reported	not_reported	not_reported	not_reported	not_reported	not_reported	not_reported	not_reported	not_reported	not_reported	not_reported	not_reported	not_reported	not_reported	not_reported	not_reported	not_reported	not_reported	not_reported	not_reported	not_reported	not_reported	not_reported	not_reported	not_reported	not_reported	not_reported	not_reported	not_reported	Yes	No	No	No	No	Yes	No	No	No	No	No	No	No	No	No	No	No	No	No	No	No	No	No	No	No	No	No	No	No	No	No	No	No	No	No	No	No	No	No	No	Yes	No	Yes	No	No	No	No	No	Yes	No	No	No	No	No	No	No	No	No	No	No	No	No	No	No	No	No	No	No	No	No	No	No	No	No	Yes	No	No	No	No	No	No	No	No	No	No	No	No	No	No	Discharge	Yes	training	yes	0
2592	1714	no	not_reported	negative	negative	clear	yellow	not_reported	negative	negative	negative	negative	6.5	negative	not_reported	1.051	not_reported	not_reported	0	1	not_reported	not_reported	1	not_reported	not_reported	0	0	1	0	not_reported	not_reported	not_reported	1	not_reported	not_reported	1	not_reported	1	1	0	not_reported	not_reported	not_reported	0	0	not_reported	ABDOMINAL PAIN	73	Female	White or Caucasian	Non-Hispanic	English	Divorced	Retired	Medicare	Discharge	EMS	5	5	5	5	5	3	3	3	3	3	4	4	4	4	4	3	3	3	3	3	1	1	1	1	1	3	3	3	3	3	not_reported	not_reported	not_reported	not_reported	not_reported	ROOM	ROOM	1	1	not_reported	not_reported	not_reported	3	2	not_reported	1	1	1	2	3	1	3	1	1	1	2	3	2	1	4	5	2	2	3	1	2	4	3	Yes	No	No	No	No	No	No	No	No	No	No	No	No	No	No	No	No	No	No	No	No	No	No	No	No	No	No	No	No	No	No	No	No	No	No	No	No	No	No	No	No	No	Yes	No	No	No	No	Yes	No	No	No	No	No	No	No	No	Yes	No	No	No	No	No	No	No	No	No	No	No	No	No	No	No	No	No	Yes	No	No	No	No	No	No	No	Yes	No	No	No	No	No	Yes	Discharge	Yes	training	yes	0
2593	1715	no	moderate	not_reported	small	clear	yellow	small	negative	negative	small	positive	5.5	negative	small	1.012	not_reported	moderate	0	1	1	0	0	not_reported	0	not_reported	not_reported	not_reported	0	not_reported	not_reported	0	0	not_reported	not_reported	1	not_reported	not_reported	1	not_reported	not_reported	1	not_reported	0	0	0	EMESIS	41	Female	White or Caucasian	Non-Hispanic	English	Legally Separated	Not Employed	Medicaid	Discharge	Car	5	5	5	5	5	2	2	2	2	2	5	5	5	5	5	5	5	5	5	5	1	1	1	1	1	5	5	5	5	5	not_reported	not_reported	not_reported	not_reported	not_reported	ROOM	ROOM	not_reported	not_reported	not_reported	not_reported	not_reported	not_reported	not_reported	not_reported	not_reported	not_reported	not_reported	not_reported	not_reported	not_reported	not_reported	not_reported	not_reported	not_reported	not_reported	not_reported	not_reported	not_reported	not_reported	not_reported	not_reported	not_reported	not_reported	not_reported	not_reported	not_reported	not_reported	Yes	No	No	No	No	Yes	No	No	No	No	No	No	No	No	No	No	No	No	No	No	No	No	No	No	No	No	No	No	No	No	No	No	No	No	No	No	No	No	No	No	No	No	Yes	No	No	No	No	No	No	No	No	No	No	No	No	No	No	No	No	Yes	No	No	No	No	Yes	Yes	Yes	No	No	No	No	No	No	No	Yes	No	No	No	No	No	No	No	Yes	No	No	No	No	No	Yes	Discharge	Yes	training	yes	0
2594	1715	no	few	small	negative	clear	amber	small	negative	negative	negative	negative	7.0	negative	negative	1.029	not_reported	small	not_reported	1	1	1	0	0	0	not_reported	not_reported	1	1	not_reported	not_reported	not_reported	1	not_reported	not_reported	1	not_reported	not_reported	1	not_reported	not_reported	not_reported	not_reported	0	0	not_reported	ABDOMINAL PAIN	36	Male	White or Caucasian	Non-Hispanic	English	Divorced	Disabled	Medicaid	Admit	EMS	1	1	1	1	1	1	1	1	1	1	1	1	1	1	1	4	4	4	4	4	3	3	3	3	3	4	4	4	4	4	not_reported	not_reported	not_reported	not_reported	not_reported	ROOM	ROOM	1	1	not_reported	4	2	1	1	5	1	3	4	5	3	1	1	2	2	1	4	5	5	5	1	3	1	1	1	2	3	5	1	No	Yes	No	No	No	No	No	No	No	No	No	No	No	No	No	No	No	No	No	No	No	No	No	No	No	No	No	No	No	No	No	No	No	No	No	No	No	No	No	No	No	No	Yes	No	No	No	No	No	No	No	No	No	No	Yes	No	No	No	No	No	No	No	No	No	No	No	Yes	No	No	No	Yes	No	No	No	No	Yes	No	No	No	No	No	No	No	No	No	No	No	No	No	No	Admit	No	training	no	0
2595	1716	no	not_reported	negative	negative	clear	yellow	not_reported	negative	large	negative	negative	6.0	negative	not_reported	1.012	not_reported	not_reported	not_reported	1	1	0	0	not_reported	0	not_reported	not_reported	not_reported	0	0	0	0	1	1	0	1	not_reported	not_reported	1	not_reported	0	not_reported	not_reported	0	0	not_reported	EMESIS	19	Female	Black or African American	Non-Hispanic	English	Single	Not Employed	Medicaid	Discharge	Other	2	2	2	2	2	4	4	4	4	4	3	3	3	3	3	2	2	2	2	2	3	3	3	3	3	3	3	3	3	3	not_reported	not_reported	not_reported	not_reported	not_reported	ROOM	ROOM	not_reported	not_reported	not_reported	not_reported	not_reported	not_reported	not_reported	not_reported	not_reported	not_reported	not_reported	not_reported	not_reported	not_reported	not_reported	not_reported	not_reported	not_reported	not_reported	not_reported	not_reported	not_reported	not_reported	not_reported	not_reported	not_reported	not_reported	not_reported	not_reported	not_reported	not_reported	No	No	No	No	No	No	No	No	No	No	No	No	No	No	No	No	No	No	No	No	No	No	No	No	No	No	No	No	No	No	No	No	No	No	No	No	No	No	No	No	No	No	No	No	No	No	No	No	No	No	No	No	No	No	No	No	No	No	No	No	No	No	No	No	No	No	No	No	No	No	No	No	No	No	No	No	No	No	No	No	No	Yes	No	No	No	No	No	No	No	Discharge	No	training	no	0
2596	1717	no	few	negative	negative	clear	other	small	negative	negative	negative	negative	7.0	negative	negative	1.013	not_reported	small	not_reported	1	1	0	0	0	0	not_reported	not_reported	not_reported	not_reported	not_reported	not_reported	not_reported	not_reported	not_reported	not_reported	1	not_reported	not_reported	not_reported	not_reported	1	not_reported	not_reported	1	0	not_reported	DYSURIA	62	Female	White or Caucasian	Non-Hispanic	English	Married	Full Time	Commercial	Discharge	Car	5	5	5	5	5	1	1	1	1	1	1	1	1	1	1	1	1	1	1	1	3	3	3	3	3	4	4	4	4	4	not_reported	not_reported	not_reported	not_reported	not_reported	ROOM	ROOM	not_reported	not_reported	not_reported	not_reported	not_reported	5	3	not_reported	3	3	5	2	5	3	3	2	5	5	3	2	1	2	3	5	3	2	2	2	2	4	5	Yes	No	No	No	No	No	No	No	No	No	No	No	No	No	No	No	No	No	No	No	No	No	No	No	No	No	No	No	No	No	No	No	No	No	No	No	No	No	No	No	No	No	No	No	No	No	Yes	No	Yes	No	No	No	No	No	Yes	No	No	No	No	No	No	No	No	No	No	Yes	Yes	No	No	No	No	No	No	No	No	No	No	No	No	No	No	No	Yes	No	No	No	No	No	No	Discharge	Yes	training	yes	0
2597	1718	no	not_reported	negative	negative	clear	yellow	not_reported	negative	negative	negative	negative	6.5	negative	not_reported	1.017	not_reported	not_reported	not_reported	0	1	0	0	0	0	not_reported	0	not_reported	0	not_reported	not_reported	not_reported	0	not_reported	not_reported	1	not_reported	0	1	0	not_reported	not_reported	not_reported	not_reported	not_reported	not_reported	other	74	Female	Other	Hispanic or Latino	Non-English	Widowed	Retired	Medicare	Discharge	EMS	not_reported	not_reported	not_reported	not_reported	not_reported	2	2	2	2	2	1	1	1	1	1	1	1	1	1	1	2	2	2	2	2	4	4	4	4	4	not_reported	not_reported	not_reported	not_reported	not_reported	ROOM	ROOM	1	1	not_reported	not_reported	not_reported	1	3	not_reported	3	2	1	3	4	3	4	3	3	3	3	1	2	1	2	4	5	5	2	1	3	2	2	No	No	No	No	No	No	No	No	No	No	No	No	No	No	No	No	No	No	No	No	No	No	No	No	No	No	No	No	No	No	No	No	No	No	No	No	No	No	No	No	No	No	No	No	No	No	No	No	No	No	No	No	No	No	No	No	No	No	No	No	No	No	No	No	No	No	No	No	No	No	No	No	No	No	No	No	No	No	No	No	No	No	No	No	No	No	No	No	No	Discharge	No	training	no	0
2598	1719	no	few	negative	moderate	clear	yellow	moderate	negative	negative	small	negative	6.0	negative	moderate	1.01	not_reported	small	0	0	1	0	0	not_reported	0	not_reported	0	1	1	0	0	0	1	not_reported	not_reported	1	not_reported	not_reported	1	0	not_reported	not_reported	not_reported	0	0	not_reported	other	20	Female	White or Caucasian	Non-Hispanic	English	Single	Not Employed	Medicaid	Discharge	Car	5	5	5	5	5	3	3	3	3	3	2	2	2	2	2	4	4	4	4	4	2	2	2	2	2	5	5	5	5	5	not_reported	not_reported	not_reported	not_reported	not_reported	ROOM	ROOM	1	1	not_reported	2	5	5	3	1	1	3	5	5	3	1	5	1	2	2	3	4	1	4	4	5	3	5	4	1	3	2	5	No	No	No	No	No	No	No	No	No	No	No	No	No	No	No	No	No	No	No	No	No	No	No	No	No	No	No	No	No	No	No	No	No	No	No	No	No	No	No	No	No	No	Yes	No	No	No	No	No	No	No	No	No	No	No	No	No	No	No	No	No	No	No	No	No	No	No	No	No	No	No	No	No	No	No	No	No	No	No	No	No	No	Yes	No	No	No	No	No	No	No	Discharge	No	training	no	0
2599	1719	no	few	negative	negative	not_clear	yellow	small	negative	negative	negative	negative	6.5	negative	small	1.033	not_reported	small	not_reported	0	1	0	0	not_reported	0	not_reported	0	1	0	0	0	not_reported	1	not_reported	not_reported	1	not_reported	1	1	0	not_reported	not_reported	not_reported	0	0	not_reported	other	50	Female	White or Caucasian	Non-Hispanic	English	Married	Full Time	Commercial	Discharge	Car	5	5	5	5	5	1	1	1	1	1	2	2	2	2	2	4	4	4	4	4	2	2	2	2	2	5	5	5	5	5	not_reported	not_reported	not_reported	not_reported	not_reported	ROOM	ROOM	not_reported	not_reported	not_reported	1	2	1	4	2	1	1	5	3	5	1	3	1	3	1	3	4	2	4	4	2	5	4	1	3	3	3	1	No	No	No	No	No	No	No	No	No	No	No	No	No	No	No	No	No	No	No	No	No	No	No	No	No	No	No	No	No	No	No	No	No	No	No	No	No	No	No	No	No	No	No	No	No	No	No	No	No	No	No	No	No	No	No	No	No	No	No	No	No	No	No	No	No	No	Yes	No	No	No	No	No	No	No	No	No	No	No	No	No	No	No	Yes	No	No	No	No	No	No	Discharge	No	training	no	0
2600	1719	no	not_reported	negative	negative	clear	yellow	not_reported	negative	small	negative	negative	6.0	negative	not_reported	1.021	not_reported	not_reported	not_reported	0	1	0	0	not_reported	0	not_reported	not_reported	0	0	0	0	not_reported	1	not_reported	not_reported	1	not_reported	not_reported	1	not_reported	not_reported	not_reported	not_reported	0	not_reported	not_reported	ABDOMINAL PAIN	25	Female	White or Caucasian	Non-Hispanic	English	Single	Full Time	Commercial	Discharge	EMS	5	5	5	5	5	3	3	3	3	3	3	3	3	3	3	2	2	2	2	2	3	3	3	3	3	3	3	3	3	3	not_reported	not_reported	not_reported	not_reported	not_reported	ROOM	ROOM	1	1	not_reported	1	1	4	3	2	1	2	5	2	2	3	1	3	4	4	4	3	1	3	2	3	5	3	3	4	3	3	4	Yes	No	No	No	No	No	No	No	No	No	No	No	No	No	No	No	No	No	No	No	No	No	No	No	No	No	No	No	No	No	No	No	No	No	No	No	No	No	No	No	No	No	No	No	No	No	No	No	No	No	No	No	No	No	No	No	No	No	No	No	No	No	No	No	No	No	No	No	No	No	No	No	No	No	No	No	No	No	No	No	No	No	No	No	No	No	No	No	No	Discharge	Yes	training	yes	0
2601	1719	no	few	small	negative	not_clear	yellow	small	negative	small	small	negative	7.5	large	small	1.034	not_reported	small	not_reported	0	1	0	0	0	0	not_reported	not_reported	0	0	not_reported	not_reported	not_reported	0	not_reported	not_reported	1	0	0	1	not_reported	not_reported	not_reported	not_reported	not_reported	not_reported	not_reported	CHEST PAIN	32	Female	White or Caucasian	Non-Hispanic	English	Single	Full Time	Commercial	Admit	Car	4	4	4	4	4	1	1	1	1	1	2	2	2	2	2	2	2	2	2	2	3	3	3	3	3	3	3	3	3	3	not_reported	not_reported	not_reported	not_reported	not_reported	ROOM	ROOM	1	1	not_reported	5	3	2	3	3	1	1	5	3	4	1	3	3	1	1	3	4	1	4	2	2	5	3	2	3	2	2	2	No	No	No	No	No	No	No	No	No	No	No	No	No	No	No	No	No	No	No	No	No	No	No	No	No	No	No	No	No	No	No	No	No	No	No	No	No	No	No	No	No	No	No	No	No	No	Yes	No	No	No	No	No	No	No	No	No	No	No	No	No	No	No	No	No	No	No	No	No	No	No	No	No	No	No	No	No	Yes	No	No	No	No	Yes	No	No	No	No	No	No	No	Admit	No	training	no	0
2602	1719	no	not_reported	negative	negative	clear	yellow	not_reported	negative	negative	negative	negative	6.0	negative	not_reported	1.008	not_reported	not_reported	not_reported	not_reported	1	not_reported	not_reported	not_reported	not_reported	not_reported	not_reported	not_reported	1	not_reported	not_reported	not_reported	not_reported	not_reported	not_reported	1	not_reported	not_reported	not_reported	not_reported	not_reported	not_reported	not_reported	not_reported	not_reported	not_reported	not_reported	55	not_reported	not_reported	not_reported	not_reported	not_reported	not_reported	not_reported	not_reported	not_reported	3	3	3	3	3	4	4	4	4	4	3	3	3	3	3	2	2	2	2	2	4	4	4	4	4	5	5	5	5	5	not_reported	not_reported	not_reported	not_reported	not_reported	ROOM	ROOM	not_reported	not_reported	not_reported	1	2	2	2	2	3	3	5	2	3	1	4	3	3	1	5	5	1	5	2	4	5	2	5	2	1	5	3	Yes	No	No	No	No	No	No	No	No	No	No	No	No	No	No	No	No	No	No	No	No	No	No	No	No	No	No	No	No	No	No	No	No	No	No	No	No	No	No	No	No	No	No	No	No	No	No	No	No	No	No	No	No	No	No	No	No	No	No	No	No	No	No	No	No	No	No	No	No	No	No	No	No	No	No	No	No	No	No	No	No	No	No	No	No	No	No	No	No	Admit	Yes	training	yes	0
2603	1719	no	many	negative	large	not_clear	yellow	small	negative	negative	negative	negative	6.0	moderate	moderate	1.023	not_reported	small	not_reported	0	1	0	not_reported	not_reported	not_reported	not_reported	1	not_reported	0	0	not_reported	not_reported	1	not_reported	not_reported	1	not_reported	not_reported	1	not_reported	1	not_reported	0	0	0	not_reported	FLANK PAIN	20	Female	White or Caucasian	Non-Hispanic	English	Single	Student - Full Time	Commercial	Discharge	Car	4	4	4	4	4	5	5	5	5	5	1	1	1	1	1	3	3	3	3	3	3	3	3	3	3	3	3	3	3	3	not_reported	not_reported	not_reported	not_reported	not_reported	ROOM	ROOM	1	1	not_reported	not_reported	not_reported	2	2	not_reported	1	3	1	1	4	1	1	2	1	3	2	1	4	3	5	4	4	5	1	1	5	2	2	Yes	No	No	No	No	No	No	No	No	No	No	No	No	No	No	No	No	No	No	No	No	No	No	No	No	No	No	No	No	No	No	No	No	No	No	No	No	No	No	No	No	No	No	No	No	No	No	No	No	No	No	No	No	No	No	No	No	No	No	No	No	No	No	No	No	No	No	No	No	No	No	No	No	No	No	No	No	No	No	No	No	No	No	No	No	No	No	No	No	Discharge	Yes	training	yes	0
2604	1719	no	many	not_reported	large	not_clear	yellow	not_reported	negative	negative	small	positive	6.0	moderate	moderate	1.024	not_reported	large	not_reported	0	1	not_reported	0	not_reported	0	not_reported	not_reported	not_reported	not_reported	not_reported	not_reported	not_reported	not_reported	not_reported	not_reported	1	not_reported	not_reported	not_reported	not_reported	0	not_reported	not_reported	1	0	not_reported	DYSURIA	86	Female	White or Caucasian	Non-Hispanic	English	Widowed	Retired	Medicare	Discharge	Car	5	5	5	5	5	2	2	2	2	2	4	4	4	4	4	5	5	5	5	5	1	1	1	1	1	4	4	4	4	4	not_reported	not_reported	not_reported	not_reported	not_reported	ROOM	ROOM	not_reported	not_reported	not_reported	not_reported	not_reported	not_reported	not_reported	not_reported	not_reported	not_reported	not_reported	not_reported	not_reported	not_reported	not_reported	not_reported	not_reported	not_reported	not_reported	not_reported	not_reported	not_reported	not_reported	not_reported	not_reported	not_reported	not_reported	not_reported	not_reported	not_reported	not_reported	Yes	No	No	No	No	No	No	No	No	No	No	No	No	No	No	No	No	No	No	No	No	No	No	No	No	No	No	No	No	No	No	No	No	No	No	No	No	No	No	No	No	No	No	No	No	No	No	No	No	No	No	No	No	No	No	No	No	No	No	No	No	No	No	No	No	Yes	No	No	No	No	No	No	No	No	No	No	No	No	No	No	No	No	No	No	No	No	No	No	No	Discharge	Yes	training	yes	0
2605	1719	no	few	not_reported	small	clear	yellow	small	negative	negative	negative	negative	6.0	negative	small	1.018	not_reported	small	not_reported	1	not_reported	not_reported	not_reported	not_reported	not_reported	not_reported	0	not_reported	0	1	not_reported	not_reported	1	not_reported	1	1	not_reported	0	1	not_reported	not_reported	not_reported	not_reported	0	not_reported	not_reported	not_reported	55	not_reported	not_reported	not_reported	not_reported	not_reported	not_reported	not_reported	not_reported	not_reported	5	5	5	5	5	1	1	1	1	1	2	2	2	2	2	4	4	4	4	4	2	2	2	2	2	3	3	3	3	3	not_reported	not_reported	not_reported	not_reported	not_reported	ROOM	ROOM	not_reported	not_reported	not_reported	2	1	1	1	1	3	3	2	5	3	1	3	1	3	3	5	1	2	1	4	5	5	3	1	1	5	5	1	No	No	No	No	No	No	No	No	No	No	No	No	No	No	No	No	No	No	No	No	No	No	No	No	No	No	No	No	No	No	No	No	No	No	No	No	No	No	No	No	No	No	No	No	No	No	No	No	No	No	No	No	No	No	No	No	No	No	No	No	No	No	No	No	No	No	No	No	No	No	No	No	No	No	No	No	No	No	No	No	No	No	No	No	No	No	No	No	No	Discharge	No	training	no	0
2606	1719	no	few	not_reported	negative	clear	amber	not_reported	negative	negative	negative	positive	5.5	negative	small	1.015	not_reported	small	not_reported	1	not_reported	1	0	0	0	not_reported	0	not_reported	0	not_reported	not_reported	not_reported	1	not_reported	not_reported	1	not_reported	not_reported	1	not_reported	not_reported	not_reported	not_reported	0	0	not_reported	ABDOMINAL PAIN	68	Female	White or Caucasian	Non-Hispanic	English	Widowed	Retired	Commercial	Admit	EMS	4	4	4	4	4	1	1	1	1	1	1	1	1	1	1	2	2	2	2	2	1	1	1	1	1	1	1	1	1	1	4	4	4	4	4	ROOM	ROOM	not_reported	not_reported	not_reported	4	5	4	3	5	1	4	2	2	4	4	1	5	1	1	4	1	1	5	2	3	4	4	5	2	3	5	3	Yes	No	No	No	No	No	No	No	Yes	Yes	No	No	Yes	No	No	No	No	No	No	No	No	No	No	No	No	No	No	No	No	No	No	No	No	No	No	No	No	No	No	No	No	No	Yes	No	No	No	No	Yes	No	No	No	No	No	No	Yes	No	No	No	No	Yes	No	No	No	No	Yes	Yes	No	No	No	No	No	Yes	No	Yes	Yes	No	Yes	No	No	No	No	No	Yes	No	No	No	Yes	No	No	Admit	Yes	training	yes	0
2607	1719	no	few	negative	negative	clear	yellow	small	negative	negative	negative	negative	7.0	small	moderate	1.02	not_reported	small	not_reported	0	1	0	not_reported	not_reported	0	not_reported	not_reported	0	0	not_reported	not_reported	0	1	not_reported	not_reported	1	not_reported	not_reported	1	0	not_reported	not_reported	not_reported	not_reported	not_reported	not_reported	ABDOMINAL PAIN	76	Male	White or Caucasian	Non-Hispanic	English	Divorced	Retired	Medicare	Admit	Other	4	4	4	4	4	2	2	2	2	2	2	2	2	2	2	4	4	4	4	4	2	2	2	2	2	4	4	4	4	4	not_reported	not_reported	not_reported	not_reported	not_reported	ROOM	ROOM	1	1	not_reported	1	5	2	3	1	1	5	5	4	2	2	2	2	2	2	4	1	1	1	3	5	2	2	5	2	1	4	2	No	No	No	No	No	No	No	No	No	No	No	No	No	No	No	No	No	No	No	No	No	No	No	No	No	No	No	No	No	No	No	No	No	No	No	No	No	No	No	No	No	No	Yes	No	No	No	No	Yes	No	Yes	No	No	No	No	No	No	No	No	No	No	No	No	No	No	No	Yes	Yes	No	No	No	No	No	No	Yes	Yes	No	No	No	No	No	Yes	No	Yes	No	No	No	No	Yes	No	Admit	No	training	no	0
2608	1719	no	few	negative	moderate	not_clear	yellow	small	small	small	small	negative	5.5	moderate	moderate	1.024	not_reported	moderate	not_reported	1	1	0	not_reported	not_reported	0	not_reported	not_reported	0	0	not_reported	not_reported	0	1	not_reported	1	1	not_reported	0	1	0	not_reported	0	not_reported	0	not_reported	not_reported	FEMALE GU PROBLEM	46	Female	Black or African American	Non-Hispanic	English	Married	Disabled	Medicare	Discharge	Car	5	5	5	5	5	2	2	2	2	2	4	4	4	4	4	4	4	4	4	4	2	2	2	2	2	5	5	5	5	5	not_reported	not_reported	not_reported	not_reported	not_reported	ROOM	ROOM	not_reported	not_reported	not_reported	not_reported	not_reported	not_reported	not_reported	not_reported	not_reported	not_reported	not_reported	not_reported	not_reported	not_reported	not_reported	not_reported	not_reported	not_reported	not_reported	not_reported	not_reported	not_reported	not_reported	not_reported	not_reported	not_reported	not_reported	not_reported	not_reported	not_reported	not_reported	Yes	No	No	No	No	No	No	No	No	No	No	No	Yes	No	No	No	No	No	No	No	No	No	No	No	No	No	No	No	No	No	No	No	No	No	No	No	No	No	No	No	No	No	No	No	No	No	No	No	No	No	No	No	No	No	Yes	No	No	No	No	No	No	No	No	No	No	Yes	No	No	No	No	No	No	No	Yes	Yes	No	Yes	Yes	No	No	No	No	No	No	No	No	No	No	Yes	Discharge	Yes	training	yes	0
2609	1719	no	not_reported	not_reported	negative	clear	yellow	not_reported	negative	negative	negative	negative	6.5	negative	not_reported	1.005	not_reported	not_reported	not_reported	1	not_reported	not_reported	not_reported	not_reported	not_reported	not_reported	1	not_reported	0	not_reported	not_reported	not_reported	1	not_reported	not_reported	1	not_reported	not_reported	1	not_reported	not_reported	not_reported	not_reported	0	not_reported	not_reported	ABDOMINAL PAIN	51	Female	White or Caucasian	Non-Hispanic	English	Divorced	Not Employed	Commercial	Discharge	Car	4	4	4	4	4	3	3	3	3	3	4	4	4	4	4	4	4	4	4	4	3	3	3	3	3	5	5	5	5	5	not_reported	not_reported	not_reported	not_reported	not_reported	ROOM	ROOM	not_reported	not_reported	not_reported	2	5	5	1	1	4	3	4	5	3	1	4	1	1	2	3	1	1	1	4	2	3	4	1	2	3	3	5	No	No	No	No	No	No	No	No	No	No	No	No	No	No	No	No	No	No	No	No	No	No	No	No	No	No	No	No	No	No	No	No	No	No	No	No	No	No	No	No	No	No	No	No	No	No	No	No	No	No	No	No	No	No	No	No	No	No	No	No	No	No	No	No	No	No	No	No	No	No	No	No	No	No	No	No	Yes	No	No	No	No	No	Yes	No	No	No	No	No	No	Discharge	No	training	no	0
2610	1719	no	few	negative	moderate	not_clear	yellow	moderate	negative	negative	negative	negative	6.0	negative	small	1.027	not_reported	small	not_reported	not_reported	not_reported	not_reported	not_reported	not_reported	not_reported	not_reported	not_reported	not_reported	not_reported	1	0	0	1	not_reported	not_reported	1	not_reported	not_reported	not_reported	not_reported	not_reported	not_reported	not_reported	not_reported	not_reported	not_reported	other	30	Female	Black or African American	Non-Hispanic	English	Single	Part Time	Other	Discharge	Car	4	4	4	4	4	3	3	3	3	3	4	4	4	4	4	5	5	5	5	5	2	2	2	2	2	5	5	5	5	5	not_reported	not_reported	not_reported	not_reported	not_reported	ROOM	ROOM	1	1	not_reported	not_reported	not_reported	1	2	not_reported	1	3	1	3	4	1	1	1	3	3	5	1	4	3	3	4	5	3	4	1	5	3	1	No	No	No	No	No	No	No	No	No	No	No	No	No	No	No	No	No	No	No	No	No	No	No	No	No	No	No	No	No	No	No	No	No	No	No	No	No	No	No	No	No	No	No	No	No	No	No	No	No	No	No	No	No	No	No	No	No	No	No	No	No	No	No	No	No	No	No	No	No	No	No	No	No	No	No	No	No	No	No	No	No	No	No	No	No	No	No	No	No	Discharge	No	training	no	0
2611	1720	no	few	negative	small	not_clear	yellow	not_reported	negative	negative	small	negative	6.0	negative	small	1.025	not_reported	moderate	not_reported	0	1	0	0	not_reported	not_reported	not_reported	0	0	0	0	1	0	1	not_reported	0	1	not_reported	0	1	not_reported	0	0	not_reported	0	0	not_reported	ABDOMINAL PAIN	23	Female	Black or African American	Non-Hispanic	English	Single	Full Time	Other	Discharge	Car	4	4	4	4	4	3	3	3	3	3	1	1	1	1	1	3	3	3	3	3	2	2	2	2	2	3	3	3	3	3	not_reported	not_reported	not_reported	not_reported	not_reported	ROOM	ROOM	1	1	not_reported	not_reported	not_reported	1	2	not_reported	1	3	5	3	2	1	3	1	2	2	3	4	2	4	4	2	5	4	2	2	2	3	1	Yes	No	No	No	No	No	No	No	No	No	No	No	No	No	No	No	No	No	No	No	No	No	No	No	No	No	No	No	No	No	No	No	No	No	No	No	No	No	No	No	No	No	No	No	No	No	No	No	No	No	No	No	No	No	No	No	No	No	No	No	No	No	No	No	No	No	No	No	No	No	No	No	No	No	No	No	No	No	No	No	No	No	No	No	No	No	No	No	No	Discharge	Yes	training	yes	0
2612	1720	no	not_reported	negative	negative	clear	yellow	not_reported	negative	negative	negative	negative	6.5	negative	not_reported	1.017	not_reported	not_reported	not_reported	not_reported	1	not_reported	not_reported	not_reported	not_reported	not_reported	1	not_reported	0	not_reported	not_reported	0	not_reported	not_reported	not_reported	not_reported	not_reported	not_reported	not_reported	not_reported	not_reported	not_reported	not_reported	not_reported	not_reported	not_reported	FLANK PAIN	47	Female	White or Caucasian	Non-Hispanic	English	Married	Part Time	Medicaid	Discharge	Car	4	4	4	4	4	1	1	1	1	1	5	5	5	5	5	5	5	5	5	5	2	2	2	2	2	3	3	3	3	3	not_reported	not_reported	not_reported	not_reported	not_reported	ROOM	ROOM	1	1	not_reported	1	2	5	3	1	3	1	1	1	5	1	3	1	1	1	3	1	4	3	4	4	3	3	2	1	5	2	1	No	No	No	No	No	No	No	No	No	No	No	No	No	No	No	No	No	No	No	No	No	No	No	No	No	No	No	No	No	No	No	No	No	No	No	No	No	No	No	No	No	No	No	No	No	No	No	No	No	No	No	No	No	No	No	No	No	No	No	No	No	No	No	No	No	No	No	No	No	No	No	No	No	No	No	No	No	No	No	No	No	No	No	No	No	No	No	No	No	Discharge	No	training	no	0
2613	1721	no	not_reported	not_reported	negative	clear	yellow	not_reported	negative	negative	negative	negative	6.0	negative	not_reported	1.018	not_reported	not_reported	not_reported	0	not_reported	0	not_reported	not_reported	not_reported	not_reported	not_reported	1	0	not_reported	not_reported	not_reported	0	not_reported	not_reported	1	1	not_reported	not_reported	1	not_reported	not_reported	not_reported	not_reported	not_reported	not_reported	NEUROLOGIC PROBLEM	84	Female	White or Caucasian	Non-Hispanic	English	Widowed	Retired	Medicare	Discharge	Car	4	4	4	4	4	5	5	5	5	5	2	2	2	2	2	2	2	2	2	2	3	3	3	3	3	4	4	4	4	4	not_reported	not_reported	not_reported	not_reported	not_reported	ROOM	ROOM	not_reported	not_reported	not_reported	not_reported	not_reported	1	1	not_reported	3	1	5	3	3	1	2	1	3	3	3	1	2	1	4	5	3	5	1	3	5	3	1	No	No	No	No	No	No	No	No	No	No	No	No	No	No	No	No	No	No	No	No	No	No	No	No	No	No	No	No	No	No	No	No	No	No	No	No	No	No	No	No	No	No	No	No	No	No	No	No	No	No	No	No	No	Yes	No	No	No	No	No	No	No	Yes	No	No	No	Yes	Yes	No	No	No	No	No	Yes	No	No	No	No	No	No	No	No	No	Yes	No	No	No	No	No	No	Discharge	No	training	no	0
2614	1721	no	not_reported	negative	negative	clear	yellow	not_reported	negative	negative	negative	negative	7.5	negative	not_reported	1.02	not_reported	not_reported	not_reported	0	1	0	not_reported	not_reported	not_reported	not_reported	not_reported	1	0	not_reported	not_reported	not_reported	0	not_reported	not_reported	1	1	1	not_reported	1	not_reported	not_reported	not_reported	not_reported	not_reported	not_reported	NEUROLOGIC PROBLEM	64	Male	White or Caucasian	Non-Hispanic	English	Married	Full Time	Commercial	Admit	Car	5	5	5	5	5	5	5	5	5	5	3	3	3	3	3	3	3	3	3	3	3	3	3	3	3	1	1	1	1	1	not_reported	not_reported	not_reported	not_reported	not_reported	ROOM	ROOM	1	1	not_reported	4	2	1	2	5	1	1	2	5	3	3	3	2	3	3	2	5	5	1	1	5	5	4	1	1	3	3	1	Yes	No	No	No	No	No	No	No	No	No	No	No	No	No	No	No	No	No	No	No	No	No	No	No	No	No	No	No	No	No	No	No	No	No	No	No	No	No	No	No	No	No	Yes	No	No	No	No	No	Yes	Yes	No	No	No	No	No	No	No	No	No	No	No	No	No	No	Yes	Yes	No	No	No	No	No	No	No	No	Yes	No	No	No	No	No	No	No	Yes	Yes	No	No	No	No	Yes	Admit	Yes	training	yes	0
2615	1721	no	not_reported	negative	large	not_clear	yellow	not_reported	negative	negative	small	negative	5.5	moderate	large	1.012	negative	moderate	not_reported	0	1	0	not_reported	not_reported	not_reported	not_reported	not_reported	not_reported	1	not_reported	not_reported	not_reported	0	not_reported	not_reported	1	not_reported	not_reported	1	not_reported	not_reported	not_reported	not_reported	0	1	not_reported	HEMATURIA	19	Male	White or Caucasian	Non-Hispanic	English	Single	Student - Full Time	Commercial	Discharge	Car	1	1	1	1	1	1	1	1	1	1	2	2	2	2	2	1	1	1	1	1	3	3	3	3	3	4	4	4	4	4	not_reported	not_reported	not_reported	not_reported	not_reported	ROOM	ROOM	1	1	not_reported	not_reported	not_reported	2	2	not_reported	not_reported	2	4	2	1	2	not_reported	1	5	5	not_reported	3	1	1	not_reported	2	not_reported	3	3	5	5	2	2	Yes	No	No	No	No	No	No	No	No	No	No	No	No	No	No	No	No	No	No	No	No	No	No	No	No	No	No	No	No	No	No	No	No	No	No	No	No	No	No	No	No	No	No	No	No	No	No	No	No	No	No	No	No	Yes	No	No	No	No	No	No	No	No	No	No	No	No	No	No	No	No	No	No	No	No	No	No	No	No	No	No	No	No	No	No	No	No	No	No	No	Discharge	Yes	training	yes	0
2616	1721	no	not_reported	negative	negative	clear	yellow	not_reported	moderate	small	negative	negative	7.5	negative	not_reported	1.018	not_reported	not_reported	not_reported	not_reported	1	not_reported	not_reported	not_reported	not_reported	not_reported	not_reported	not_reported	0	not_reported	not_reported	not_reported	not_reported	1	not_reported	1	0	1	not_reported	not_reported	not_reported	not_reported	not_reported	not_reported	not_reported	not_reported	NEUROLOGIC PROBLEM	85	Female	White or Caucasian	Non-Hispanic	English	Widowed	Retired	Medicare	Admit	not_reported	5	5	5	5	5	3	3	3	3	3	5	5	5	5	5	4	4	4	4	4	2	2	2	2	2	4	4	4	4	4	not_reported	not_reported	not_reported	not_reported	not_reported	ROOM	ROOM	1	1	not_reported	not_reported	not_reported	1	3	not_reported	1	1	4	5	2	1	1	4	2	2	4	1	4	3	5	4	4	4	2	2	5	2	1	No	No	No	No	No	No	No	No	No	No	No	No	No	No	No	No	No	No	No	No	No	No	No	No	No	No	No	No	No	No	No	No	No	No	No	No	No	No	No	No	No	No	Yes	No	No	No	No	No	No	Yes	No	No	No	Yes	Yes	No	No	No	No	No	No	No	No	No	No	Yes	No	No	No	No	No	Yes	No	Yes	Yes	No	No	No	No	No	No	No	No	No	No	No	No	Yes	Yes	Admit	No	training	no	0
2617	1721	no	few	negative	moderate	clear	yellow	small	negative	negative	small	negative	6.0	negative	moderate	1.02	not_reported	moderate	not_reported	0	1	0	0	not_reported	0	not_reported	not_reported	1	0	not_reported	not_reported	not_reported	0	1	not_reported	1	not_reported	not_reported	not_reported	not_reported	not_reported	not_reported	not_reported	not_reported	not_reported	not_reported	FATIGUE	85	Male	White or Caucasian	Non-Hispanic	English	Married	Retired	Other	Discharge	EMS	not_reported	not_reported	not_reported	not_reported	not_reported	5	5	5	5	5	1	1	1	1	1	4	4	4	4	4	2	2	2	2	2	1	1	1	1	1	not_reported	not_reported	not_reported	not_reported	not_reported	ROOM	ROOM	1	1	not_reported	not_reported	not_reported	1	3	not_reported	1	1	2	2	3	3	3	3	4	4	2	1	4	1	4	3	4	1	2	4	3	3	1	No	No	No	No	No	No	No	No	No	Yes	No	No	Yes	No	No	No	No	No	No	No	No	No	No	No	No	No	No	No	No	Yes	No	No	No	No	No	No	No	No	No	No	No	No	Yes	No	No	No	Yes	No	No	No	No	No	No	Yes	No	No	No	No	No	No	No	No	No	No	No	Yes	No	No	No	No	No	No	Yes	Yes	Yes	No	No	No	No	Yes	No	No	No	No	No	No	No	Yes	No	Discharge	No	training	no	0
2618	1721	no	few	negative	moderate	not_clear	yellow	large	negative	negative	small	negative	6.0	moderate	moderate	1.029	not_reported	moderate	not_reported	not_reported	1	not_reported	not_reported	not_reported	not_reported	not_reported	not_reported	not_reported	0	not_reported	not_reported	not_reported	1	not_reported	not_reported	1	not_reported	not_reported	1	not_reported	1	not_reported	not_reported	1	1	not_reported	ABDOMINAL PAIN	20	Female	White or Caucasian	Non-Hispanic	English	Single	Student - Full Time	Self pay	Admit	Car	5	5	5	5	5	2	2	2	2	2	1	1	1	1	1	4	4	4	4	4	3	3	3	3	3	3	3	3	3	3	not_reported	not_reported	not_reported	not_reported	not_reported	ROOM	ROOM	not_reported	not_reported	not_reported	not_reported	not_reported	not_reported	not_reported	not_reported	not_reported	not_reported	not_reported	not_reported	not_reported	not_reported	not_reported	not_reported	not_reported	not_reported	not_reported	not_reported	not_reported	not_reported	not_reported	not_reported	not_reported	not_reported	not_reported	not_reported	not_reported	not_reported	not_reported	Yes	No	No	No	No	Yes	No	No	No	No	No	No	No	No	No	No	No	No	No	No	No	No	No	No	No	No	No	No	No	No	No	No	No	No	No	No	No	No	No	No	Yes	No	Yes	No	No	No	No	No	Yes	No	No	No	No	No	No	No	No	No	No	No	No	No	No	No	No	No	No	No	No	No	No	No	No	No	Yes	No	No	No	No	No	No	No	No	No	No	No	No	No	No	Admit	Yes	training	yes	0
2619	1721	no	few	negative	small	clear	yellow	moderate	negative	negative	negative	negative	7.5	negative	small	1.011	not_reported	small	not_reported	0	1	0	not_reported	not_reported	not_reported	not_reported	not_reported	not_reported	0	not_reported	not_reported	not_reported	not_reported	1	not_reported	1	0	0	1	not_reported	not_reported	not_reported	not_reported	not_reported	not_reported	not_reported	other	19	Female	Other	Hispanic or Latino	English	Single	Not Employed	Medicaid	Discharge	EMS	1	1	1	1	1	2	2	2	2	2	2	2	2	2	2	3	3	3	3	3	2	2	2	2	2	2	2	2	2	2	not_reported	not_reported	not_reported	not_reported	not_reported	ROOM	ROOM	1	1	not_reported	not_reported	not_reported	1	3	not_reported	3	3	2	1	5	1	3	1	4	4	5	3	4	4	2	4	5	3	4	4	3	1	1	No	No	No	No	No	No	No	No	No	No	No	No	Yes	No	No	No	No	No	No	No	No	No	No	No	No	No	No	No	No	No	No	No	No	No	No	No	No	No	No	No	No	No	No	No	No	No	No	No	No	No	No	No	No	No	Yes	No	No	No	No	No	No	No	No	No	No	No	Yes	No	No	No	No	No	No	No	No	No	No	No	No	No	No	No	No	No	No	No	No	No	No	Discharge	No	training	no	0
2620	1722	no	not_reported	negative	small	clear	yellow	not_reported	negative	negative	negative	negative	7.0	negative	negative	1.011	not_reported	negative	not_reported	1	1	0	1	not_reported	not_reported	not_reported	0	1	0	not_reported	not_reported	0	1	not_reported	not_reported	1	not_reported	1	not_reported	not_reported	not_reported	not_reported	0	0	0	not_reported	ABDOMINAL PAIN	74	Female	Black or African American	Non-Hispanic	English	Widowed	Retired	Medicare	Discharge	EMS	5	5	5	5	5	1	1	1	1	1	5	5	5	5	5	5	5	5	5	5	2	2	2	2	2	3	3	3	3	3	not_reported	not_reported	not_reported	not_reported	not_reported	ROOM	ROOM	1	1	not_reported	1	3	5	4	2	4	1	5	4	4	3	2	1	3	3	1	1	4	3	1	4	1	4	3	1	3	4	5	Yes	No	No	No	No	No	No	Yes	No	Yes	No	No	Yes	No	No	Yes	No	No	No	No	No	No	No	No	No	No	No	No	No	No	No	No	No	No	No	No	No	No	No	No	No	No	Yes	Yes	No	No	No	Yes	Yes	No	No	No	No	No	Yes	No	No	Yes	No	No	No	No	No	No	Yes	Yes	Yes	No	No	Yes	Yes	No	No	Yes	Yes	No	No	No	No	Yes	No	No	Yes	No	Yes	No	No	No	No	Discharge	Yes	training	yes	0
2621	1723	no	few	negative	small	clear	yellow	small	negative	negative	negative	negative	6.0	negative	small	1.011	not_reported	small	not_reported	1	1	0	0	0	0	not_reported	0	not_reported	0	not_reported	not_reported	0	1	not_reported	0	1	not_reported	not_reported	1	not_reported	not_reported	not_reported	0	not_reported	not_reported	not_reported	ABDOMINAL PAIN	71	Female	Black or African American	Non-Hispanic	English	Divorced	Disabled	Medicare	Admit	Car	4	4	4	4	4	5	5	5	5	5	5	5	5	5	5	3	3	3	3	3	2	2	2	2	2	3	3	3	3	3	not_reported	not_reported	not_reported	not_reported	not_reported	ROOM	ROOM	1	1	not_reported	2	2	2	2	1	1	3	2	5	3	1	3	2	2	1	5	3	4	3	2	3	2	3	2	2	1	2	2	No	No	No	No	No	No	No	No	No	No	No	No	Yes	No	No	No	No	No	No	No	No	No	No	No	No	No	No	No	No	No	No	No	No	No	No	No	No	No	No	No	No	No	No	No	No	No	No	No	No	No	No	No	No	No	Yes	No	No	Yes	No	No	No	No	No	No	No	Yes	No	No	No	No	No	No	No	Yes	No	No	No	No	No	No	No	No	No	No	No	No	No	No	Yes	Admit	No	training	no	0
2622	1724	no	many	negative	moderate	not_clear	yellow	small	negative	negative	small	negative	7.5	small	small	1.012	not_reported	moderate	not_reported	1	1	0	0	not_reported	0	not_reported	not_reported	not_reported	1	not_reported	not_reported	not_reported	1	not_reported	not_reported	1	not_reported	1	not_reported	not_reported	not_reported	not_reported	not_reported	not_reported	not_reported	not_reported	ABDOMINAL PAIN	71	Female	White or Caucasian	Non-Hispanic	English	Divorced	Retired	Medicare	Admit	EMS	4	4	4	4	4	2	2	2	2	2	3	3	3	3	3	2	2	2	2	2	2	2	2	2	2	4	4	4	4	4	not_reported	not_reported	not_reported	not_reported	not_reported	ROOM	ROOM	not_reported	not_reported	not_reported	2	5	4	4	1	1	2	5	4	4	1	1	4	5	5	4	3	1	1	1	5	5	2	4	5	2	4	4	Yes	No	No	No	No	No	No	No	No	No	No	No	No	No	No	No	No	No	No	No	No	No	No	No	No	No	No	No	No	No	No	No	No	No	No	No	No	No	No	No	No	No	No	No	No	No	No	No	No	No	No	No	No	No	No	No	No	Yes	Yes	No	No	No	No	No	No	No	Yes	No	No	No	No	No	Yes	Yes	Yes	No	Yes	Yes	No	No	No	No	No	No	No	No	No	No	Yes	Admit	Yes	training	yes	0
2623	1724	no	many	negative	large	not_clear	yellow	not_reported	negative	negative	small	positive	6.0	small	small	1.027	not_reported	large	not_reported	0	1	0	0	0	0	not_reported	1	not_reported	0	not_reported	not_reported	0	0	not_reported	0	1	not_reported	not_reported	not_reported	not_reported	0	not_reported	1	not_reported	not_reported	not_reported	other	88	Female	White or Caucasian	Non-Hispanic	English	Widowed	Retired	Medicare	Admit	EMS	5	5	5	5	5	3	3	3	3	3	3	3	3	3	3	2	2	2	2	2	1	1	1	1	1	4	4	4	4	4	not_reported	not_reported	not_reported	not_reported	not_reported	ROOM	ROOM	1	1	not_reported	1	3	3	2	not_reported	3	2	4	1	4	1	3	2	1	2	4	5	2	5	5	4	4	3	not_reported	2	2	2	3	Yes	No	No	No	No	No	No	Yes	No	No	Yes	No	No	No	No	No	No	No	No	No	No	No	No	No	No	No	No	No	No	No	No	No	No	No	No	No	No	No	No	No	No	No	No	Yes	No	No	Yes	No	No	Yes	No	No	No	No	No	No	No	No	No	No	No	Yes	No	No	No	Yes	No	No	No	No	No	No	Yes	Yes	Yes	No	Yes	No	No	No	No	No	No	No	No	No	Yes	No	No	Admit	Yes	training	yes	0
2624	1725	no	moderate	small	negative	not_clear	yellow	large	negative	negative	small	negative	6.5	small	negative	1.026	not_reported	small	not_reported	1	not_reported	1	1	not_reported	not_reported	not_reported	0	not_reported	0	not_reported	not_reported	1	1	not_reported	not_reported	not_reported	not_reported	not_reported	not_reported	not_reported	0	not_reported	not_reported	not_reported	not_reported	not_reported	ABDOMINAL PAIN	43	Female	White or Caucasian	Non-Hispanic	English	Married	Full Time	Commercial	Admit	EMS	5	5	5	5	5	2	2	2	2	2	3	3	3	3	3	2	2	2	2	2	3	3	3	3	3	4	4	4	4	4	not_reported	not_reported	not_reported	not_reported	not_reported	ROOM	ROOM	not_reported	not_reported	not_reported	1	3	4	5	5	1	3	4	4	3	1	1	3	5	5	4	2	1	2	2	5	4	2	4	5	4	3	4	No	No	No	No	No	No	Yes	No	No	No	No	No	No	No	No	No	No	No	No	No	No	No	No	No	No	No	No	No	No	No	No	No	No	No	No	No	No	No	No	No	No	No	No	No	No	No	No	No	No	No	No	No	No	No	No	No	No	Yes	No	No	No	No	No	No	No	Yes	No	No	No	Yes	No	No	No	Yes	Yes	No	No	No	No	No	No	No	Yes	No	No	No	Yes	No	Yes	Admit	No	training	no	0
2625	1726	no	few	negative	negative	clear	amber	large	negative	negative	small	positive	5.5	negative	small	1.015	not_reported	moderate	not_reported	1	1	not_reported	not_reported	not_reported	not_reported	not_reported	not_reported	not_reported	0	not_reported	not_reported	not_reported	not_reported	not_reported	not_reported	not_reported	not_reported	not_reported	not_reported	not_reported	1	not_reported	not_reported	1	1	not_reported	FLANK PAIN	26	Female	White or Caucasian	Non-Hispanic	English	Single	Part Time	Medicaid	Admit	Car	5	5	5	5	5	3	3	3	3	3	2	2	2	2	2	1	1	1	1	1	2	2	2	2	2	4	4	4	4	4	not_reported	not_reported	not_reported	not_reported	not_reported	ROOM	ROOM	1	1	not_reported	2	1	2	2	1	1	3	1	3	3	1	4	1	1	1	5	1	4	1	2	3	5	4	1	2	5	1	2	Yes	No	No	No	No	No	No	No	No	No	No	No	No	No	No	No	No	No	No	No	No	No	No	No	No	No	No	No	No	No	No	No	No	No	No	No	No	No	No	No	Yes	No	No	No	No	No	No	No	No	No	No	No	No	No	No	No	No	Yes	No	No	No	No	No	No	No	No	No	No	No	No	No	No	No	No	No	No	Yes	No	No	No	No	No	No	Yes	No	No	No	No	No	Admit	Yes	training	yes	0
2626	1727	no	few	negative	negative	clear	amber	large	negative	negative	small	positive	5.5	negative	small	1.015	not_reported	moderate	not_reported	1	1	not_reported	not_reported	not_reported	not_reported	not_reported	not_reported	not_reported	0	not_reported	not_reported	not_reported	not_reported	not_reported	not_reported	not_reported	not_reported	not_reported	not_reported	not_reported	1	not_reported	not_reported	1	1	not_reported	FLANK PAIN	26	Female	White or Caucasian	Non-Hispanic	English	Single	Part Time	Medicaid	Admit	Car	5	5	5	5	5	3	3	3	3	3	2	2	2	2	2	1	1	1	1	1	2	2	2	2	2	4	4	4	4	4	not_reported	not_reported	not_reported	not_reported	not_reported	ROOM	ROOM	1	1	not_reported	2	1	2	2	1	1	3	1	3	3	1	4	1	1	1	5	1	4	1	2	3	5	4	1	2	5	1	2	Yes	No	No	No	No	No	No	No	No	No	No	No	No	No	No	No	No	No	No	No	No	No	No	No	No	No	No	No	No	No	No	No	No	No	No	No	No	No	No	No	Yes	No	No	No	No	No	No	No	No	No	No	No	No	No	No	No	No	Yes	No	No	No	No	No	No	No	No	No	No	No	No	No	No	No	No	No	No	Yes	No	No	No	No	No	No	Yes	No	No	No	No	No	Admit	Yes	training	yes	0
2627	1728	no	not_reported	negative	small	clear	yellow	small	negative	negative	negative	negative	6.0	negative	small	1.019	not_reported	negative	not_reported	not_reported	not_reported	not_reported	not_reported	not_reported	not_reported	not_reported	not_reported	not_reported	not_reported	not_reported	not_reported	not_reported	not_reported	not_reported	not_reported	not_reported	not_reported	not_reported	not_reported	not_reported	not_reported	not_reported	not_reported	not_reported	not_reported	not_reported	FLANK PAIN	54	Female	Other	Hispanic or Latino	English	Single	Not Employed	Medicaid	Admit	Car	4	4	4	4	4	3	3	3	3	3	3	3	3	3	3	3	3	3	3	3	2	2	2	2	2	2	2	2	2	2	not_reported	not_reported	not_reported	not_reported	not_reported	ROOM	ROOM	1	1	not_reported	2	2	2	3	1	1	1	2	3	3	1	3	2	1	1	5	1	2	3	2	3	5	3	2	1	5	1	3	Yes	No	No	No	No	No	No	No	No	No	No	No	No	No	No	No	No	No	No	No	No	No	No	No	No	No	No	No	No	No	No	No	No	No	No	No	No	No	No	No	No	No	No	No	No	No	No	No	No	No	No	No	No	No	No	No	No	No	No	No	No	No	No	No	No	Yes	No	No	No	No	No	No	No	No	No	No	No	No	No	No	No	No	No	No	No	No	No	No	No	Admit	Yes	training	yes	0
2628	1728	no	not_reported	negative	large	not_clear	yellow	small	negative	small	small	negative	6.0	small	large	1.027	not_reported	small	not_reported	0	1	not_reported	not_reported	not_reported	not_reported	not_reported	not_reported	not_reported	not_reported	not_reported	not_reported	not_reported	not_reported	not_reported	not_reported	1	not_reported	not_reported	1	not_reported	not_reported	not_reported	not_reported	not_reported	1	not_reported	HEMATURIA	18	Female	White or Caucasian	Non-Hispanic	English	Single	Not Employed	Commercial	Discharge	Car	1	1	1	1	1	1	1	1	1	1	3	3	3	3	3	3	3	3	3	3	3	3	3	3	3	4	4	4	4	4	not_reported	not_reported	not_reported	not_reported	not_reported	ROOM	ROOM	1	1	not_reported	not_reported	not_reported	5	2	not_reported	1	1	1	3	2	1	4	1	1	3	1	1	5	1	4	5	1	5	2	1	5	3	5	No	No	No	No	No	No	No	No	No	No	No	No	No	No	No	No	No	No	No	No	No	No	No	No	No	No	No	No	No	No	No	No	No	No	No	No	No	No	No	No	No	No	No	No	No	No	No	No	No	No	No	No	No	No	No	No	No	No	No	No	No	No	No	No	No	No	No	No	No	No	No	No	No	No	No	No	No	No	No	No	No	No	No	No	No	No	No	No	No	Discharge	No	training	no	0
2629	1729	no	few	not_reported	large	clear	yellow	not_reported	negative	negative	negative	negative	6.0	negative	moderate	1.029	not_reported	small	0	0	1	0	not_reported	not_reported	not_reported	not_reported	not_reported	1	not_reported	not_reported	not_reported	not_reported	0	not_reported	not_reported	1	not_reported	not_reported	1	not_reported	1	not_reported	0	0	1	not_reported	FLANK PAIN	55	Male	White or Caucasian	Non-Hispanic	English	Single	Full Time	Commercial	Discharge	Car	5	5	5	5	5	1	1	1	1	1	5	5	5	5	5	5	5	5	5	5	1	1	1	1	1	3	3	3	3	3	not_reported	not_reported	not_reported	not_reported	not_reported	ROOM	ROOM	not_reported	not_reported	not_reported	not_reported	not_reported	3	2	not_reported	3	1	2	3	2	2	1	2	4	4	4	1	2	1	2	4	4	4	3	4	5	2	3	No	No	No	No	No	No	No	No	No	No	No	No	No	No	No	No	No	No	No	No	No	No	No	No	No	No	No	No	No	No	No	No	No	No	No	No	No	No	No	No	No	No	No	No	No	No	No	No	No	No	No	No	No	No	No	No	No	No	No	No	No	No	No	No	No	No	No	No	No	No	No	No	No	No	No	No	No	No	No	No	No	No	No	No	No	No	No	No	No	Discharge	No	training	no	0
2630	1730	no	not_reported	negative	negative	clear	yellow	not_reported	negative	negative	negative	negative	6.5	negative	not_reported	1.023	not_reported	not_reported	not_reported	1	1	0	0	0	0	not_reported	0	0	0	0	0	not_reported	1	not_reported	not_reported	1	not_reported	not_reported	1	not_reported	not_reported	not_reported	not_reported	0	0	not_reported	ABDOMINAL PAIN	30	Female	Other	Hispanic or Latino	English	Single	Not Employed	Medicaid	Admit	Car	4	4	4	4	4	1	1	1	1	1	3	3	3	3	3	3	3	3	3	3	2	2	2	2	2	3	3	3	3	3	not_reported	not_reported	not_reported	not_reported	not_reported	ROOM	ROOM	1	1	not_reported	2	2	5	2	1	1	3	1	3	2	1	4	1	1	1	1	4	1	4	4	2	3	4	1	1	1	2	1	No	No	No	No	No	No	No	No	No	No	No	No	No	No	No	No	No	No	No	No	No	No	No	No	No	No	No	No	No	No	No	No	No	No	No	No	No	No	No	No	No	No	Yes	No	No	No	Yes	No	No	No	No	No	No	No	No	No	No	No	No	No	No	No	No	No	No	No	No	No	Yes	No	No	No	No	No	No	No	No	No	No	No	No	No	No	No	No	No	No	No	No	Admit	No	training	no	0
2631	1730	yes	moderate	negative	negative	not_clear	yellow	small	negative	negative	small	negative	5.5	negative	not_reported	1.012	negative	small	not_reported	0	1	not_reported	0	not_reported	0	not_reported	not_reported	not_reported	1	not_reported	not_reported	not_reported	not_reported	1	not_reported	1	not_reported	not_reported	1	not_reported	not_reported	not_reported	not_reported	not_reported	not_reported	not_reported	other	71	Female	White or Caucasian	Non-Hispanic	English	Married	Full Time	Commercial	Discharge	Car	4	4	4	4	4	1	1	1	1	1	3	3	3	3	3	3	3	3	3	3	2	2	2	2	2	4	4	4	4	4	not_reported	not_reported	not_reported	not_reported	not_reported	ROOM	ROOM	not_reported	not_reported	not_reported	not_reported	not_reported	5	3	not_reported	not_reported	2	5	1	5	2	not_reported	2	4	3	not_reported	4	1	4	not_reported	2	not_reported	1	5	4	1	3	5	Yes	No	No	No	No	No	No	No	No	No	No	No	No	No	No	No	No	No	No	No	No	No	No	No	No	No	No	No	No	No	No	No	No	No	No	No	No	No	No	No	No	No	No	No	No	No	No	No	No	No	No	No	No	No	No	No	No	No	No	No	No	No	No	No	No	Yes	No	No	No	No	No	No	No	No	No	No	No	No	No	No	No	No	No	No	No	No	No	No	No	Discharge	Yes	training	yes	0
2632	1731	no	not_reported	large	negative	not_clear	amber	small	negative	negative	small	negative	6.5	negative	negative	1.022	not_reported	small	not_reported	1	1	not_reported	1	not_reported	0	not_reported	not_reported	1	0	not_reported	not_reported	not_reported	1	not_reported	not_reported	1	not_reported	not_reported	1	not_reported	not_reported	not_reported	not_reported	0	not_reported	not_reported	ABDOMINAL PAIN	44	Male	Black or African American	Non-Hispanic	English	Legally Separated	Not Employed	Medicaid	Admit	EMS	5	5	5	5	5	5	5	5	5	5	1	1	1	1	1	1	1	1	1	1	3	3	3	3	3	5	5	5	5	5	not_reported	not_reported	not_reported	not_reported	not_reported	ROOM	ROOM	1	1	not_reported	1	5	5	2	5	3	1	1	5	3	2	3	3	5	5	3	5	2	5	3	2	3	1	1	5	2	5	5	Yes	No	No	No	No	No	No	No	No	No	No	No	No	No	No	No	No	No	No	No	No	No	No	No	No	No	No	No	No	No	Yes	No	No	No	No	No	No	No	No	No	No	No	Yes	No	No	No	No	No	Yes	No	No	No	No	Yes	No	No	No	No	No	No	No	Yes	No	Yes	No	Yes	No	No	No	No	No	Yes	No	No	Yes	No	No	No	No	No	No	No	No	No	No	No	No	No	Yes	Admit	Yes	training	yes	0
2633	1732	no	few	negative	negative	not_clear	yellow	not_reported	negative	negative	negative	negative	6.5	negative	negative	1.02	not_reported	small	not_reported	0	1	0	0	0	0	not_reported	not_reported	1	0	not_reported	not_reported	not_reported	0	1	not_reported	1	1	1	not_reported	not_reported	not_reported	not_reported	not_reported	not_reported	not_reported	not_reported	NEUROLOGIC PROBLEM	88	Female	White or Caucasian	Non-Hispanic	English	Widowed	Retired	Medicare	Admit	EMS	not_reported	not_reported	not_reported	not_reported	not_reported	1	1	1	1	1	4	4	4	4	4	4	4	4	4	4	2	2	2	2	2	1	1	1	1	1	not_reported	not_reported	not_reported	not_reported	not_reported	ROOM	ROOM	3	3	not_reported	not_reported	not_reported	5	2	not_reported	1	2	2	1	1	2	3	1	4	4	5	5	4	5	3	5	5	4	2	3	3	1	5	No	No	No	No	No	No	No	No	No	No	No	No	No	No	No	No	No	No	No	No	No	No	No	No	No	No	No	No	No	No	No	No	No	No	No	No	No	No	No	No	No	No	Yes	No	No	No	Yes	Yes	No	No	No	No	No	Yes	No	No	No	No	No	No	No	No	No	No	Yes	No	Yes	No	No	No	No	Yes	No	Yes	Yes	No	No	No	No	No	No	No	No	No	No	No	Yes	No	Yes	Admit	No	training	no	0
2634	1733	no	not_reported	negative	negative	not_clear	yellow	not_reported	negative	negative	negative	negative	7.5	negative	negative	1.023	not_reported	negative	not_reported	not_reported	not_reported	not_reported	not_reported	not_reported	not_reported	not_reported	not_reported	0	0	not_reported	not_reported	not_reported	1	not_reported	not_reported	not_reported	not_reported	not_reported	not_reported	not_reported	not_reported	not_reported	not_reported	not_reported	not_reported	not_reported	EMESIS	31	Male	Asian	Non-Hispanic	English	Single	Not Employed	Commercial	Discharge	Car	4	4	4	4	4	3	3	3	3	3	4	4	4	4	4	5	5	5	5	5	3	3	3	3	3	3	3	3	3	3	not_reported	not_reported	not_reported	not_reported	not_reported	ROOM	ROOM	1	1	not_reported	1	1	1	3	2	1	3	1	3	2	3	4	2	4	4	3	5	4	1	4	3	3	4	4	3	5	1	1	No	No	No	No	No	No	No	No	No	No	No	No	No	No	No	No	No	No	No	No	No	No	No	No	No	No	No	No	No	No	No	No	No	No	No	No	No	No	No	No	No	No	No	No	No	No	No	No	No	No	No	No	No	No	No	No	No	No	No	No	No	No	No	No	No	No	No	No	No	No	No	No	No	No	No	No	No	No	No	No	No	No	Yes	No	No	No	No	No	No	Discharge	No	training	no	0
2635	1734	no	few	negative	large	not_clear	yellow	small	negative	negative	negative	negative	6.0	large	moderate	1.012	not_reported	negative	not_reported	0	1	not_reported	not_reported	not_reported	not_reported	not_reported	not_reported	not_reported	0	not_reported	not_reported	not_reported	0	1	not_reported	1	1	not_reported	not_reported	1	not_reported	not_reported	not_reported	not_reported	not_reported	not_reported	ABDOMINAL PAIN	69	Female	White or Caucasian	Non-Hispanic	English	Widowed	Retired	Commercial	Admit	EMS	1	1	1	1	1	2	2	2	2	2	3	3	3	3	3	3	3	3	3	3	3	3	3	3	3	1	1	1	1	1	1	1	1	1	1	NASAL	NASAL	not_reported	not_reported	not_reported	1	3	2	4	2	1	5	4	3	4	4	3	1	2	2	4	3	3	1	2	4	4	1	5	2	1	2	2	Yes	No	No	No	No	No	Yes	Yes	Yes	No	No	No	Yes	No	No	No	No	No	No	No	No	No	No	No	No	No	No	No	No	No	No	No	No	No	No	No	No	No	No	No	No	No	Yes	No	No	No	No	No	Yes	No	No	No	No	No	Yes	No	No	No	No	No	No	No	No	No	Yes	Yes	No	Yes	No	No	No	Yes	Yes	Yes	Yes	No	No	No	No	No	No	No	Yes	No	No	No	Yes	No	Yes	Admit	Yes	training	yes	0
2636	1735	no	moderate	negative	small	not_clear	yellow	small	negative	negative	small	negative	6.5	negative	moderate	1.029	not_reported	large	not_reported	1	1	0	not_reported	not_reported	not_reported	not_reported	0	0	0	not_reported	not_reported	not_reported	1	not_reported	not_reported	not_reported	not_reported	not_reported	not_reported	not_reported	not_reported	not_reported	not_reported	not_reported	not_reported	not_reported	ABDOMINAL PAIN	35	Female	White or Caucasian	Non-Hispanic	English	Divorced	Disabled	Medicaid	Admit	Car	not_reported	not_reported	not_reported	not_reported	not_reported	1	1	1	1	1	1	1	1	1	1	4	4	4	4	4	2	2	2	2	2	3	3	3	3	3	not_reported	not_reported	not_reported	not_reported	not_reported	ROOM	ROOM	1	1	not_reported	2	2	not_reported	3	2	not_reported	1	3	5	4	1	not_reported	2	not_reported	not_reported	not_reported	not_reported	not_reported	not_reported	not_reported	not_reported	not_reported	not_reported	1	not_reported	not_reported	3	not_reported	Yes	No	No	No	No	No	No	No	No	No	No	No	No	No	No	No	No	No	No	No	No	No	No	No	No	No	No	No	No	No	No	No	No	No	No	No	No	No	No	No	No	No	No	No	No	No	No	No	No	No	No	No	No	No	No	No	No	No	No	No	No	No	No	No	No	No	No	No	No	No	No	No	No	No	No	No	No	No	No	No	No	No	Yes	No	No	No	No	No	No	Admit	Yes	training	yes	0
2637	1735	yes	few	negative	small	clear	yellow	small	negative	negative	small	negative	6.0	negative	small	1.006	negative	moderate	not_reported	not_reported	not_reported	not_reported	not_reported	not_reported	not_reported	not_reported	not_reported	not_reported	not_reported	not_reported	not_reported	not_reported	not_reported	not_reported	not_reported	not_reported	not_reported	not_reported	not_reported	not_reported	not_reported	not_reported	not_reported	not_reported	not_reported	not_reported	ABDOMINAL PAIN	46	Female	Other	Hispanic or Latino	Non-English	Married	Part Time	Other	Discharge	Car	4	4	4	4	4	1	1	1	1	1	2	2	2	2	2	4	4	4	4	4	1	1	1	1	1	4	4	4	4	4	not_reported	not_reported	not_reported	not_reported	not_reported	ROOM	ROOM	not_reported	not_reported	not_reported	1	2	1	2	1	not_reported	3	1	1	4	1	not_reported	1	5	5	not_reported	2	3	2	not_reported	2	not_reported	5	1	2	4	2	1	Yes	No	No	No	No	No	No	No	No	No	No	No	No	No	No	No	No	No	No	No	No	No	No	No	No	No	No	Yes	No	No	No	No	No	No	No	No	No	No	No	No	No	No	No	No	No	No	Yes	No	No	No	No	No	No	No	No	No	No	No	No	No	No	No	No	No	No	No	No	No	No	No	No	No	No	No	No	No	No	No	No	No	No	No	No	No	No	No	No	No	No	Discharge	Yes	training	yes	0
2638	1735	no	few	negative	large	not_clear	yellow	moderate	negative	small	small	negative	6.0	negative	small	1.029	not_reported	small	not_reported	1	1	0	0	0	0	not_reported	1	0	0	1	0	not_reported	1	not_reported	not_reported	1	not_reported	not_reported	1	not_reported	not_reported	not_reported	not_reported	1	0	not_reported	ABDOMINAL PAIN	28	Female	Black or African American	Non-Hispanic	English	Married	Part Time	Medicaid	Discharge	Car	not_reported	not_reported	not_reported	not_reported	not_reported	3	3	3	3	3	2	2	2	2	2	1	1	1	1	1	3	3	3	3	3	3	3	3	3	3	not_reported	not_reported	not_reported	not_reported	not_reported	ROOM	ROOM	1	1	not_reported	not_reported	not_reported	4	3	not_reported	1	3	1	5	4	3	1	1	3	1	4	1	1	1	5	2	4	4	4	1	3	5	4	Yes	No	No	No	No	No	No	No	No	No	No	No	No	No	No	No	No	No	No	No	No	No	No	No	No	No	No	No	No	No	No	No	No	No	No	No	No	No	No	No	No	No	No	No	No	No	No	No	No	No	No	No	No	No	No	No	No	No	No	No	No	No	No	No	No	No	No	No	No	No	No	No	No	No	No	No	No	No	No	No	No	No	No	No	No	No	No	No	No	Discharge	Yes	training	yes	0
2639	1735	yes	few	negative	negative	not_clear	yellow	small	negative	negative	small	negative	5.5	negative	not_reported	1.024	negative	small	not_reported	0	1	not_reported	not_reported	not_reported	not_reported	not_reported	1	not_reported	not_reported	not_reported	not_reported	not_reported	not_reported	not_reported	not_reported	1	not_reported	not_reported	1	not_reported	1	not_reported	not_reported	not_reported	not_reported	not_reported	FLANK PAIN	72	Female	White or Caucasian	Non-Hispanic	English	Married	Retired	Commercial	Discharge	Taxi	5	5	5	5	5	1	1	1	1	1	5	5	5	5	5	1	1	1	1	1	2	2	2	2	2	4	4	4	4	4	not_reported	not_reported	not_reported	not_reported	not_reported	ROOM	ROOM	not_reported	not_reported	not_reported	1	2	5	2	2	not_reported	1	5	5	1	1	not_reported	2	1	1	not_reported	1	1	1	not_reported	3	not_reported	3	2	1	1	2	1	Yes	No	No	No	No	No	No	No	No	No	No	No	No	No	No	No	No	No	No	No	No	No	No	No	No	No	No	No	No	No	No	No	No	No	No	No	No	No	No	No	No	No	No	No	No	No	Yes	No	Yes	No	No	No	No	No	No	No	No	No	No	No	No	No	No	No	No	Yes	Yes	No	No	No	No	Yes	Yes	No	Yes	No	No	No	No	No	No	No	No	No	No	No	No	No	No	Discharge	Yes	training	yes	0
2640	1735	no	moderate	moderate	large	not_clear	amber	small	negative	negative	small	positive	6.0	moderate	moderate	1.019	not_reported	large	not_reported	0	1	0	0	not_reported	0	not_reported	0	0	0	not_reported	not_reported	0	0	1	not_reported	1	0	0	1	not_reported	not_reported	0	not_reported	0	not_reported	0	other	55	Male	Black or African American	Non-Hispanic	English	Married	Not Employed	Commercial	Admit	Car	2	2	2	2	2	2	2	2	2	2	2	2	2	2	2	1	1	1	1	1	2	2	2	2	2	4	4	4	4	4	not_reported	not_reported	not_reported	not_reported	not_reported	ROOM	ROOM	1	1	not_reported	4	4	2	2	5	1	1	4	3	3	3	3	1	5	5	4	4	3	3	3	3	4	1	2	5	2	2	2	Yes	No	No	No	No	No	Yes	No	No	No	No	No	Yes	No	No	No	No	No	No	No	No	No	No	No	No	No	No	No	No	No	No	No	No	No	No	No	No	No	No	No	No	No	Yes	No	No	No	No	No	Yes	No	No	Yes	No	No	Yes	No	No	Yes	No	No	No	No	No	No	Yes	No	Yes	No	No	No	No	No	No	Yes	Yes	No	No	No	No	No	No	No	Yes	No	No	No	No	No	Yes	Admit	Yes	training	yes	0
2641	1735	no	many	negative	large	not_clear	yellow	small	negative	negative	negative	negative	6.0	small	moderate	1.023	not_reported	small	not_reported	not_reported	1	not_reported	not_reported	not_reported	not_reported	not_reported	not_reported	1	not_reported	not_reported	not_reported	1	1	1	not_reported	1	not_reported	not_reported	not_reported	not_reported	not_reported	not_reported	not_reported	not_reported	not_reported	not_reported	other	85	Female	White or Caucasian	Non-Hispanic	English	Widowed	Retired	Medicare	Admit	EMS	4	4	4	4	4	3	3	3	3	3	3	3	3	3	3	3	3	3	3	3	1	1	1	1	1	4	4	4	4	4	1	1	1	1	1	NASAL	NASAL	1	1	not_reported	not_reported	not_reported	3	3	not_reported	1	5	2	5	3	4	3	3	3	3	4	1	5	1	2	3	4	4	3	1	5	1	3	No	No	No	No	No	No	No	No	No	No	No	No	No	No	No	No	No	No	No	No	No	No	No	No	No	No	No	No	No	No	No	No	No	No	No	No	No	No	No	No	No	No	No	No	No	No	No	No	No	No	No	No	No	No	Yes	No	No	No	No	No	No	No	No	No	No	Yes	No	No	No	No	No	No	No	No	No	No	No	No	No	No	No	No	Yes	No	No	No	Yes	No	No	Admit	No	training	no	0
2642	1736	no	many	negative	large	not_clear	yellow	small	negative	negative	negative	negative	6.0	small	moderate	1.023	not_reported	small	not_reported	not_reported	1	not_reported	not_reported	not_reported	not_reported	not_reported	not_reported	1	not_reported	not_reported	not_reported	1	1	1	not_reported	1	not_reported	not_reported	not_reported	not_reported	not_reported	not_reported	not_reported	not_reported	not_reported	not_reported	other	85	Female	White or Caucasian	Non-Hispanic	English	Widowed	Retired	Medicare	Admit	EMS	4	4	4	4	4	3	3	3	3	3	3	3	3	3	3	3	3	3	3	3	1	1	1	1	1	4	4	4	4	4	1	1	1	1	1	NASAL	NASAL	1	1	not_reported	not_reported	not_reported	3	3	not_reported	1	5	2	5	3	4	3	3	3	3	4	1	5	1	2	3	4	4	3	1	5	1	3	No	No	No	No	No	No	No	No	No	No	No	No	No	No	No	No	No	No	No	No	No	No	No	No	No	No	No	No	No	No	No	No	No	No	No	No	No	No	No	No	No	No	No	No	No	No	No	No	No	No	No	No	No	No	Yes	No	No	No	No	No	No	No	No	No	No	Yes	No	No	No	No	No	No	No	No	No	No	No	No	No	No	No	No	Yes	No	No	No	Yes	No	No	Admit	No	training	no	0
2643	1737	no	not_reported	not_reported	negative	clear	yellow	not_reported	negative	negative	negative	negative	6.0	negative	not_reported	1.01	not_reported	not_reported	1	1	1	not_reported	not_reported	not_reported	not_reported	not_reported	not_reported	0	0	not_reported	1	not_reported	1	not_reported	not_reported	not_reported	not_reported	not_reported	not_reported	not_reported	1	not_reported	not_reported	1	not_reported	not_reported	FLANK PAIN	21	Female	White or Caucasian	Non-Hispanic	English	Single	Student - Full Time	Commercial	Discharge	Car	5	5	5	5	5	3	3	3	3	3	4	4	4	4	4	4	4	4	4	4	2	2	2	2	2	3	3	3	3	3	not_reported	not_reported	not_reported	not_reported	not_reported	ROOM	ROOM	not_reported	not_reported	not_reported	not_reported	not_reported	5	1	not_reported	3	3	1	3	2	1	4	2	1	1	1	1	2	1	3	1	1	3	4	1	5	3	5	Yes	No	No	No	No	No	No	No	No	No	No	No	No	No	No	No	No	No	No	No	No	No	No	No	No	No	No	No	No	No	No	No	No	No	No	No	No	No	No	No	No	No	No	No	No	No	No	No	No	No	No	No	No	No	No	No	No	No	No	No	No	No	No	No	No	No	No	No	Yes	No	No	No	No	No	No	No	No	No	No	No	No	No	No	No	No	No	No	No	No	Discharge	Yes	training	yes	0
2644	1738	no	moderate	not_reported	negative	clear	yellow	small	negative	negative	small	negative	6.0	negative	small	1.014	not_reported	moderate	0	1	1	0	0	not_reported	0	0	0	0	0	not_reported	not_reported	not_reported	1	1	not_reported	1	not_reported	not_reported	1	not_reported	0	not_reported	not_reported	not_reported	not_reported	not_reported	ABDOMINAL PAIN	55	Female	White or Caucasian	Non-Hispanic	English	Married	Full Time	Commercial	Discharge	Car	5	5	5	5	5	3	3	3	3	3	5	5	5	5	5	4	4	4	4	4	3	3	3	3	3	3	3	3	3	3	not_reported	not_reported	not_reported	not_reported	not_reported	ROOM	ROOM	not_reported	not_reported	not_reported	2	1	1	1	1	3	3	1	1	2	3	1	3	4	4	5	3	1	3	2	4	2	4	4	4	5	3	1	No	No	No	No	No	No	No	No	No	No	No	No	No	No	No	No	No	No	No	No	No	No	No	No	No	No	No	No	No	No	No	No	No	No	No	No	No	No	No	No	No	No	No	No	No	No	No	No	No	No	No	No	No	No	No	No	No	No	No	No	No	No	No	No	No	No	No	No	No	No	No	No	No	No	Yes	No	No	No	No	No	No	Yes	No	No	No	No	No	No	No	Discharge	No	training	no	0
2645	1739	no	few	negative	small	clear	amber	small	negative	negative	small	positive	6.0	small	small	1.016	not_reported	small	not_reported	0	1	0	0	0	0	not_reported	not_reported	not_reported	1	0	not_reported	not_reported	1	not_reported	1	1	not_reported	not_reported	1	not_reported	not_reported	1	not_reported	1	not_reported	not_reported	URINARY TRACT INFECTION	36	Female	White or Caucasian	Non-Hispanic	English	Married	Full Time	Other	Discharge	Walk-in	5	5	5	5	5	3	3	3	3	3	5	5	5	5	5	5	5	5	5	5	3	3	3	3	3	3	3	3	3	3	not_reported	not_reported	not_reported	not_reported	not_reported	ROOM	ROOM	1	1	not_reported	1	5	1	4	5	3	1	5	5	2	3	5	1	4	4	1	5	5	1	2	3	3	4	4	3	5	2	2	No	No	No	No	No	No	No	No	No	No	No	No	No	No	No	No	No	No	No	No	No	No	No	No	No	No	No	No	No	No	No	No	No	No	No	No	No	No	No	No	No	No	No	No	No	No	No	No	No	No	No	No	No	No	No	No	No	No	No	No	No	No	No	No	No	No	No	No	No	No	No	No	No	No	No	No	No	No	No	No	No	No	No	No	No	No	No	No	No	Discharge	No	training	no	0
2646	1740	no	not_reported	negative	negative	clear	yellow	not_reported	negative	negative	negative	negative	6.0	negative	not_reported	1.012	not_reported	not_reported	not_reported	1	1	0	0	1	0	not_reported	not_reported	not_reported	0	0	0	not_reported	1	not_reported	not_reported	1	not_reported	not_reported	1	not_reported	not_reported	not_reported	not_reported	not_reported	0	not_reported	other	26	Female	White or Caucasian	Non-Hispanic	English	Single	Unknown	Commercial	Discharge	Car	not_reported	not_reported	not_reported	not_reported	not_reported	not_reported	not_reported	not_reported	not_reported	not_reported	not_reported	not_reported	not_reported	not_reported	not_reported	not_reported	not_reported	not_reported	not_reported	not_reported	not_reported	not_reported	not_reported	not_reported	not_reported	not_reported	not_reported	not_reported	not_reported	not_reported	not_reported	not_reported	not_reported	not_reported	not_reported	not_reported	not_reported	not_reported	not_reported	not_reported	2	1	1	3	not_reported	1	3	3	3	5	1	4	1	4	4	3	1	2	1	2	5	3	2	not_reported	4	5	3	1	No	No	No	No	No	No	No	No	No	No	No	No	No	No	No	No	No	No	No	No	No	No	No	No	No	No	No	No	No	No	No	No	No	No	No	No	No	No	No	No	No	No	No	No	No	No	No	No	No	No	No	No	No	No	No	No	No	No	No	No	No	No	No	No	No	No	No	No	No	No	No	No	No	No	No	No	No	No	No	No	No	No	No	No	No	No	No	No	No	Discharge	No	training	no	0
2647	1741	no	few	negative	moderate	clear	yellow	small	small	moderate	negative	negative	7.0	moderate	moderate	1.018	not_reported	negative	not_reported	1	1	0	0	0	0	not_reported	not_reported	0	0	not_reported	not_reported	not_reported	1	1	not_reported	1	0	0	1	not_reported	not_reported	not_reported	not_reported	not_reported	not_reported	not_reported	CHEST PAIN	43	Male	White or Caucasian	Non-Hispanic	English	Single	Part Time	Other	Eloped	EMS	not_reported	not_reported	not_reported	not_reported	not_reported	1	1	1	1	1	5	5	5	5	5	5	5	5	5	5	3	3	3	3	3	2	2	2	2	2	not_reported	not_reported	not_reported	not_reported	not_reported	ROOM	ROOM	1	1	not_reported	1	2	5	3	2	1	3	3	2	4	1	1	3	4	4	2	5	4	5	2	2	4	1	2	3	1	5	5	No	No	No	No	No	No	No	No	No	No	No	No	No	No	No	No	No	No	No	No	No	No	No	No	No	No	No	No	No	No	No	No	No	No	No	No	No	No	No	No	No	No	No	No	No	No	No	No	No	No	No	No	No	No	No	No	No	No	No	No	No	No	No	No	No	No	No	No	No	No	No	No	No	No	No	No	No	No	No	No	No	No	No	No	No	No	No	No	No	Eloped	No	training	no	0
2648	1742	no	not_reported	negative	negative	clear	yellow	not_reported	negative	negative	negative	negative	5.5	negative	not_reported	1.024	not_reported	not_reported	not_reported	not_reported	not_reported	1	0	0	0	not_reported	0	not_reported	0	not_reported	not_reported	0	1	not_reported	not_reported	1	not_reported	not_reported	1	not_reported	not_reported	not_reported	not_reported	0	0	not_reported	ABDOMINAL PAIN	76	Female	White or Caucasian	Non-Hispanic	English	Divorced	Full Time	Commercial	Admit	Car	4	4	4	4	4	5	5	5	5	5	4	4	4	4	4	1	1	1	1	1	3	3	3	3	3	5	5	5	5	5	not_reported	not_reported	not_reported	not_reported	not_reported	ROOM	ROOM	1	1	not_reported	1	2	2	1	2	3	2	2	1	3	1	3	2	4	4	3	5	1	5	4	2	3	3	3	1	1	1	2	No	No	No	No	No	No	No	No	No	No	No	No	No	No	No	No	No	No	No	No	No	No	No	No	No	No	No	No	No	No	No	No	No	No	No	No	No	No	No	No	No	No	No	No	No	No	No	No	No	No	No	No	No	No	No	No	No	No	No	No	Yes	No	No	No	Yes	No	No	No	No	No	No	No	No	No	No	No	No	No	No	No	No	No	No	No	No	No	No	No	No	Admit	No	training	no	0
2649	1742	no	few	negative	negative	not_clear	yellow	small	negative	negative	small	negative	6.5	negative	negative	1.027	not_reported	small	not_reported	1	1	0	0	0	0	not_reported	not_reported	not_reported	0	not_reported	not_reported	0	1	not_reported	1	1	not_reported	0	1	not_reported	not_reported	not_reported	not_reported	0	not_reported	not_reported	other	24	Female	Black or African American	Non-Hispanic	English	Single	Full Time	Medicaid	Discharge	Car	4	4	4	4	4	1	1	1	1	1	3	3	3	3	3	2	2	2	2	2	2	2	2	2	2	3	3	3	3	3	5	5	5	5	5	ROOM	ROOM	1	1	not_reported	not_reported	not_reported	not_reported	not_reported	not_reported	not_reported	not_reported	not_reported	not_reported	not_reported	not_reported	not_reported	not_reported	3	3	not_reported	3	5	4	not_reported	5	not_reported	5	not_reported	3	5	not_reported	1	No	No	No	No	No	No	No	No	No	No	No	No	No	No	No	No	No	No	No	No	No	No	No	No	No	No	No	No	No	No	No	No	No	No	No	No	Yes	No	Yes	No	No	No	No	No	No	No	No	No	No	No	No	No	No	No	No	No	No	No	No	No	No	No	No	No	No	No	No	No	No	No	No	No	No	No	No	No	No	No	No	No	No	Yes	No	No	No	No	No	No	Yes	Discharge	No	training	no	0
2650	1743	no	not_reported	negative	negative	clear	yellow	not_reported	negative	negative	negative	negative	7.0	negative	not_reported	1.029	not_reported	not_reported	not_reported	0	1	0	0	0	0	not_reported	not_reported	not_reported	not_reported	not_reported	not_reported	not_reported	not_reported	not_reported	not_reported	not_reported	1	not_reported	not_reported	not_reported	not_reported	not_reported	not_reported	not_reported	not_reported	not_reported	ALTERED MENTAL STATUS	65	Female	White or Caucasian	Non-Hispanic	English	Married	Full Time	Commercial	Discharge	EMS	5	5	5	5	5	5	5	5	5	5	2	2	2	2	2	2	2	2	2	2	2	2	2	2	2	1	1	1	1	1	1	1	1	1	1	ROOM	ROOM	5	5	not_reported	not_reported	not_reported	4	3	not_reported	1	2	1	2	2	1	3	2	3	3	4	1	4	1	5	5	4	3	1	1	5	5	4	No	No	No	No	No	No	No	No	No	No	No	No	No	No	No	No	No	No	No	No	No	No	No	No	No	No	No	No	No	No	No	No	No	No	No	No	No	No	No	No	No	No	No	No	No	No	No	No	No	No	No	No	No	No	No	No	No	No	No	No	No	No	No	No	No	No	No	No	No	No	No	No	No	No	No	No	No	No	No	No	No	No	No	No	No	No	No	No	No	Discharge	No	training	no	0
2651	1744	no	few	negative	small	not_clear	yellow	not_reported	moderate	negative	negative	negative	8.0	large	moderate	1.017	not_reported	small	not_reported	0	1	1	0	not_reported	0	not_reported	not_reported	1	1	not_reported	not_reported	1	0	not_reported	not_reported	1	not_reported	1	1	0	not_reported	1	not_reported	not_reported	not_reported	not_reported	SHORTNESS OF BREATH	54	Male	Other	Hispanic or Latino	English	Married	Disabled	Medicare	Admit	EMS	1	1	1	1	1	1	1	1	1	1	5	5	5	5	5	5	5	5	5	5	1	1	1	1	1	4	4	4	4	4	4	4	4	4	4	NASAL	NASAL	not_reported	not_reported	not_reported	1	2	not_reported	5	2	not_reported	4	5	4	4	5	not_reported	5	not_reported	not_reported	not_reported	not_reported	not_reported	not_reported	not_reported	not_reported	not_reported	not_reported	5	not_reported	not_reported	5	not_reported	Yes	No	No	No	No	No	No	Yes	No	No	No	No	Yes	No	No	No	No	No	No	No	No	No	No	No	No	No	No	No	Yes	No	No	No	No	No	No	No	No	No	No	No	No	No	Yes	No	No	No	No	No	Yes	No	No	No	No	No	Yes	No	No	No	No	No	Yes	No	No	No	Yes	Yes	No	Yes	No	No	No	No	No	Yes	Yes	No	Yes	Yes	No	No	Yes	No	Yes	Yes	No	No	No	Yes	Yes	Admit	Yes	training	yes	0
2652	1745	no	not_reported	negative	moderate	clear	yellow	not_reported	negative	negative	negative	negative	6.0	negative	small	1.014	not_reported	negative	not_reported	0	1	0	not_reported	not_reported	0	not_reported	not_reported	1	0	not_reported	not_reported	0	0	not_reported	not_reported	1	1	1	not_reported	1	not_reported	not_reported	not_reported	not_reported	not_reported	not_reported	SHORTNESS OF BREATH	33	Female	White or Caucasian	Non-Hispanic	English	Single	Disabled	Medicare	Admit	EMS	5	5	5	5	5	5	5	5	5	5	3	3	3	3	3	2	2	2	2	2	1	1	1	1	1	5	5	5	5	5	2	2	2	2	2	NASAL	NASAL	2	2	not_reported	4	1	5	2	2	2	2	3	5	3	2	5	2	5	5	3	5	5	5	5	2	1	1	2	5	2	3	5	Yes	No	No	No	No	No	No	No	No	No	No	No	Yes	No	No	Yes	No	No	No	No	No	No	No	No	No	No	No	No	No	No	No	No	No	No	No	No	No	No	No	No	No	No	No	No	No	No	No	Yes	No	No	No	No	No	No	Yes	No	No	No	No	No	No	No	No	No	No	Yes	Yes	No	No	No	No	No	No	Yes	Yes	No	Yes	No	No	No	No	No	Yes	No	Yes	No	Yes	No	Yes	Admit	Yes	training	yes	0
2653	1746	no	moderate	not_reported	moderate	clear	yellow	not_reported	negative	negative	negative	negative	5.5	moderate	small	1.019	not_reported	small	not_reported	0	1	not_reported	not_reported	not_reported	not_reported	not_reported	not_reported	not_reported	not_reported	not_reported	not_reported	not_reported	1	1	not_reported	1	not_reported	not_reported	not_reported	not_reported	not_reported	not_reported	not_reported	not_reported	not_reported	not_reported	SHORTNESS OF BREATH	89	Male	White or Caucasian	Non-Hispanic	English	Widowed	Retired	Medicare	Admit	Car	4	4	4	4	4	5	5	5	5	5	5	5	5	5	5	3	3	3	3	3	3	3	3	3	3	3	3	3	3	3	not_reported	not_reported	not_reported	not_reported	not_reported	ROOM	ROOM	not_reported	not_reported	not_reported	4	1	4	2	5	1	5	1	2	1	4	1	3	4	4	4	4	1	3	2	4	4	1	4	4	3	3	4	No	No	No	No	No	No	No	No	No	No	No	No	No	No	No	No	No	No	No	No	No	No	No	No	No	No	No	No	No	No	No	No	No	No	No	No	No	No	No	No	No	No	Yes	No	No	No	No	No	No	No	No	No	No	No	Yes	No	No	No	No	No	No	No	No	No	No	Yes	No	No	No	No	No	Yes	No	No	No	No	No	No	No	No	No	No	No	No	No	No	No	Yes	No	Admit	No	training	no	0
2654	1747	no	not_reported	negative	negative	clear	yellow	not_reported	negative	negative	negative	negative	6.0	negative	not_reported	1.027	not_reported	not_reported	0	1	1	not_reported	0	0	0	0	not_reported	1	0	not_reported	not_reported	not_reported	1	not_reported	not_reported	1	0	not_reported	1	not_reported	not_reported	not_reported	not_reported	not_reported	not_reported	not_reported	CHEST PAIN	32	Male	Other	Hispanic or Latino	Non-English	Single	Part Time	Other	Discharge	Car	4	4	4	4	4	5	5	5	5	5	3	3	3	3	3	3	3	3	3	3	2	2	2	2	2	3	3	3	3	3	not_reported	not_reported	not_reported	not_reported	not_reported	ROOM	ROOM	1	1	not_reported	4	2	5	3	2	1	3	5	3	4	1	3	1	4	4	3	1	5	3	2	4	3	5	2	4	5	2	5	No	No	No	No	No	No	No	No	No	No	No	No	No	No	No	No	No	No	No	No	No	No	No	No	No	No	No	No	No	No	No	No	No	No	No	No	No	No	No	No	No	No	No	No	No	No	No	No	No	No	No	No	No	No	No	No	No	No	No	No	No	No	No	No	No	No	No	No	No	No	No	No	No	No	No	No	No	No	No	No	No	No	No	No	No	No	No	No	No	Discharge	No	training	no	0
2655	1748	no	few	small	negative	not_clear	yellow	small	negative	negative	negative	negative	6.0	moderate	small	1.03	not_reported	small	not_reported	1	1	not_reported	0	not_reported	0	not_reported	not_reported	not_reported	0	not_reported	not_reported	not_reported	1	1	not_reported	1	not_reported	not_reported	1	not_reported	not_reported	not_reported	not_reported	not_reported	not_reported	not_reported	other	57	Male	White or Caucasian	Non-Hispanic	English	Divorced	Not Employed	Medicaid	Admit	EMS	5	5	5	5	5	1	1	1	1	1	4	4	4	4	4	5	5	5	5	5	3	3	3	3	3	2	2	2	2	2	1	1	1	1	1	NASAL	NASAL	1	1	not_reported	2	5	4	3	2	1	2	3	2	3	2	3	3	4	4	4	5	5	1	5	4	4	2	1	4	3	2	3	No	No	No	No	No	No	No	No	No	No	No	No	No	No	No	No	No	No	No	No	No	No	No	No	No	No	No	No	No	No	No	No	No	No	No	No	No	No	No	No	No	No	No	No	No	No	No	No	No	No	No	No	No	No	No	No	No	No	No	No	No	No	No	No	Yes	Yes	Yes	No	No	No	No	No	No	No	No	No	No	No	No	No	No	No	No	No	No	No	No	No	No	Admit	No	training	no	0
2656	1748	no	moderate	negative	moderate	not_clear	yellow	large	negative	negative	small	negative	6.0	negative	moderate	1.017	not_reported	small	not_reported	0	not_reported	0	not_reported	0	0	not_reported	not_reported	0	0	not_reported	not_reported	0	0	not_reported	not_reported	not_reported	not_reported	1	1	0	not_reported	not_reported	not_reported	not_reported	not_reported	0	other	20	Female	Black or African American	Non-Hispanic	English	Single	Full Time	Commercial	Discharge	EMS	not_reported	not_reported	not_reported	not_reported	not_reported	not_reported	not_reported	not_reported	not_reported	not_reported	not_reported	not_reported	not_reported	not_reported	not_reported	not_reported	not_reported	not_reported	not_reported	not_reported	not_reported	not_reported	not_reported	not_reported	not_reported	not_reported	not_reported	not_reported	not_reported	not_reported	not_reported	not_reported	not_reported	not_reported	not_reported	not_reported	not_reported	not_reported	not_reported	not_reported	not_reported	not_reported	not_reported	not_reported	not_reported	not_reported	not_reported	not_reported	not_reported	not_reported	not_reported	not_reported	not_reported	not_reported	not_reported	not_reported	not_reported	not_reported	not_reported	not_reported	not_reported	not_reported	not_reported	not_reported	not_reported	not_reported	not_reported	not_reported	No	No	No	No	No	No	No	No	No	No	No	No	No	No	No	No	No	No	No	No	No	No	No	No	No	No	No	No	No	No	No	No	No	No	No	No	No	No	No	No	No	No	No	No	No	No	No	No	No	No	No	No	No	No	No	No	No	No	No	No	No	No	No	No	No	No	No	No	Yes	No	No	No	No	No	No	No	No	No	No	No	No	No	No	No	No	No	No	No	No	Discharge	No	training	no	0
2657	1749	no	few	negative	large	not_clear	yellow	small	negative	negative	small	negative	6.0	negative	moderate	1.019	not_reported	small	not_reported	0	1	0	not_reported	not_reported	not_reported	not_reported	not_reported	not_reported	1	not_reported	not_reported	not_reported	0	not_reported	not_reported	1	not_reported	not_reported	not_reported	not_reported	not_reported	not_reported	not_reported	0	not_reported	not_reported	other	36	Female	White or Caucasian	Non-Hispanic	English	Single	Not Employed	Other	Discharge	EMS	2	2	2	2	2	3	3	3	3	3	2	2	2	2	2	3	3	3	3	3	3	3	3	3	3	2	2	2	2	2	not_reported	not_reported	not_reported	not_reported	not_reported	ROOM	ROOM	1	1	not_reported	not_reported	not_reported	not_reported	2	not_reported	not_reported	1	5	2	2	3	not_reported	1	1	1	not_reported	3	5	4	not_reported	4	not_reported	1	4	1	5	5	2	No	No	No	No	No	No	No	No	No	No	No	No	No	No	No	No	No	No	No	No	No	No	No	No	No	No	No	No	No	No	No	No	No	No	No	No	No	No	No	Yes	No	No	No	No	No	No	No	No	No	No	No	No	No	No	No	No	No	No	No	No	No	No	No	No	No	No	No	No	No	No	No	No	No	No	No	No	No	No	No	No	No	No	Yes	No	No	No	No	No	No	Discharge	No	training	no	0
2658	1750	no	few	negative	negative	not_clear	yellow	small	negative	negative	small	negative	6.0	negative	small	1.034	not_reported	moderate	not_reported	1	1	0	not_reported	not_reported	not_reported	not_reported	0	1	0	0	0	not_reported	1	not_reported	not_reported	1	not_reported	not_reported	1	not_reported	not_reported	not_reported	not_reported	0	0	not_reported	ABDOMINAL PAIN	30	Female	Hispanic/Latino	Hispanic or Latino	English	Single	Full Time	Other	Discharge	Walk-in	5	5	5	5	5	1	1	1	1	1	2	2	2	2	2	3	3	3	3	3	3	3	3	3	3	3	3	3	3	3	not_reported	not_reported	not_reported	not_reported	not_reported	ROOM	ROOM	not_reported	not_reported	not_reported	not_reported	not_reported	2	2	not_reported	1	1	5	5	2	1	3	1	2	2	5	4	1	2	2	5	5	3	4	1	1	3	2	Yes	No	No	No	No	No	No	No	No	No	No	No	No	No	No	No	No	No	No	No	No	No	No	No	No	No	No	No	No	No	No	No	No	No	No	No	No	No	No	No	No	No	No	No	No	No	No	No	No	No	No	No	No	No	No	No	No	No	No	No	No	No	No	No	No	No	No	No	No	No	No	No	No	No	No	No	No	No	No	No	No	No	No	No	No	No	No	No	No	Discharge	Yes	training	yes	0
2659	1751	no	few	negative	negative	clear	yellow	moderate	negative	negative	small	negative	6.5	negative	small	1.021	not_reported	moderate	not_reported	not_reported	1	not_reported	not_reported	not_reported	not_reported	not_reported	0	not_reported	0	not_reported	not_reported	not_reported	not_reported	not_reported	not_reported	1	not_reported	not_reported	1	0	not_reported	not_reported	not_reported	not_reported	not_reported	not_reported	other	45	Female	White or Caucasian	Non-Hispanic	English	Married	Full Time	Commercial	Discharge	EMS	4	4	4	4	4	1	1	1	1	1	2	2	2	2	2	3	3	3	3	3	3	3	3	3	3	3	3	3	3	3	1	1	1	1	1	NASAL	NASAL	1	1	not_reported	not_reported	not_reported	5	2	not_reported	1	1	5	5	3	1	3	1	4	4	1	1	4	1	3	4	1	4	2	3	5	3	1	No	No	No	No	No	No	No	No	No	No	No	No	No	No	No	No	No	No	No	No	No	No	No	No	No	No	No	No	No	No	No	No	No	No	No	No	No	No	No	No	No	No	No	No	No	No	No	No	No	No	No	No	No	No	No	No	No	No	No	No	No	No	No	No	No	No	No	No	No	No	No	No	No	No	No	No	No	No	No	No	No	No	No	No	No	No	No	No	No	Discharge	No	training	no	0
2660	1752	no	few	negative	large	clear	yellow	small	negative	negative	negative	negative	7.0	negative	small	1.011	not_reported	small	not_reported	0	1	0	not_reported	not_reported	0	not_reported	not_reported	1	0	1	not_reported	not_reported	0	not_reported	0	not_reported	not_reported	not_reported	1	not_reported	0	not_reported	0	0	not_reported	not_reported	DIZZINESS	24	Female	Black or African American	Non-Hispanic	English	Single	Full Time	Commercial	Discharge	Car	1	1	1	1	1	1	1	1	1	1	1	1	1	1	1	1	1	1	1	1	2	2	2	2	2	5	5	5	5	5	not_reported	not_reported	not_reported	not_reported	not_reported	ROOM	ROOM	1	1	not_reported	2	2	2	3	1	1	3	2	3	4	2	3	2	5	5	2	3	5	3	5	5	4	2	4	5	5	3	1	No	No	No	No	No	No	No	No	No	No	No	No	No	No	No	No	No	No	No	No	No	No	No	No	No	No	No	No	No	No	No	No	No	No	No	No	No	No	No	No	No	No	No	No	No	No	No	No	No	No	No	Yes	No	No	No	No	No	No	No	No	No	No	No	No	Yes	No	No	No	No	No	No	No	No	No	No	No	Yes	Yes	No	No	No	No	No	No	No	No	No	No	No	Discharge	No	training	no	0
2661	1752	no	few	negative	negative	clear	yellow	small	small	moderate	negative	negative	7.5	small	negative	1.028	not_reported	small	not_reported	not_reported	1	not_reported	not_reported	not_reported	not_reported	not_reported	not_reported	not_reported	1	not_reported	not_reported	not_reported	0	1	not_reported	not_reported	1	not_reported	1	not_reported	not_reported	not_reported	0	0	not_reported	not_reported	NEUROLOGIC PROBLEM	56	Male	Other	Hispanic or Latino	Non-English	Single	Not Employed	Commercial	Admit	Car	1	1	1	1	1	2	2	2	2	2	2	2	2	2	2	1	1	1	1	1	2	2	2	2	2	5	5	5	5	5	not_reported	not_reported	not_reported	not_reported	not_reported	ROOM	ROOM	1	1	not_reported	2	1	2	3	2	1	3	5	2	2	2	1	4	4	4	5	1	2	1	2	3	2	3	1	3	5	5	2	No	No	No	No	No	No	No	No	No	No	No	No	Yes	No	No	No	No	No	No	No	No	No	No	No	No	No	No	No	No	No	No	No	No	No	No	No	No	No	No	No	No	No	Yes	No	No	No	No	No	No	No	No	No	No	Yes	Yes	No	No	No	No	No	No	No	No	No	No	Yes	No	No	No	No	No	No	No	No	Yes	No	No	No	No	No	No	No	No	No	No	No	No	No	No	Admit	No	training	no	0
2662	1753	no	few	negative	small	clear	yellow	small	negative	negative	small	negative	7.0	large	small	1.017	not_reported	moderate	not_reported	0	1	0	0	0	0	not_reported	not_reported	not_reported	0	not_reported	not_reported	not_reported	not_reported	not_reported	not_reported	not_reported	not_reported	not_reported	not_reported	0	not_reported	not_reported	not_reported	not_reported	not_reported	not_reported	other	42	Male	White or Caucasian	Non-Hispanic	English	Single	Not Employed	Medicare	Discharge	EMS	5	5	5	5	5	5	5	5	5	5	1	1	1	1	1	1	1	1	1	1	3	3	3	3	3	4	4	4	4	4	not_reported	not_reported	not_reported	not_reported	not_reported	ROOM	ROOM	not_reported	not_reported	not_reported	2	5	not_reported	2	not_reported	not_reported	1	2	4	2	3	not_reported	1	1	3	not_reported	1	5	3	not_reported	5	not_reported	1	not_reported	1	3	5	5	Yes	No	No	No	No	No	No	No	No	No	No	No	No	No	No	No	No	No	No	No	No	No	No	No	No	No	No	No	No	No	No	No	No	No	No	No	No	No	No	No	Yes	No	No	No	No	No	No	No	Yes	No	No	No	No	No	No	No	No	No	No	No	No	No	No	No	Yes	Yes	Yes	No	No	No	No	No	No	No	Yes	No	No	No	No	No	No	No	Yes	Yes	No	No	Yes	No	No	Discharge	Yes	training	yes	0
2663	1753	no	few	negative	small	not_clear	yellow	large	negative	negative	small	negative	6.0	negative	moderate	1.026	negative	small	not_reported	not_reported	not_reported	not_reported	not_reported	not_reported	not_reported	not_reported	not_reported	not_reported	not_reported	not_reported	not_reported	not_reported	not_reported	not_reported	not_reported	not_reported	not_reported	not_reported	not_reported	not_reported	not_reported	not_reported	not_reported	not_reported	not_reported	not_reported	ABDOMINAL PAIN	22	Female	White or Caucasian	Hispanic or Latino	English	Single	Not Employed	Medicaid	Discharge	Walk-in	4	4	4	4	4	3	3	3	3	3	3	3	3	3	3	1	1	1	1	1	2	2	2	2	2	4	4	4	4	4	not_reported	not_reported	not_reported	not_reported	not_reported	ROOM	ROOM	1	1	not_reported	not_reported	not_reported	5	1	not_reported	not_reported	3	4	3	3	1	not_reported	1	1	1	not_reported	1	5	1	not_reported	1	not_reported	1	1	1	3	2	5	Yes	No	No	No	No	No	No	No	No	No	No	No	No	No	No	No	No	No	No	No	No	No	No	No	No	No	No	No	No	No	No	No	No	No	No	No	No	No	No	No	Yes	No	No	No	No	No	No	No	Yes	No	No	No	No	No	No	No	No	No	No	No	No	No	No	No	No	No	No	No	No	No	No	No	No	No	No	No	No	No	No	No	No	No	No	No	No	No	No	No	No	Discharge	Yes	training	yes	0
2664	1754	no	not_reported	negative	negative	clear	yellow	not_reported	negative	negative	negative	negative	7.0	negative	not_reported	1.018	not_reported	not_reported	not_reported	1	1	0	0	0	0	not_reported	0	0	0	0	0	not_reported	1	not_reported	not_reported	1	not_reported	not_reported	1	not_reported	not_reported	not_reported	not_reported	0	0	not_reported	ABDOMINAL PAIN	45	Female	Hispanic/Latino	Hispanic or Latino	Non-English	Married	Full Time	Self pay	Admit	Car	5	5	5	5	5	1	1	1	1	1	1	1	1	1	1	4	4	4	4	4	3	3	3	3	3	2	2	2	2	2	not_reported	not_reported	not_reported	not_reported	not_reported	ROOM	ROOM	not_reported	not_reported	not_reported	3	2	1	2	5	1	1	5	3	2	3	1	2	3	3	5	5	5	1	3	5	5	3	2	1	5	2	1	Yes	No	No	No	No	No	No	No	No	No	No	No	No	No	No	No	No	No	No	No	No	No	No	No	No	No	No	No	No	No	No	No	No	No	No	No	No	No	No	No	No	No	No	No	No	No	No	No	No	No	No	No	No	No	No	No	Yes	No	No	No	No	No	No	No	No	No	No	No	No	No	No	No	No	No	No	No	Yes	No	No	No	No	No	No	No	No	No	No	No	No	Admit	Yes	training	yes	0
2665	1755	no	few	not_reported	negative	clear	yellow	not_reported	negative	negative	negative	negative	6.0	small	small	1.006	not_reported	small	not_reported	0	1	0	0	0	0	not_reported	not_reported	not_reported	not_reported	not_reported	not_reported	not_reported	0	not_reported	not_reported	not_reported	not_reported	not_reported	not_reported	not_reported	not_reported	not_reported	not_reported	1	not_reported	not_reported	other	72	Male	White or Caucasian	Non-Hispanic	English	Married	Retired	Commercial	Discharge	Car	5	5	5	5	5	5	5	5	5	5	5	5	5	5	5	4	4	4	4	4	3	3	3	3	3	5	5	5	5	5	not_reported	not_reported	not_reported	not_reported	not_reported	ROOM	ROOM	not_reported	not_reported	not_reported	not_reported	not_reported	not_reported	not_reported	not_reported	not_reported	not_reported	not_reported	not_reported	not_reported	not_reported	not_reported	not_reported	not_reported	not_reported	not_reported	not_reported	not_reported	not_reported	not_reported	not_reported	not_reported	not_reported	not_reported	not_reported	not_reported	not_reported	not_reported	Yes	No	No	No	No	No	No	No	No	Yes	No	Yes	No	No	No	No	No	No	No	No	No	No	No	No	No	No	No	No	No	No	No	No	No	No	No	No	No	No	No	No	No	No	Yes	Yes	No	No	Yes	No	Yes	No	No	No	No	No	Yes	No	No	No	No	No	No	No	No	No	Yes	Yes	No	No	No	No	Yes	Yes	No	No	Yes	No	No	No	No	Yes	No	No	Yes	No	No	No	Yes	Yes	Yes	Discharge	Yes	training	yes	0
2666	1756	no	none	small	moderate	clear	yellow	negative	negative	moderate	small	negative	5.5	negative	small	1.024	negative	negative	not_reported	not_reported	not_reported	not_reported	not_reported	not_reported	not_reported	not_reported	not_reported	not_reported	not_reported	not_reported	not_reported	not_reported	not_reported	not_reported	not_reported	not_reported	not_reported	not_reported	not_reported	not_reported	not_reported	not_reported	not_reported	not_reported	not_reported	not_reported	ABDOMINAL PAIN	42	Female	White or Caucasian	Non-Hispanic	English	Divorced	Full Time	Medicaid	Admit	Walk-in	1	1	1	1	1	2	2	2	2	2	1	1	1	1	1	1	1	1	1	1	1	1	1	1	1	5	5	5	5	5	not_reported	not_reported	not_reported	not_reported	not_reported	ROOM	ROOM	1	1	not_reported	2	1	3	2	1	not_reported	3	1	2	3	3	not_reported	2	1	1	not_reported	1	4	3	not_reported	3	not_reported	2	1	1	3	5	2	Yes	No	No	No	No	No	No	No	No	No	No	No	No	No	No	No	No	No	No	No	No	No	No	No	No	No	No	No	No	No	No	No	No	No	No	No	No	No	No	No	No	No	No	No	No	No	No	No	Yes	No	No	No	No	No	No	No	No	No	No	No	No	No	No	No	No	No	No	No	No	No	No	No	No	No	No	No	Yes	No	No	No	No	No	No	No	No	No	No	No	No	Admit	Yes	training	yes	0
2667	1756	no	few	small	small	clear	amber	small	negative	negative	small	positive	7.5	small	small	1.058	not_reported	small	not_reported	1	1	0	0	0	0	not_reported	0	0	0	0	0	not_reported	1	not_reported	not_reported	1	not_reported	not_reported	1	not_reported	not_reported	not_reported	not_reported	0	0	not_reported	ABDOMINAL PAIN	52	Male	Other	Hispanic or Latino	Non-English	Divorced	Disabled	Medicare	Admit	Car	5	5	5	5	5	3	3	3	3	3	2	2	2	2	2	1	1	1	1	1	3	3	3	3	3	4	4	4	4	4	1	1	1	1	1	ROOM	ROOM	1	1	not_reported	4	5	2	1	3	3	3	4	5	3	1	1	3	4	4	4	5	5	5	5	3	4	1	3	3	1	5	1	Yes	No	No	No	No	No	No	No	No	No	No	No	Yes	No	No	No	No	No	No	No	No	No	No	No	No	No	No	No	No	No	No	No	No	No	No	No	No	No	No	No	No	No	No	No	No	No	No	No	Yes	No	No	No	No	No	No	No	No	No	No	No	No	No	No	No	No	No	No	Yes	No	No	No	No	No	No	Yes	No	No	No	No	No	No	No	Yes	No	No	No	No	Yes	No	Admit	Yes	training	yes	0
2668	1757	no	many	negative	large	not_clear	yellow	small	negative	negative	small	negative	6.0	large	moderate	1.026	not_reported	moderate	not_reported	not_reported	1	not_reported	not_reported	not_reported	not_reported	not_reported	not_reported	not_reported	not_reported	not_reported	not_reported	not_reported	not_reported	not_reported	not_reported	1	not_reported	not_reported	1	not_reported	0	not_reported	not_reported	1	not_reported	not_reported	other	63	Male	Black or African American	Non-Hispanic	English	Single	Not Employed	Medicaid	Discharge	Walk-in	1	1	1	1	1	2	2	2	2	2	4	4	4	4	4	5	5	5	5	5	1	1	1	1	1	4	4	4	4	4	not_reported	not_reported	not_reported	not_reported	not_reported	ROOM	ROOM	1	1	not_reported	not_reported	not_reported	not_reported	not_reported	not_reported	not_reported	not_reported	not_reported	not_reported	not_reported	not_reported	not_reported	not_reported	not_reported	not_reported	not_reported	not_reported	not_reported	not_reported	not_reported	not_reported	not_reported	not_reported	not_reported	not_reported	not_reported	not_reported	not_reported	Yes	No	No	No	No	No	No	No	No	No	No	No	No	No	No	No	No	No	No	No	No	No	No	No	No	No	No	No	No	No	No	No	No	No	No	No	No	No	No	No	No	No	No	No	No	No	No	No	No	No	No	No	No	No	No	No	No	No	No	No	No	No	No	No	No	No	No	No	No	No	No	No	No	No	No	No	No	No	No	No	No	No	No	No	No	No	No	No	No	Discharge	Yes	training	yes	0
2669	1758	no	few	not_reported	large	clear	yellow	moderate	negative	negative	negative	negative	6.0	small	moderate	1.027	not_reported	small	0	1	1	0	1	0	0	not_reported	not_reported	0	0	0	0	0	1	not_reported	not_reported	1	not_reported	not_reported	1	not_reported	not_reported	not_reported	not_reported	0	1	not_reported	ABDOMINAL PAIN	39	Female	White or Caucasian	Non-Hispanic	English	Legally Separated	Full Time	Commercial	Discharge	Car	5	5	5	5	5	3	3	3	3	3	3	3	3	3	3	3	3	3	3	3	2	2	2	2	2	5	5	5	5	5	not_reported	not_reported	not_reported	not_reported	not_reported	ROOM	ROOM	not_reported	not_reported	not_reported	2	1	3	2	1	3	1	2	5	2	3	2	2	4	4	2	3	4	3	5	5	2	2	1	4	5	3	3	No	No	No	No	No	No	No	No	No	No	No	No	No	No	No	No	No	No	No	No	No	No	No	No	No	No	No	No	No	No	No	No	No	No	No	No	No	No	No	No	No	No	No	No	No	No	No	No	No	No	No	No	No	No	No	No	No	No	No	No	No	Yes	No	No	No	No	No	No	No	No	No	No	No	No	No	No	No	No	No	No	No	No	Yes	No	No	No	No	No	No	Discharge	No	training	no	0
2670	1758	no	few	negative	small	clear	yellow	small	large	negative	negative	negative	6.5	small	small	1.026	not_reported	small	not_reported	0	1	1	0	1	0	not_reported	not_reported	not_reported	not_reported	not_reported	not_reported	not_reported	0	not_reported	not_reported	1	not_reported	not_reported	1	not_reported	not_reported	1	not_reported	not_reported	not_reported	not_reported	ABDOMINAL PAIN	36	Male	Other	Non-Hispanic	English	Married	Disabled	Commercial	Admit	Car	1	1	1	1	1	5	5	5	5	5	5	5	5	5	5	5	5	5	5	5	3	3	3	3	3	3	3	3	3	3	not_reported	not_reported	not_reported	not_reported	not_reported	ROOM	ROOM	1	1	not_reported	4	5	2	2	5	3	3	4	5	3	1	3	3	4	4	2	5	4	5	1	2	5	1	4	1	2	3	2	No	No	No	No	No	No	No	No	No	No	No	No	No	No	No	No	No	No	No	No	No	No	No	No	No	No	No	No	No	No	No	No	No	No	No	No	No	No	No	No	No	No	No	No	No	No	No	No	No	No	No	No	No	No	No	No	No	No	No	No	No	No	No	No	No	Yes	Yes	No	No	No	No	Yes	No	No	Yes	No	No	No	No	No	No	No	Yes	No	No	No	No	Yes	No	Admit	No	training	no	0
2671	1759	no	few	negative	moderate	not_clear	yellow	moderate	negative	large	small	negative	8.5	negative	moderate	1.024	not_reported	small	not_reported	0	1	0	0	not_reported	0	not_reported	not_reported	not_reported	0	not_reported	not_reported	not_reported	1	not_reported	not_reported	1	not_reported	not_reported	not_reported	not_reported	not_reported	not_reported	not_reported	not_reported	not_reported	not_reported	EMESIS	32	Female	Other	Non-Hispanic	English	Single	Full Time	Commercial	Discharge	Walk-in	1	1	1	1	1	3	3	3	3	3	3	3	3	3	3	3	3	3	3	3	2	2	2	2	2	3	3	3	3	3	not_reported	not_reported	not_reported	not_reported	not_reported	ROOM	ROOM	not_reported	not_reported	not_reported	2	1	3	4	1	1	3	4	3	5	1	1	2	3	3	2	3	1	3	5	4	4	5	4	3	5	3	3	No	No	No	No	No	No	No	No	No	No	No	No	No	No	No	No	No	No	No	No	No	No	No	No	No	No	No	No	No	No	No	No	No	No	No	No	No	No	No	No	No	No	No	No	No	No	No	No	No	No	No	No	No	No	No	No	No	No	No	No	No	No	No	No	No	No	Yes	No	No	No	No	No	No	No	No	No	No	No	No	No	No	No	No	No	No	No	No	No	No	Discharge	No	training	no	0
2672	1760	no	not_reported	negative	negative	clear	yellow	not_reported	negative	negative	negative	negative	6.0	negative	not_reported	1.02	not_reported	not_reported	not_reported	1	not_reported	not_reported	not_reported	not_reported	not_reported	not_reported	not_reported	not_reported	not_reported	not_reported	not_reported	not_reported	1	not_reported	not_reported	1	not_reported	not_reported	not_reported	not_reported	not_reported	not_reported	not_reported	not_reported	not_reported	not_reported	ABDOMINAL PAIN	39	Male	Other	Hispanic or Latino	English	Married	Full Time	Other	Discharge	Car	5	5	5	5	5	5	5	5	5	5	2	2	2	2	2	1	1	1	1	1	2	2	2	2	2	3	3	3	3	3	not_reported	not_reported	not_reported	not_reported	not_reported	ROOM	ROOM	1	1	not_reported	1	2	5	2	1	1	3	5	3	3	2	4	1	4	4	3	1	4	1	3	4	3	3	2	4	5	1	5	No	No	No	No	No	No	No	No	No	No	No	No	No	No	No	No	No	No	No	No	No	No	No	No	No	No	No	No	No	No	No	No	No	No	No	No	No	No	No	No	No	No	No	No	No	No	No	No	No	No	No	No	No	No	No	No	No	No	No	No	No	No	No	No	No	Yes	No	No	No	No	No	No	No	No	No	No	No	No	No	No	No	No	No	No	No	No	No	No	No	Discharge	No	training	no	0
2673	1761	no	moderate	small	negative	not_clear	yellow	large	negative	moderate	small	negative	6.0	small	small	1.032	not_reported	small	not_reported	1	not_reported	not_reported	not_reported	not_reported	not_reported	not_reported	0	not_reported	0	0	0	not_reported	1	not_reported	not_reported	1	not_reported	not_reported	1	not_reported	not_reported	not_reported	not_reported	0	not_reported	not_reported	ABDOMINAL PAIN	49	Female	White or Caucasian	Non-Hispanic	English	Married	Self Employed	Other	Admit	Car	4	4	4	4	4	5	5	5	5	5	2	2	2	2	2	5	5	5	5	5	2	2	2	2	2	2	2	2	2	2	not_reported	not_reported	not_reported	not_reported	not_reported	ROOM	ROOM	1	1	not_reported	2	2	2	3	1	3	2	3	2	2	3	1	2	4	4	2	1	4	1	4	4	2	5	3	4	3	3	2	Yes	No	No	No	No	No	No	No	No	No	No	No	No	No	No	No	No	No	No	No	No	No	No	No	No	No	No	No	No	No	No	No	No	No	No	No	No	No	No	No	No	No	No	No	No	No	No	Yes	No	No	No	No	No	No	No	No	No	No	No	No	No	No	No	No	No	No	No	No	No	No	No	No	No	No	No	No	No	No	No	No	No	No	No	No	No	No	No	No	No	Admit	Yes	training	yes	0
2674	1762	no	not_reported	negative	negative	clear	yellow	not_reported	negative	negative	negative	negative	7.0	negative	not_reported	1.008	not_reported	not_reported	not_reported	1	not_reported	0	not_reported	not_reported	not_reported	not_reported	not_reported	not_reported	not_reported	not_reported	not_reported	not_reported	1	not_reported	not_reported	1	not_reported	not_reported	1	not_reported	not_reported	not_reported	not_reported	not_reported	not_reported	not_reported	other	55	Male	White or Caucasian	Non-Hispanic	English	Single	Not Employed	Medicaid	Discharge	Walk-in	1	1	1	1	1	5	5	5	5	5	4	4	4	4	4	5	5	5	5	5	2	2	2	2	2	4	4	4	4	4	not_reported	not_reported	not_reported	not_reported	not_reported	ROOM	ROOM	not_reported	not_reported	not_reported	2	1	1	2	1	1	3	2	2	3	2	2	1	4	4	5	5	5	5	3	4	5	5	1	3	5	3	2	No	No	No	No	No	No	No	No	No	Yes	No	No	No	No	No	No	No	No	No	No	No	No	No	No	No	No	No	No	No	No	No	No	No	No	No	No	No	No	No	No	No	No	Yes	No	No	No	No	Yes	No	No	No	No	No	No	No	No	No	No	No	No	No	No	No	No	No	Yes	No	No	No	No	No	Yes	No	No	No	No	No	No	No	No	No	No	Yes	No	No	No	No	No	No	Discharge	No	training	no	0
2675	1763	no	not_reported	not_reported	large	not_clear	red	not_reported	negative	negative	small	negative	6.5	large	large	1.015	not_reported	moderate	not_reported	not_reported	1	not_reported	not_reported	not_reported	not_reported	not_reported	not_reported	not_reported	not_reported	not_reported	not_reported	not_reported	not_reported	not_reported	not_reported	1	not_reported	not_reported	1	not_reported	not_reported	not_reported	not_reported	1	1	not_reported	HEMATURIA	68	Male	Black or African American	Non-Hispanic	English	Widowed	Disabled	Commercial	Admit	EMS	5	5	5	5	5	5	5	5	5	5	2	2	2	2	2	3	3	3	3	3	3	3	3	3	3	2	2	2	2	2	not_reported	not_reported	not_reported	not_reported	not_reported	ROOM	ROOM	1	1	not_reported	2	1	1	2	1	1	2	1	3	2	3	2	4	2	1	3	5	5	3	4	4	3	4	2	2	3	2	1	Yes	No	No	No	No	No	Yes	No	No	Yes	No	No	Yes	No	No	No	No	No	No	Yes	No	No	No	No	No	No	No	No	No	No	No	No	No	No	No	No	No	No	No	No	No	No	No	No	No	No	No	No	Yes	No	No	No	No	Yes	Yes	No	No	No	No	No	No	Yes	No	No	No	Yes	Yes	No	No	No	No	Yes	No	No	Yes	No	No	No	No	Yes	No	No	No	No	Yes	No	No	Yes	No	Admit	Yes	training	yes	0
2676	1763	no	few	negative	large	clear	yellow	small	negative	small	negative	negative	6.0	small	moderate	1.029	not_reported	small	not_reported	1	1	0	0	not_reported	0	not_reported	not_reported	1	0	not_reported	not_reported	not_reported	1	not_reported	not_reported	not_reported	not_reported	not_reported	not_reported	not_reported	not_reported	not_reported	1	not_reported	not_reported	not_reported	ABDOMINAL PAIN	60	Male	White or Caucasian	Non-Hispanic	English	Married	Self Employed	Commercial	Discharge	Car	5	5	5	5	5	5	5	5	5	5	2	2	2	2	2	1	1	1	1	1	2	2	2	2	2	3	3	3	3	3	not_reported	not_reported	not_reported	not_reported	not_reported	ROOM	ROOM	1	1	not_reported	not_reported	not_reported	5	2	not_reported	3	2	5	3	2	3	3	3	4	4	3	1	4	3	2	4	3	3	2	4	5	2	5	No	No	No	No	No	No	No	No	No	No	No	No	No	No	No	No	No	No	No	No	No	No	No	No	No	No	No	No	No	No	No	No	No	No	No	No	No	No	No	No	No	No	No	No	No	No	No	No	No	No	No	No	No	No	No	No	No	No	No	No	No	No	No	No	No	No	No	No	No	No	No	No	No	No	No	No	No	No	No	No	No	No	No	No	No	No	No	No	No	Discharge	No	training	no	0
2677	1763	no	moderate	not_reported	large	not_clear	yellow	not_reported	negative	negative	negative	negative	6.0	moderate	large	1.023	not_reported	small	1	0	1	not_reported	not_reported	not_reported	not_reported	not_reported	not_reported	not_reported	not_reported	not_reported	not_reported	not_reported	0	not_reported	not_reported	not_reported	not_reported	not_reported	not_reported	not_reported	1	not_reported	not_reported	0	1	not_reported	HEMATURIA	47	Female	White or Caucasian	Non-Hispanic	English	Married	Self Employed	Commercial	Discharge	Car	4	4	4	4	4	5	5	5	5	5	2	2	2	2	2	2	2	2	2	2	3	3	3	3	3	3	3	3	3	3	not_reported	not_reported	not_reported	not_reported	not_reported	ROOM	ROOM	not_reported	not_reported	not_reported	not_reported	not_reported	2	1	not_reported	3	1	1	3	1	1	1	3	3	3	4	3	4	3	5	3	4	3	2	3	5	2	1	No	No	No	No	No	No	No	No	No	No	No	No	No	No	No	No	No	No	No	No	No	No	No	No	No	No	No	No	No	No	No	No	No	No	No	No	No	No	No	No	No	No	No	No	No	No	No	No	No	No	No	No	No	No	No	No	No	No	No	No	No	No	No	No	No	No	No	No	No	No	No	No	No	No	No	No	No	No	No	No	No	No	No	No	No	No	No	No	No	Discharge	No	training	no	0
2678	1763	no	not_reported	negative	negative	clear	yellow	not_reported	negative	negative	negative	negative	6.5	negative	not_reported	1.013	not_reported	not_reported	not_reported	0	1	1	0	not_reported	0	not_reported	not_reported	not_reported	0	not_reported	not_reported	1	0	not_reported	not_reported	1	not_reported	not_reported	1	not_reported	not_reported	not_reported	1	not_reported	not_reported	not_reported	other	45	Female	White or Caucasian	Non-Hispanic	English	Divorced	Not Employed	Medicaid	Discharge	Car	1	1	1	1	1	3	3	3	3	3	1	1	1	1	1	3	3	3	3	3	3	3	3	3	3	2	2	2	2	2	not_reported	not_reported	not_reported	not_reported	not_reported	ROOM	ROOM	1	1	not_reported	2	1	5	3	1	1	3	5	5	2	1	3	1	3	3	1	1	4	3	2	4	3	3	2	3	3	2	5	No	Yes	No	No	No	No	Yes	No	No	No	No	No	Yes	No	No	No	No	No	No	No	No	No	No	No	No	No	No	No	No	No	No	No	No	No	No	No	No	No	No	No	No	No	Yes	Yes	No	No	Yes	No	No	No	No	No	No	Yes	No	No	No	Yes	No	No	No	No	No	No	No	No	Yes	No	No	No	No	No	No	No	Yes	No	Yes	No	No	No	Yes	No	Yes	No	No	No	No	No	No	Discharge	No	training	no	0
2679	1764	no	few	negative	small	clear	yellow	small	moderate	negative	negative	negative	7.0	large	small	1.02	not_reported	small	not_reported	0	1	0	not_reported	not_reported	0	not_reported	not_reported	1	not_reported	not_reported	not_reported	not_reported	not_reported	not_reported	not_reported	1	not_reported	not_reported	1	not_reported	not_reported	not_reported	not_reported	not_reported	not_reported	not_reported	FATIGUE	65	Male	White or Caucasian	Non-Hispanic	English	Widowed	Retired	Medicare	Admit	EMS	4	4	4	4	4	5	5	5	5	5	1	1	1	1	1	3	3	3	3	3	3	3	3	3	3	3	3	3	3	3	1	1	1	1	1	NASAL	NASAL	1	1	not_reported	not_reported	not_reported	1	3	not_reported	4	5	1	2	2	5	3	4	1	1	3	1	2	1	4	2	3	3	5	1	1	5	2	No	No	No	No	No	No	No	Yes	Yes	Yes	No	No	Yes	No	No	No	No	No	No	No	No	No	No	No	No	No	No	No	No	No	No	No	No	No	No	No	No	No	No	No	No	No	Yes	No	No	No	No	Yes	No	No	No	No	No	No	Yes	No	No	No	No	Yes	No	No	No	No	Yes	Yes	Yes	No	No	No	No	No	No	Yes	Yes	No	No	No	No	No	No	No	No	No	No	No	No	Yes	Yes	Admit	No	training	no	0
2680	1765	no	few	negative	moderate	not_clear	yellow	moderate	negative	negative	small	negative	6.0	moderate	small	1.014	not_reported	large	not_reported	not_reported	1	not_reported	not_reported	not_reported	not_reported	not_reported	not_reported	not_reported	0	not_reported	not_reported	0	not_reported	not_reported	not_reported	1	not_reported	not_reported	1	not_reported	1	not_reported	not_reported	1	not_reported	not_reported	FATIGUE	54	Male	White or Caucasian	Non-Hispanic	English	Single	Not Employed	Medicaid	Admit	EMS	4	4	4	4	4	5	5	5	5	5	4	4	4	4	4	3	3	3	3	3	3	3	3	3	3	3	3	3	3	3	not_reported	not_reported	not_reported	not_reported	not_reported	ROOM	ROOM	1	1	not_reported	2	2	1	3	1	3	5	2	1	5	4	1	2	5	5	2	3	5	4	4	4	2	5	3	5	1	2	5	Yes	No	No	No	No	Yes	No	Yes	Yes	No	No	No	Yes	No	No	No	No	No	No	No	No	No	No	No	No	No	No	No	No	No	No	No	No	No	No	No	No	No	No	No	No	No	Yes	No	No	No	No	No	No	No	No	No	No	No	Yes	No	No	No	No	No	No	No	No	No	No	Yes	Yes	Yes	No	No	No	No	No	Yes	Yes	No	No	No	No	No	No	No	Yes	No	No	No	No	No	No	Admit	Yes	training	yes	0
2681	1766	no	many	small	small	not_clear	yellow	large	negative	small	negative	negative	6.0	negative	small	1.027	not_reported	small	not_reported	not_reported	not_reported	not_reported	not_reported	not_reported	not_reported	not_reported	not_reported	not_reported	not_reported	not_reported	not_reported	not_reported	not_reported	not_reported	not_reported	not_reported	not_reported	not_reported	not_reported	not_reported	not_reported	not_reported	not_reported	not_reported	not_reported	not_reported	ABDOMINAL PAIN	48	Female	Black or African American	Non-Hispanic	English	Single	Disabled	Medicaid	Discharge	EMS	4	4	4	4	4	1	1	1	1	1	1	1	1	1	1	4	4	4	4	4	3	3	3	3	3	not_reported	not_reported	not_reported	not_reported	not_reported	not_reported	not_reported	not_reported	not_reported	not_reported	ROOM	ROOM	1	1	not_reported	2	5	1	2	1	3	1	5	3	4	3	1	1	1	1	3	3	5	3	2	5	5	5	4	1	3	3	1	Yes	Yes	No	No	No	No	No	No	No	No	No	No	No	No	No	No	No	No	No	No	No	No	No	No	No	No	No	No	No	No	No	No	No	No	No	No	No	No	No	No	No	No	No	No	No	No	Yes	No	No	No	No	No	No	No	No	No	No	No	No	No	No	No	No	No	No	No	No	No	No	No	No	Yes	No	No	Yes	No	Yes	No	No	No	No	No	Yes	Yes	No	No	No	No	Yes	Discharge	Yes	training	yes	0
2682	1767	no	few	negative	negative	clear	yellow	small	negative	negative	small	negative	7.5	negative	negative	1.016	not_reported	small	not_reported	1	1	not_reported	0	0	0	not_reported	0	0	0	not_reported	not_reported	not_reported	0	1	not_reported	1	not_reported	1	1	not_reported	not_reported	not_reported	0	0	not_reported	not_reported	other	29	Female	White or Caucasian	Non-Hispanic	English	Single	Not Employed	Commercial	Discharge	Car	4	4	4	4	4	1	1	1	1	1	1	1	1	1	1	4	4	4	4	4	3	3	3	3	3	5	5	5	5	5	not_reported	not_reported	not_reported	not_reported	not_reported	ROOM	ROOM	1	1	not_reported	not_reported	not_reported	not_reported	not_reported	not_reported	not_reported	not_reported	not_reported	not_reported	not_reported	not_reported	not_reported	not_reported	not_reported	not_reported	not_reported	not_reported	not_reported	not_reported	not_reported	not_reported	not_reported	not_reported	not_reported	not_reported	not_reported	not_reported	not_reported	No	No	No	No	No	No	No	No	No	No	No	No	No	No	No	No	No	No	No	No	No	No	No	No	No	No	No	No	No	No	No	No	No	No	No	No	No	No	No	No	No	No	No	No	No	No	No	Yes	No	No	No	No	No	No	No	No	No	No	No	No	No	No	No	No	No	No	No	No	No	No	No	No	No	No	No	No	No	No	No	No	No	No	Yes	No	No	No	No	No	No	Discharge	No	training	no	0
2683	1768	no	not_reported	not_reported	negative	clear	yellow	not_reported	negative	negative	negative	negative	5.5	negative	not_reported	1.025	not_reported	not_reported	1	1	1	1	0	not_reported	0	0	1	0	0	0	0	not_reported	1	not_reported	0	1	not_reported	0	1	0	0	not_reported	not_reported	0	0	0	FLANK PAIN	91	Female	White or Caucasian	Non-Hispanic	English	Widowed	Retired	Commercial	Discharge	Car	4	4	4	4	4	1	1	1	1	1	1	1	1	1	1	2	2	2	2	2	1	1	1	1	1	4	4	4	4	4	not_reported	not_reported	not_reported	not_reported	not_reported	ROOM	ROOM	not_reported	not_reported	not_reported	2	1	not_reported	1	1	not_reported	2	4	2	1	2	not_reported	4	5	5	not_reported	5	3	5	not_reported	5	not_reported	2	4	5	3	5	2	No	No	No	No	No	No	No	No	No	No	No	No	No	No	No	No	No	No	No	No	No	No	No	No	No	No	No	No	No	No	No	No	No	No	No	No	No	No	No	No	No	No	No	No	No	No	No	No	No	No	No	No	No	No	Yes	No	No	No	No	No	No	No	No	No	No	Yes	No	No	No	No	No	No	No	No	No	No	Yes	No	No	No	No	No	No	No	No	No	Yes	No	No	Discharge	No	training	no	0
2684	1768	no	moderate	negative	negative	clear	yellow	large	negative	negative	negative	negative	6.0	negative	small	1.012	not_reported	small	not_reported	0	1	0	not_reported	not_reported	not_reported	not_reported	not_reported	0	1	not_reported	not_reported	not_reported	0	1	not_reported	1	0	not_reported	1	not_reported	not_reported	not_reported	not_reported	0	not_reported	not_reported	other	65	Male	White or Caucasian	Non-Hispanic	English	Widowed	Not Employed	Medicaid	Admit	EMS	not_reported	not_reported	not_reported	not_reported	not_reported	not_reported	not_reported	not_reported	not_reported	not_reported	not_reported	not_reported	not_reported	not_reported	not_reported	not_reported	not_reported	not_reported	not_reported	not_reported	not_reported	not_reported	not_reported	not_reported	not_reported	not_reported	not_reported	not_reported	not_reported	not_reported	not_reported	not_reported	not_reported	not_reported	not_reported	not_reported	not_reported	not_reported	not_reported	not_reported	not_reported	not_reported	5	2	not_reported	1	1	4	4	2	4	3	3	5	5	4	1	5	1	3	5	2	5	1	5	1	4	5	Yes	No	No	No	No	No	Yes	No	No	Yes	No	Yes	Yes	No	No	No	No	No	No	Yes	No	No	No	No	No	No	No	No	No	No	No	No	No	No	No	No	Yes	No	No	No	No	No	Yes	No	No	No	No	Yes	No	Yes	No	No	No	No	Yes	No	No	No	No	No	No	No	No	No	Yes	Yes	Yes	No	No	No	No	Yes	Yes	No	Yes	No	No	No	No	No	No	No	No	No	Yes	No	No	Yes	No	Admit	Yes	training	yes	0
2685	1768	no	many	not_reported	small	clear	yellow	large	negative	small	negative	negative	6.0	negative	small	1.025	not_reported	small	0	1	1	0	0	0	not_reported	0	0	1	0	0	0	not_reported	1	not_reported	not_reported	not_reported	not_reported	not_reported	not_reported	not_reported	not_reported	not_reported	not_reported	0	0	not_reported	CHEST PAIN	47	Female	White or Caucasian	Non-Hispanic	English	Single	Full Time	Commercial	Admit	Car	1	1	1	1	1	1	1	1	1	1	4	4	4	4	4	5	5	5	5	5	3	3	3	3	3	2	2	2	2	2	not_reported	not_reported	not_reported	not_reported	not_reported	ROOM	ROOM	not_reported	not_reported	not_reported	5	5	1	1	4	3	3	1	5	3	1	1	2	4	3	5	4	1	4	2	4	2	4	1	4	5	3	1	No	No	No	No	No	No	No	No	No	No	No	No	No	No	No	No	No	No	No	No	No	No	No	No	No	No	No	No	No	No	No	No	No	No	No	No	No	No	No	No	No	No	No	No	No	No	No	No	No	No	No	No	No	No	No	No	No	No	No	No	No	No	No	No	No	No	No	No	No	No	No	No	No	No	No	No	No	No	No	No	No	No	No	No	No	No	No	No	No	Admit	No	training	no	0
2686	1768	no	not_reported	negative	negative	clear	yellow	not_reported	negative	negative	negative	negative	6.5	negative	not_reported	1.014	not_reported	not_reported	not_reported	0	1	0	not_reported	not_reported	0	not_reported	not_reported	0	1	not_reported	not_reported	0	0	not_reported	not_reported	1	not_reported	0	1	0	not_reported	not_reported	not_reported	not_reported	not_reported	not_reported	SHORTNESS OF BREATH	62	Female	White or Caucasian	Non-Hispanic	English	Married	Disabled	Commercial	Admit	Car	2	2	2	2	2	3	3	3	3	3	1	1	1	1	1	1	1	1	1	1	1	1	1	1	1	1	1	1	1	1	1	1	1	1	1	ROOM	ROOM	not_reported	not_reported	not_reported	not_reported	not_reported	2	4	not_reported	1	2	3	4	3	2	3	2	4	4	2	1	2	3	1	3	2	3	5	4	1	5	2	Yes	No	No	No	No	No	No	No	Yes	No	No	No	No	No	No	No	No	No	No	No	No	No	No	No	No	No	No	No	No	No	No	No	No	No	No	No	No	No	No	No	No	No	Yes	No	No	No	Yes	Yes	No	No	No	No	No	No	No	No	No	No	No	No	No	No	No	No	Yes	No	Yes	No	No	No	No	Yes	Yes	Yes	Yes	No	Yes	No	No	No	Yes	No	Yes	No	No	No	No	No	No	Admit	Yes	training	yes	0
2687	1768	no	many	negative	large	not_clear	yellow	not_reported	negative	negative	small	positive	7.0	large	moderate	1.014	not_reported	large	not_reported	0	1	0	0	not_reported	0	not_reported	not_reported	1	1	not_reported	not_reported	0	1	not_reported	not_reported	1	1	not_reported	not_reported	1	not_reported	not_reported	not_reported	1	not_reported	not_reported	FEVER	61	Male	White or Caucasian	Non-Hispanic	English	Married	Disabled	Commercial	Admit	EMS	3	3	3	3	3	3	3	3	3	3	1	1	1	1	1	4	4	4	4	4	3	3	3	3	3	5	5	5	5	5	4	4	4	4	4	NASAL	NASAL	3	3	not_reported	2	1	2	3	1	1	1	4	3	3	3	1	3	5	5	4	3	1	1	5	4	4	1	4	5	1	1	1	Yes	No	No	No	No	No	Yes	No	No	No	No	No	No	No	No	No	No	No	No	No	No	No	No	No	No	No	No	No	No	No	No	No	No	No	No	No	No	No	No	No	Yes	No	Yes	Yes	No	No	No	No	No	No	No	No	No	No	No	No	No	No	No	No	No	Yes	No	No	No	Yes	Yes	No	No	No	No	No	Yes	No	Yes	No	No	No	No	No	Yes	No	Yes	No	No	No	No	Yes	Yes	Admit	Yes	training	yes	0
2688	1769	no	not_reported	negative	negative	clear	yellow	not_reported	negative	negative	negative	negative	6.0	small	negative	1.021	not_reported	negative	not_reported	0	1	0	0	0	0	not_reported	not_reported	1	0	not_reported	not_reported	not_reported	not_reported	not_reported	not_reported	1	not_reported	1	1	not_reported	0	0	0	0	0	not_reported	FATIGUE	52	Male	Black or African American	Non-Hispanic	English	Married	Disabled	Medicare	Discharge	Car	5	5	5	5	5	2	2	2	2	2	1	1	1	1	1	3	3	3	3	3	2	2	2	2	2	3	3	3	3	3	not_reported	not_reported	not_reported	not_reported	not_reported	ROOM	ROOM	1	1	not_reported	1	2	5	3	1	1	1	5	5	4	3	2	4	1	2	2	3	1	1	1	4	5	1	4	2	4	3	5	Yes	No	No	No	No	No	No	No	No	No	No	No	Yes	No	No	No	No	No	No	No	No	No	No	No	No	No	No	No	No	No	No	No	No	No	No	No	No	No	No	No	No	No	Yes	No	No	No	No	Yes	Yes	No	No	Yes	No	Yes	Yes	No	No	Yes	No	No	Yes	No	No	No	Yes	Yes	Yes	No	No	No	Yes	Yes	No	Yes	Yes	No	No	No	No	Yes	No	No	No	No	No	No	No	No	No	Discharge	Yes	training	yes	0
2689	1770	no	few	small	negative	clear	yellow	small	negative	negative	small	negative	6.0	small	negative	1.044	not_reported	small	not_reported	not_reported	not_reported	not_reported	not_reported	not_reported	not_reported	not_reported	1	1	0	not_reported	not_reported	not_reported	1	1	not_reported	1	not_reported	not_reported	1	not_reported	not_reported	not_reported	not_reported	0	0	not_reported	ABDOMINAL PAIN	46	Male	Unknown	Non-Hispanic	English	Single	Not Employed	Commercial	Admit	EMS	1	1	1	1	1	3	3	3	3	3	2	2	2	2	2	4	4	4	4	4	3	3	3	3	3	5	5	5	5	5	1	1	1	1	1	NASAL	NASAL	1	1	not_reported	2	3	3	2	1	1	3	1	2	4	1	3	1	2	2	5	1	2	1	1	2	5	1	1	2	2	4	3	Yes	No	No	No	No	No	No	No	No	No	No	No	No	No	No	No	No	No	No	No	No	No	No	No	No	No	No	No	No	No	No	No	No	No	No	Yes	No	No	No	No	No	No	Yes	Yes	No	No	No	Yes	Yes	Yes	No	Yes	No	No	No	No	Yes	No	No	No	No	No	No	No	No	Yes	No	No	No	Yes	No	No	Yes	No	Yes	No	No	No	No	No	No	No	Yes	Yes	No	No	No	No	No	Admit	Yes	training	yes	0
2690	1770	no	moderate	negative	small	not_clear	yellow	not_reported	negative	negative	small	positive	7.0	negative	small	1.016	not_reported	moderate	not_reported	1	1	0	1	not_reported	0	not_reported	0	0	0	not_reported	not_reported	not_reported	1	not_reported	not_reported	1	not_reported	not_reported	1	not_reported	not_reported	not_reported	not_reported	0	0	not_reported	ABDOMINAL PAIN	44	Female	Black or African American	Non-Hispanic	English	Married	Not Employed	Medicare	Admit	Car	4	4	4	4	4	3	3	3	3	3	1	1	1	1	1	1	1	1	1	1	1	1	1	1	1	3	3	3	3	3	not_reported	not_reported	not_reported	not_reported	not_reported	ROOM	ROOM	1	1	not_reported	not_reported	not_reported	1	3	not_reported	1	5	1	3	4	4	3	1	5	5	3	4	2	4	4	5	3	2	2	2	1	3	1	No	No	No	No	No	No	No	No	No	No	No	No	No	No	No	No	No	No	No	No	No	No	No	No	No	No	No	No	No	No	No	No	No	No	No	No	No	No	No	No	No	No	No	No	No	No	No	No	No	No	No	No	No	No	No	No	No	No	No	No	Yes	No	No	No	No	Yes	Yes	Yes	No	No	No	No	No	Yes	Yes	No	Yes	Yes	No	Yes	No	No	Yes	Yes	No	No	No	Yes	Yes	Admit	No	training	no	0
2691	1771	no	few	not_reported	other	clear	amber	small	negative	other	other	other	other	negative	small	1.025	not_reported	small	not_reported	0	1	not_reported	not_reported	not_reported	not_reported	not_reported	not_reported	1	1	not_reported	not_reported	not_reported	0	not_reported	not_reported	not_reported	not_reported	not_reported	not_reported	not_reported	not_reported	not_reported	not_reported	0	not_reported	not_reported	FEVER	55	Male	White or Caucasian	Non-Hispanic	English	Divorced	Part Time	Commercial	Admit	Car	2	2	2	2	2	3	3	3	3	3	3	3	3	3	3	3	3	3	3	3	1	1	1	1	1	4	4	4	4	4	not_reported	not_reported	not_reported	not_reported	not_reported	ROOM	ROOM	not_reported	not_reported	not_reported	2	3	4	2	5	1	2	4	2	4	1	1	3	5	2	4	5	5	5	2	2	4	1	2	5	4	4	4	Yes	No	No	No	No	No	No	No	No	No	No	No	No	No	No	No	No	No	No	No	No	No	No	No	No	No	No	No	No	No	No	No	No	No	No	No	No	No	No	No	No	No	No	No	No	No	No	No	No	No	No	No	No	No	No	No	No	No	No	No	No	No	No	No	No	Yes	No	No	No	No	No	No	No	No	Yes	No	No	No	No	No	No	No	Yes	No	No	No	No	No	No	Admit	Yes	training	yes	0
2692	1771	no	few	negative	negative	not_clear	yellow	large	negative	negative	small	negative	6.5	negative	negative	1.013	not_reported	small	not_reported	not_reported	not_reported	not_reported	not_reported	not_reported	not_reported	not_reported	not_reported	not_reported	not_reported	not_reported	not_reported	not_reported	not_reported	not_reported	not_reported	not_reported	not_reported	not_reported	not_reported	not_reported	not_reported	not_reported	not_reported	not_reported	not_reported	not_reported	ABDOMINAL PAIN	19	Female	Other	Non-Hispanic	Non-English	Married	Not Employed	Other	Discharge	Car	5	5	5	5	5	1	1	1	1	1	3	3	3	3	3	1	1	1	1	1	3	3	3	3	3	3	3	3	3	3	not_reported	not_reported	not_reported	not_reported	not_reported	ROOM	ROOM	not_reported	not_reported	not_reported	2	1	5	3	1	1	3	5	5	2	3	3	1	1	3	1	3	4	3	1	4	1	5	4	1	5	3	5	No	No	No	No	No	No	No	No	No	No	No	No	No	No	No	No	No	No	No	No	No	No	No	No	No	No	No	No	No	No	No	No	No	No	No	No	No	No	No	No	No	No	No	No	No	No	No	No	No	No	No	No	No	No	No	No	No	No	No	No	No	No	No	No	No	No	No	No	No	No	No	No	No	No	No	No	No	No	No	No	No	No	No	No	No	No	No	No	No	Discharge	No	training	no	0
2693	1771	no	few	negative	negative	clear	yellow	small	negative	moderate	negative	negative	6.0	small	negative	1.034	not_reported	negative	not_reported	0	1	not_reported	0	not_reported	0	0	not_reported	1	1	not_reported	not_reported	0	0	not_reported	not_reported	1	not_reported	1	1	0	0	not_reported	0	0	not_reported	not_reported	other	23	Male	Black or African American	Non-Hispanic	English	Single	Full Time	Other	Discharge	Car	2	2	2	2	2	3	3	3	3	3	2	2	2	2	2	3	3	3	3	3	2	2	2	2	2	5	5	5	5	5	not_reported	not_reported	not_reported	not_reported	not_reported	ROOM	ROOM	not_reported	not_reported	not_reported	not_reported	not_reported	not_reported	not_reported	not_reported	not_reported	not_reported	not_reported	not_reported	not_reported	not_reported	not_reported	not_reported	not_reported	not_reported	not_reported	not_reported	not_reported	not_reported	not_reported	not_reported	not_reported	not_reported	not_reported	not_reported	not_reported	not_reported	not_reported	No	No	No	No	No	No	No	No	No	No	No	No	No	No	No	No	No	No	No	No	No	No	No	No	No	No	No	No	No	No	No	No	No	No	No	No	No	No	No	No	No	No	No	No	No	No	No	No	No	No	No	No	No	No	No	No	No	No	No	No	No	No	No	No	No	No	No	No	No	No	No	No	No	No	No	No	No	No	No	No	No	No	No	No	No	No	No	No	No	Discharge	No	training	no	0
2694	1771	no	not_reported	negative	negative	clear	yellow	not_reported	negative	negative	negative	negative	6.0	negative	not_reported	1.016	not_reported	not_reported	not_reported	0	1	not_reported	not_reported	0	not_reported	not_reported	1	1	0	not_reported	not_reported	not_reported	not_reported	1	not_reported	1	not_reported	1	1	not_reported	not_reported	not_reported	not_reported	not_reported	not_reported	not_reported	FATIGUE	71	Male	Other	Non-Hispanic	English	Married	Retired	Self pay	Admit	Car	5	5	5	5	5	5	5	5	5	5	2	2	2	2	2	2	2	2	2	2	2	2	2	2	2	3	3	3	3	3	not_reported	not_reported	not_reported	not_reported	not_reported	ROOM	ROOM	1	1	not_reported	4	1	2	3	5	1	1	1	4	4	2	2	2	1	3	2	1	5	3	3	5	2	3	2	1	3	4	2	Yes	No	No	No	No	No	No	No	No	Yes	No	No	No	No	No	No	No	No	No	No	No	No	No	No	No	No	No	No	No	No	No	No	No	No	No	No	No	No	No	No	No	No	Yes	No	No	No	No	No	Yes	No	No	No	No	No	No	No	No	No	No	Yes	No	Yes	No	No	Yes	Yes	No	No	No	No	No	Yes	No	Yes	Yes	No	No	No	No	No	No	No	No	No	No	No	No	No	Yes	Admit	Yes	training	yes	0
2695	1771	no	not_reported	negative	negative	clear	yellow	not_reported	moderate	negative	small	negative	6.0	negative	negative	1.019	not_reported	moderate	not_reported	0	1	0	0	not_reported	0	not_reported	not_reported	not_reported	1	not_reported	not_reported	not_reported	not_reported	not_reported	not_reported	not_reported	1	not_reported	not_reported	not_reported	not_reported	not_reported	not_reported	not_reported	not_reported	not_reported	FEVER	71	Female	Black or African American	Non-Hispanic	English	Divorced	Retired	Commercial	Admit	EMS	4	4	4	4	4	2	2	2	2	2	3	3	3	3	3	2	2	2	2	2	3	3	3	3	3	3	3	3	3	3	not_reported	not_reported	not_reported	not_reported	not_reported	ROOM	ROOM	5	5	not_reported	1	5	3	2	not_reported	1	2	3	3	4	3	4	4	2	2	5	1	2	1	5	2	5	4	not_reported	2	3	3	3	Yes	No	No	No	No	No	No	No	Yes	Yes	No	No	Yes	No	No	Yes	No	No	No	No	No	No	No	No	No	No	No	No	No	No	No	No	No	No	No	No	No	No	No	No	Yes	No	Yes	Yes	No	No	No	Yes	Yes	No	No	No	No	No	Yes	No	No	No	No	No	No	No	No	No	No	Yes	Yes	No	No	No	No	No	No	Yes	Yes	No	No	No	No	No	No	No	Yes	No	No	No	Yes	Yes	Yes	Admit	Yes	training	yes	0
2696	1772	no	not_reported	negative	negative	clear	yellow	not_reported	large	large	negative	negative	5.5	negative	not_reported	1.038	not_reported	not_reported	not_reported	not_reported	not_reported	0	not_reported	0	0	not_reported	not_reported	1	0	not_reported	not_reported	0	0	not_reported	not_reported	not_reported	not_reported	0	1	0	not_reported	not_reported	not_reported	not_reported	not_reported	1	FATIGUE	36	Female	Black or African American	Non-Hispanic	English	Single	Full Time	Medicaid	Admit	Car	4	4	4	4	4	4	4	4	4	4	5	5	5	5	5	5	5	5	5	5	1	1	1	1	1	4	4	4	4	4	not_reported	not_reported	not_reported	not_reported	not_reported	ROOM	ROOM	1	1	not_reported	not_reported	not_reported	5	5	not_reported	3	1	3	4	5	2	3	5	4	4	3	3	5	4	1	1	3	4	not_reported	4	5	4	5	No	No	No	No	No	No	No	No	No	No	No	No	No	No	No	No	No	No	No	No	No	No	No	No	No	No	No	No	No	No	No	No	No	No	No	No	No	No	No	No	No	No	No	No	No	No	No	No	No	No	No	No	No	No	No	No	No	No	No	No	No	No	No	No	No	No	No	No	No	No	No	No	No	No	No	No	No	No	No	No	No	No	No	No	No	No	No	No	No	Admit	No	training	no	0
2697	1773	no	many	negative	large	not_clear	yellow	not_reported	negative	negative	small	negative	6.5	large	small	1.018	not_reported	large	not_reported	0	1	not_reported	not_reported	not_reported	not_reported	not_reported	0	1	0	not_reported	not_reported	0	0	not_reported	not_reported	1	not_reported	1	1	not_reported	0	not_reported	not_reported	0	not_reported	not_reported	other	89	Female	White or Caucasian	Non-Hispanic	English	Widowed	Retired	Medicare	Admit	Car	5	5	5	5	5	1	1	1	1	1	3	3	3	3	3	2	2	2	2	2	2	2	2	2	2	3	3	3	3	3	not_reported	not_reported	not_reported	not_reported	not_reported	ROOM	ROOM	not_reported	not_reported	not_reported	2	5	2	5	1	1	4	2	2	5	5	1	3	5	5	4	4	3	1	4	5	4	1	5	5	2	4	1	No	No	No	No	No	No	No	No	No	No	No	No	No	No	No	No	No	No	No	No	No	No	No	No	No	No	No	No	No	No	No	No	No	No	No	No	No	No	No	No	No	No	No	No	No	No	No	No	No	No	No	No	No	No	No	No	No	No	No	No	No	No	No	No	No	No	No	No	No	No	No	No	No	No	No	No	No	No	No	No	No	No	No	No	No	No	No	No	No	Admit	No	training	no	0
2698	1774	no	not_reported	negative	large	clear	yellow	not_reported	negative	negative	negative	negative	6.0	negative	moderate	1.013	not_reported	negative	not_reported	0	1	0	0	0	0	not_reported	not_reported	not_reported	0	not_reported	not_reported	not_reported	0	not_reported	not_reported	1	not_reported	not_reported	1	0	not_reported	not_reported	not_reported	0	not_reported	not_reported	SHORTNESS OF BREATH	82	Male	White or Caucasian	Non-Hispanic	English	Married	Retired	Commercial	Admit	EMS	4	4	4	4	4	2	2	2	2	2	2	2	2	2	2	4	4	4	4	4	5	5	5	5	5	3	3	3	3	3	3	3	3	3	3	NONREB	NONREB	1	1	not_reported	not_reported	not_reported	1	3	not_reported	1	4	1	4	3	4	4	3	5	5	4	4	3	1	4	3	4	1	5	5	4	5	1	No	No	No	No	No	No	No	No	No	Yes	No	No	Yes	No	No	No	No	No	No	No	No	No	No	No	No	No	No	No	No	No	No	No	No	No	No	No	No	No	No	No	No	No	No	No	No	No	No	No	No	Yes	No	No	No	No	Yes	No	No	No	No	No	No	No	No	No	Yes	Yes	No	Yes	No	No	No	Yes	Yes	Yes	Yes	No	Yes	No	No	No	No	No	No	No	No	No	No	No	Yes	Admit	No	training	no	0
2699	1774	no	moderate	negative	moderate	not_clear	yellow	not_reported	negative	negative	small	negative	6.5	small	small	1.015	not_reported	moderate	not_reported	0	1	0	0	not_reported	0	not_reported	not_reported	1	1	not_reported	not_reported	not_reported	0	not_reported	not_reported	1	1	not_reported	1	1	not_reported	not_reported	not_reported	not_reported	not_reported	not_reported	FEVER	60	Male	White or Caucasian	Non-Hispanic	English	Married	Disabled	Commercial	Admit	Other	1	1	1	1	1	5	5	5	5	5	3	3	3	3	3	2	2	2	2	2	2	2	2	2	2	4	4	4	4	4	not_reported	not_reported	not_reported	not_reported	not_reported	ROOM	ROOM	2	2	not_reported	not_reported	not_reported	3	2	not_reported	1	2	4	5	4	2	1	2	5	5	2	2	3	2	4	5	2	3	4	3	4	5	3	Yes	No	No	No	No	No	Yes	No	No	Yes	No	No	No	No	No	No	No	No	No	No	No	No	No	No	No	No	No	No	No	No	No	No	No	No	No	No	No	No	No	No	No	No	Yes	No	No	No	No	No	Yes	No	No	No	No	No	No	No	No	No	No	No	No	No	No	No	No	Yes	Yes	No	No	No	No	No	No	Yes	No	No	No	No	No	No	No	No	Yes	Yes	No	Yes	No	No	Yes	Admit	Yes	training	yes	0
2700	1775	no	few	negative	negative	clear	yellow	small	negative	negative	small	negative	7.0	negative	small	1.021	not_reported	small	not_reported	1	not_reported	1	1	0	0	not_reported	0	0	0	not_reported	not_reported	1	1	not_reported	not_reported	not_reported	not_reported	0	1	0	not_reported	not_reported	not_reported	not_reported	0	0	ABDOMINAL PAIN	29	Female	Asian	Non-Hispanic	English	Married	Not Employed	Commercial	Discharge	Car	5	5	5	5	5	2	2	2	2	2	2	2	2	2	2	3	3	3	3	3	3	3	3	3	3	3	3	3	3	3	not_reported	not_reported	not_reported	not_reported	not_reported	ROOM	ROOM	1	1	not_reported	1	1	1	2	2	3	1	1	5	2	1	4	1	3	3	1	1	2	1	2	4	1	5	2	1	5	3	2	No	No	No	No	No	No	No	No	No	No	No	No	No	No	No	No	No	No	No	No	No	No	No	No	No	No	No	No	No	No	No	No	No	No	No	No	No	No	No	No	No	No	No	No	No	No	No	No	No	No	No	No	No	No	No	No	No	No	No	No	No	No	No	No	No	No	No	No	No	No	No	No	No	No	No	No	No	No	No	No	No	No	No	No	No	No	No	No	No	Discharge	No	training	no	0
2701	1775	no	not_reported	negative	negative	clear	yellow	not_reported	negative	negative	negative	negative	6.5	negative	not_reported	1.006	not_reported	not_reported	not_reported	not_reported	not_reported	not_reported	not_reported	not_reported	not_reported	not_reported	not_reported	not_reported	0	1	0	not_reported	1	not_reported	1	not_reported	not_reported	0	not_reported	0	not_reported	not_reported	not_reported	not_reported	not_reported	not_reported	VAGINAL BLEEDING	29	Female	White or Caucasian	Non-Hispanic	English	Married	Not Employed	Medicaid	Discharge	Car	2	2	2	2	2	3	3	3	3	3	1	1	1	1	1	1	1	1	1	1	1	1	1	1	1	4	4	4	4	4	not_reported	not_reported	not_reported	not_reported	not_reported	ROOM	ROOM	1	1	not_reported	not_reported	not_reported	1	3	not_reported	1	3	3	3	4	1	2	2	1	1	5	1	5	3	2	5	5	3	4	1	5	2	1	No	No	No	No	No	No	No	No	No	No	No	No	No	No	No	No	No	No	No	No	No	No	No	No	No	No	No	No	No	No	No	No	No	No	No	No	No	No	No	No	No	No	No	No	No	No	No	No	No	No	No	No	No	No	No	No	No	No	No	No	No	No	No	No	No	No	No	No	No	No	No	No	No	No	No	No	No	No	No	No	No	No	No	No	No	No	No	No	No	Discharge	No	training	no	0
2702	1776	no	moderate	negative	negative	not_clear	yellow	moderate	negative	negative	small	negative	6.0	negative	negative	1.031	not_reported	moderate	not_reported	1	1	0	0	0	0	not_reported	0	0	0	0	0	not_reported	1	not_reported	not_reported	1	not_reported	not_reported	1	0	not_reported	not_reported	not_reported	0	0	not_reported	ABDOMINAL PAIN	21	Female	White or Caucasian	Non-Hispanic	English	Single	Not Employed	Medicaid	Discharge	Other	5	5	5	5	5	3	3	3	3	3	2	2	2	2	2	2	2	2	2	2	3	3	3	3	3	3	3	3	3	3	not_reported	not_reported	not_reported	not_reported	not_reported	ROOM	ROOM	1	1	not_reported	2	2	4	3	1	1	3	1	5	4	1	1	2	2	2	5	3	2	4	2	3	2	3	4	2	5	3	4	No	No	No	No	No	No	No	No	No	No	No	No	No	No	No	No	No	No	No	No	No	No	No	No	No	No	No	No	No	No	No	No	No	No	No	No	No	No	Yes	No	No	No	No	No	No	No	No	No	No	No	No	No	No	No	No	No	No	No	No	No	Yes	No	No	No	No	No	No	No	No	No	No	No	No	No	No	No	No	No	No	No	No	Yes	No	No	No	No	No	No	No	Discharge	No	training	no	0
2703	1777	no	few	not_reported	moderate	clear	yellow	moderate	negative	negative	small	negative	6.0	negative	small	1.01	not_reported	moderate	0	0	1	not_reported	not_reported	not_reported	0	not_reported	not_reported	not_reported	0	not_reported	not_reported	not_reported	1	not_reported	not_reported	1	not_reported	not_reported	1	not_reported	0	not_reported	not_reported	0	1	not_reported	ABDOMINAL PAIN	64	Female	White or Caucasian	Non-Hispanic	English	Married	Disabled	Commercial	Discharge	Car	5	5	5	5	5	1	1	1	1	1	5	5	5	5	5	5	5	5	5	5	2	2	2	2	2	4	4	4	4	4	not_reported	not_reported	not_reported	not_reported	not_reported	ROOM	ROOM	not_reported	not_reported	not_reported	2	2	2	2	1	3	1	2	5	3	3	3	2	3	1	5	4	3	3	4	2	5	3	2	3	3	3	3	Yes	No	No	No	No	No	No	No	No	No	No	No	No	No	No	No	No	No	No	No	No	No	No	No	No	No	No	No	No	No	No	No	No	No	No	No	No	No	No	No	No	No	No	No	No	No	No	No	No	No	No	No	No	No	No	No	No	No	No	No	No	No	No	No	Yes	Yes	No	No	No	No	No	Yes	No	No	Yes	No	No	No	No	No	No	No	Yes	No	No	No	Yes	No	No	Discharge	Yes	training	yes	0
2704	1778	no	few	negative	negative	clear	yellow	not_reported	moderate	negative	negative	negative	6.0	small	negative	1.015	not_reported	small	not_reported	1	1	0	1	not_reported	1	not_reported	0	not_reported	not_reported	not_reported	not_reported	0	1	1	not_reported	1	not_reported	0	1	not_reported	0	not_reported	0	not_reported	0	0	other	32	Male	Black or African American	Non-Hispanic	English	Married	Full Time	Medicaid	Transfer to Another Facility	EMS	4	4	4	4	4	5	5	5	5	5	3	3	3	3	3	2	2	2	2	2	2	2	2	2	2	2	2	2	2	2	1	1	1	1	1	NASAL	NASAL	1	1	not_reported	not_reported	not_reported	4	4	not_reported	1	2	3	3	5	2	1	3	4	4	4	1	4	1	2	5	4	3	5	3	5	2	3	Yes	No	No	No	No	No	No	No	No	No	No	No	No	No	No	No	No	No	No	No	No	No	No	No	No	No	No	No	No	No	No	No	No	No	No	No	No	No	No	No	No	No	No	No	No	No	No	No	No	No	No	No	No	No	No	No	No	No	No	No	No	No	No	No	No	No	No	No	No	No	No	No	No	No	No	No	No	No	No	No	No	No	No	No	No	No	No	No	No	Transfer to Another Facility	Yes	training	yes	0
2705	1778	no	not_reported	not_reported	small	clear	yellow	not_reported	negative	negative	negative	negative	7.0	negative	small	1.006	not_reported	negative	0	1	1	1	1	not_reported	0	0	not_reported	1	1	not_reported	not_reported	1	1	1	not_reported	1	not_reported	not_reported	1	not_reported	not_reported	not_reported	not_reported	not_reported	not_reported	not_reported	ABDOMINAL PAIN	68	Female	White or Caucasian	Non-Hispanic	English	Married	Retired	Medicare	Admit	Car	4	4	4	4	4	2	2	2	2	2	1	1	1	1	1	3	3	3	3	3	5	5	5	5	5	4	4	4	4	4	not_reported	not_reported	not_reported	not_reported	not_reported	ROOM	ROOM	not_reported	not_reported	not_reported	2	1	4	2	1	3	3	1	4	3	1	1	3	4	3	4	4	1	4	2	4	4	2	4	4	1	4	4	Yes	No	No	No	No	No	No	No	No	No	No	No	No	No	No	No	No	No	No	No	No	No	No	No	No	No	No	No	No	No	No	No	No	No	No	No	No	No	No	No	No	No	Yes	No	No	No	No	No	No	No	No	No	No	No	No	No	No	No	No	No	No	No	No	No	No	No	No	No	No	No	No	No	No	No	Yes	No	No	No	No	No	No	No	Yes	No	No	No	Yes	Yes	No	Admit	Yes	training	yes	0
2706	1779	no	not_reported	not_reported	negative	clear	yellow	not_reported	negative	negative	negative	negative	7.5	small	small	1.019	not_reported	small	0	1	1	not_reported	0	not_reported	0	0	0	not_reported	1	not_reported	not_reported	0	1	not_reported	not_reported	1	not_reported	not_reported	1	not_reported	0	not_reported	not_reported	0	0	not_reported	ABDOMINAL PAIN	38	Male	Black or African American	Non-Hispanic	English	Single	Disabled	Medicaid	Admit	Car	2	2	2	2	2	4	4	4	4	4	4	4	4	4	4	3	3	3	3	3	1	1	1	1	1	4	4	4	4	4	not_reported	not_reported	not_reported	not_reported	not_reported	ROOM	ROOM	not_reported	not_reported	not_reported	1	1	3	2	2	4	3	1	5	3	2	1	2	1	1	4	2	1	2	4	1	4	4	2	3	1	3	3	Yes	No	No	No	No	No	No	No	No	No	No	No	No	No	No	No	No	No	No	No	No	No	No	No	No	No	No	No	No	No	No	No	No	No	No	No	No	No	No	No	No	No	No	No	No	No	No	No	No	No	No	No	No	Yes	No	No	No	No	No	No	No	No	No	No	Yes	Yes	No	No	No	No	No	Yes	No	Yes	Yes	No	No	No	No	No	No	No	No	No	No	No	No	No	Yes	Admit	Yes	training	yes	0
2707	1780	no	not_reported	negative	negative	clear	yellow	not_reported	negative	negative	negative	negative	6.5	negative	not_reported	1.012	not_reported	not_reported	0	1	1	not_reported	0	not_reported	0	0	1	0	0	0	0	not_reported	1	not_reported	not_reported	1	not_reported	not_reported	1	not_reported	not_reported	not_reported	not_reported	0	0	not_reported	ABDOMINAL PAIN	23	Female	White or Caucasian	Non-Hispanic	English	Single	Not Employed	Commercial	Admit	Car	1	1	1	1	1	3	3	3	3	3	2	2	2	2	2	2	2	2	2	2	3	3	3	3	3	3	3	3	3	3	not_reported	not_reported	not_reported	not_reported	not_reported	ROOM	ROOM	1	1	not_reported	2	2	5	3	2	3	3	2	3	4	1	3	1	2	5	3	2	3	2	4	3	3	4	3	3	2	3	5	No	No	No	No	No	No	No	No	No	No	No	No	No	No	No	No	No	No	No	No	No	No	No	No	No	No	No	No	No	No	No	No	No	No	No	No	No	No	No	No	No	No	Yes	No	No	No	Yes	No	No	No	No	No	No	No	No	No	No	No	No	No	No	No	No	No	No	Yes	No	No	Yes	No	No	No	No	No	Yes	No	No	No	No	No	No	No	Yes	No	No	No	No	Yes	No	Admit	No	training	no	0
2708	1781	yes	few	negative	large	not_clear	red	small	small	small	small	positive	5.0	large	moderate	1.025	positive	small	not_reported	0	1	not_reported	0	not_reported	0	not_reported	not_reported	not_reported	not_reported	1	0	not_reported	0	not_reported	0	1	not_reported	not_reported	1	not_reported	not_reported	not_reported	not_reported	0	not_reported	not_reported	FEMALE GU PROBLEM	51	Female	White or Caucasian	Hispanic or Latino	English	Married	Full Time	Other	Discharge	Car	4	4	4	4	4	2	2	2	2	2	4	4	4	4	4	4	4	4	4	4	2	2	2	2	2	3	3	3	3	3	not_reported	not_reported	not_reported	not_reported	not_reported	ROOM	ROOM	not_reported	not_reported	not_reported	1	2	2	1	2	not_reported	2	4	5	3	3	not_reported	3	2	2	not_reported	1	5	3	not_reported	1	not_reported	3	1	2	3	3	2	No	No	No	No	No	No	No	No	No	No	No	No	No	No	No	No	No	No	No	No	No	No	No	No	No	No	No	No	No	No	No	No	No	No	No	No	No	No	No	No	No	No	No	No	No	No	No	No	No	No	No	No	No	No	No	No	No	No	No	No	No	No	No	No	No	No	No	No	No	No	No	No	No	No	No	No	No	No	No	No	No	No	No	No	No	No	No	No	No	Discharge	No	training	no	0
2709	1782	no	not_reported	negative	negative	clear	yellow	not_reported	negative	negative	negative	negative	6.0	negative	not_reported	1.02	not_reported	not_reported	not_reported	1	1	not_reported	0	not_reported	0	not_reported	not_reported	not_reported	not_reported	not_reported	not_reported	not_reported	1	not_reported	not_reported	1	1	not_reported	not_reported	1	not_reported	not_reported	1	not_reported	not_reported	not_reported	FATIGUE	60	Male	White or Caucasian	Non-Hispanic	English	Married	Full Time	Commercial	Admit	EMS	4	4	4	4	4	1	1	1	1	1	3	3	3	3	3	2	2	2	2	2	3	3	3	3	3	1	1	1	1	1	1	1	1	1	1	ROOM	ROOM	1	1	not_reported	4	5	4	1	5	1	4	1	5	4	4	4	2	5	5	4	2	1	2	4	3	4	1	5	2	4	4	4	Yes	No	No	No	No	No	No	No	No	No	No	No	No	No	No	No	No	No	No	No	No	No	No	No	No	No	No	No	No	No	No	No	No	No	No	No	No	No	No	No	No	No	Yes	No	No	No	No	No	Yes	No	No	No	No	No	No	No	No	No	No	No	No	No	No	No	No	No	No	No	No	No	No	Yes	No	Yes	Yes	No	No	No	No	No	No	No	No	No	No	No	No	No	Yes	Admit	Yes	training	yes	0
2710	1782	no	not_reported	negative	negative	clear	yellow	moderate	negative	negative	small	negative	6.0	negative	negative	1.033	not_reported	small	not_reported	not_reported	1	not_reported	not_reported	not_reported	not_reported	not_reported	not_reported	not_reported	not_reported	not_reported	not_reported	not_reported	not_reported	not_reported	not_reported	1	not_reported	not_reported	1	not_reported	1	not_reported	not_reported	1	not_reported	not_reported	DYSURIA	25	Male	Other	Hispanic or Latino	Non-English	Single	Not Employed	Medicaid	Discharge	Walk-in	1	1	1	1	1	3	3	3	3	3	1	1	1	1	1	4	4	4	4	4	3	3	3	3	3	4	4	4	4	4	not_reported	not_reported	not_reported	not_reported	not_reported	ROOM	ROOM	1	1	not_reported	not_reported	not_reported	not_reported	not_reported	not_reported	not_reported	not_reported	not_reported	not_reported	not_reported	not_reported	not_reported	not_reported	not_reported	not_reported	not_reported	not_reported	not_reported	not_reported	not_reported	not_reported	not_reported	not_reported	not_reported	not_reported	not_reported	not_reported	not_reported	No	No	No	No	No	No	No	No	No	No	No	No	No	No	No	No	No	No	No	No	No	No	No	No	No	No	No	No	No	No	No	No	No	No	No	No	No	No	No	No	No	No	No	No	No	No	No	No	No	No	No	No	No	No	No	No	No	No	No	No	No	No	No	No	No	No	Yes	No	No	No	No	No	No	No	No	No	Yes	No	No	No	No	No	No	No	Yes	No	No	No	No	Discharge	No	training	no	0
2711	1783	no	not_reported	negative	negative	clear	yellow	moderate	negative	negative	negative	negative	7.0	large	small	1.018	not_reported	small	not_reported	not_reported	1	not_reported	not_reported	not_reported	not_reported	not_reported	not_reported	1	not_reported	not_reported	not_reported	not_reported	not_reported	not_reported	not_reported	1	not_reported	not_reported	1	not_reported	not_reported	not_reported	not_reported	not_reported	not_reported	not_reported	other	67	Female	White or Caucasian	Non-Hispanic	English	Single	Full Time	Commercial	Admit	Car	not_reported	not_reported	not_reported	not_reported	not_reported	1	1	1	1	1	1	1	1	1	1	4	4	4	4	4	2	2	2	2	2	1	1	1	1	1	not_reported	not_reported	not_reported	not_reported	not_reported	ROOM	ROOM	1	1	not_reported	2	2	5	4	1	1	4	4	4	4	5	1	1	1	1	2	3	2	3	1	3	5	1	1	1	2	5	5	Yes	No	No	No	No	No	No	Yes	No	No	No	No	No	No	No	No	No	No	No	No	No	No	No	No	No	No	No	No	No	No	Yes	No	No	No	No	No	No	No	No	No	No	No	Yes	Yes	No	No	No	Yes	Yes	No	No	Yes	No	No	No	No	No	No	Yes	No	No	No	Yes	No	Yes	Yes	No	Yes	No	Yes	No	No	No	No	Yes	No	Yes	No	No	No	No	No	No	No	No	No	Yes	No	Yes	Admit	Yes	training	yes	0
2712	1784	no	few	negative	negative	clear	yellow	small	negative	negative	small	negative	6.0	negative	negative	1.019	not_reported	small	0	1	1	not_reported	0	not_reported	1	0	0	0	1	0	0	not_reported	1	not_reported	not_reported	1	not_reported	not_reported	1	not_reported	not_reported	not_reported	not_reported	0	0	not_reported	ABDOMINAL PAIN	54	Female	Other	Hispanic or Latino	Non-English	Widowed	Disabled	Medicaid	Admit	Car	2	2	2	2	2	4	4	4	4	4	1	1	1	1	1	5	5	5	5	5	1	1	1	1	1	3	3	3	3	3	not_reported	not_reported	not_reported	not_reported	not_reported	ROOM	ROOM	1	1	not_reported	2	5	2	4	2	1	2	2	5	5	2	3	3	2	1	2	1	5	3	4	5	2	4	3	2	5	5	2	Yes	No	No	No	No	No	Yes	No	No	No	No	No	Yes	No	No	No	No	No	No	No	No	No	No	No	No	No	No	No	No	No	No	No	No	No	No	No	No	No	No	No	No	No	No	Yes	No	No	No	No	No	No	No	No	No	No	Yes	No	No	No	No	No	No	No	No	No	Yes	Yes	Yes	No	No	No	No	No	No	No	Yes	No	No	No	No	No	No	No	Yes	Yes	No	No	No	No	No	Admit	Yes	training	yes	0
2713	1785	no	not_reported	negative	negative	clear	yellow	not_reported	negative	negative	negative	negative	5.5	negative	not_reported	1.023	not_reported	not_reported	not_reported	0	not_reported	not_reported	0	not_reported	0	not_reported	not_reported	not_reported	0	not_reported	not_reported	not_reported	0	not_reported	not_reported	1	not_reported	not_reported	1	0	0	not_reported	1	not_reported	0	not_reported	other	70	Male	White or Caucasian	Non-Hispanic	English	Single	Retired	Medicare	Admit	EMS	1	1	1	1	1	3	3	3	3	3	3	3	3	3	3	2	2	2	2	2	2	2	2	2	2	1	1	1	1	1	not_reported	not_reported	not_reported	not_reported	not_reported	ROOM	ROOM	1	1	not_reported	not_reported	not_reported	1	5	not_reported	3	4	2	2	4	4	2	3	1	1	2	4	1	4	4	2	5	3	2	3	4	2	1	No	No	No	No	No	No	No	No	No	No	No	No	No	No	No	No	No	No	No	No	No	No	No	No	No	No	No	No	No	No	No	No	No	No	No	No	No	No	No	No	No	No	No	No	No	No	No	No	No	No	No	No	No	No	No	No	No	No	No	No	No	No	No	No	No	No	No	No	No	No	No	No	No	No	No	No	No	No	No	No	No	No	No	No	No	No	No	No	No	Admit	No	training	no	0
2714	1786	no	not_reported	negative	negative	clear	yellow	small	negative	negative	negative	negative	5.0	negative	negative	1.015	not_reported	small	not_reported	not_reported	1	not_reported	not_reported	not_reported	not_reported	not_reported	not_reported	0	0	not_reported	not_reported	0	not_reported	not_reported	not_reported	1	not_reported	not_reported	1	not_reported	not_reported	not_reported	not_reported	1	not_reported	not_reported	other	60	Female	White or Caucasian	Non-Hispanic	English	Divorced	Not Employed	Medicaid	Admit	EMS	4	4	4	4	4	5	5	5	5	5	2	2	2	2	2	3	3	3	3	3	3	3	3	3	3	4	4	4	4	4	not_reported	not_reported	not_reported	not_reported	not_reported	ROOM	ROOM	not_reported	not_reported	not_reported	1	1	5	3	2	3	1	2	1	4	3	2	1	3	1	3	3	1	1	3	5	3	5	3	1	3	1	1	No	No	No	No	No	No	No	No	No	No	No	No	No	No	No	No	No	No	No	No	No	No	No	No	No	No	No	No	No	No	No	No	No	No	No	No	No	No	No	No	No	No	No	No	No	No	No	No	No	No	No	No	No	No	No	No	No	No	No	No	No	No	No	No	No	No	No	No	No	No	No	No	No	No	No	No	No	No	No	No	No	No	No	No	No	No	No	No	No	Admit	No	training	no	0
2715	1787	no	not_reported	negative	moderate	clear	yellow	small	moderate	negative	negative	negative	6.0	negative	small	1.02	not_reported	small	not_reported	0	1	not_reported	not_reported	not_reported	not_reported	not_reported	not_reported	not_reported	1	not_reported	not_reported	not_reported	not_reported	1	not_reported	1	not_reported	not_reported	not_reported	not_reported	not_reported	not_reported	not_reported	not_reported	not_reported	not_reported	other	62	Male	White or Caucasian	Non-Hispanic	English	Married	Full Time	Medicare	Admit	EMS	4	4	4	4	4	5	5	5	5	5	1	1	1	1	1	2	2	2	2	2	2	2	2	2	2	1	1	1	1	1	not_reported	not_reported	not_reported	not_reported	not_reported	ROOM	ROOM	1	1	not_reported	2	1	5	2	1	3	4	2	1	5	4	3	4	5	5	4	1	3	5	1	1	4	1	5	5	3	2	5	Yes	No	No	No	No	No	No	Yes	No	Yes	No	No	Yes	No	No	No	No	No	No	No	No	No	No	No	No	No	No	No	No	No	No	No	No	No	No	No	No	No	No	No	No	No	No	No	No	No	No	No	Yes	Yes	No	No	No	No	Yes	No	No	No	No	No	Yes	Yes	No	No	Yes	Yes	Yes	No	No	No	No	Yes	No	Yes	Yes	No	Yes	Yes	No	No	No	No	Yes	No	No	No	No	No	No	Admit	Yes	training	yes	0
2716	1787	no	few	negative	negative	not_clear	yellow	small	negative	negative	small	negative	5.5	small	negative	1.018	not_reported	moderate	not_reported	1	not_reported	not_reported	not_reported	not_reported	not_reported	not_reported	not_reported	not_reported	1	not_reported	not_reported	not_reported	1	not_reported	not_reported	1	not_reported	1	1	not_reported	not_reported	not_reported	not_reported	0	not_reported	not_reported	FEVER	63	Female	Black or African American	Non-Hispanic	English	Single	Retired	Commercial	Admit	EMS	3	3	3	3	3	5	5	5	5	5	4	4	4	4	4	3	3	3	3	3	2	2	2	2	2	5	5	5	5	5	1	1	1	1	1	NASAL	NASAL	1	1	not_reported	not_reported	not_reported	4	4	not_reported	1	2	4	2	4	4	1	1	2	5	4	2	3	2	2	1	4	1	2	1	4	3	4	Yes	No	No	Yes	No	No	No	No	No	No	No	No	No	No	No	No	No	No	No	No	No	No	No	No	No	No	No	No	No	No	Yes	No	No	No	No	Yes	No	No	No	No	Yes	No	Yes	No	No	No	No	No	No	Yes	No	No	No	No	No	No	No	No	No	No	No	No	No	No	Yes	Yes	No	No	No	No	No	Yes	No	Yes	Yes	No	Yes	No	No	No	No	No	No	No	No	No	No	No	Yes	Admit	Yes	training	yes	0
2717	1788	no	not_reported	not_reported	negative	clear	yellow	not_reported	negative	negative	negative	negative	6.0	negative	not_reported	1.03	not_reported	not_reported	0	0	1	not_reported	0	not_reported	0	0	0	0	1	not_reported	not_reported	0	0	not_reported	not_reported	1	0	0	1	1	not_reported	not_reported	not_reported	0	0	0	FEVER	85	Female	White or Caucasian	Non-Hispanic	English	Widowed	Retired	Medicare	Discharge	EMS	1	1	1	1	1	5	5	5	5	5	2	2	2	2	2	2	2	2	2	2	2	2	2	2	2	3	3	3	3	3	not_reported	not_reported	not_reported	not_reported	not_reported	ROOM	ROOM	not_reported	not_reported	not_reported	2	5	2	1	1	1	2	1	3	3	1	1	2	3	1	4	1	3	5	2	1	4	4	3	1	1	3	1	No	No	No	No	No	No	Yes	No	No	No	No	No	No	No	No	No	No	No	No	No	No	No	No	No	No	No	No	No	No	No	No	No	No	No	No	No	No	No	No	No	No	No	No	No	No	No	No	No	No	Yes	No	No	No	No	No	No	No	No	No	No	No	Yes	No	No	No	No	No	No	No	No	No	No	No	Yes	No	No	No	No	No	No	No	No	Yes	No	No	No	No	No	Yes	Discharge	No	training	no	0
2718	1789	no	few	negative	small	not_clear	yellow	small	small	negative	negative	negative	6.0	large	small	1.016	not_reported	negative	not_reported	0	1	0	not_reported	not_reported	not_reported	not_reported	not_reported	not_reported	0	not_reported	not_reported	not_reported	not_reported	1	not_reported	1	not_reported	not_reported	1	not_reported	not_reported	not_reported	not_reported	not_reported	not_reported	not_reported	ALTERED MENTAL STATUS	90	Female	White or Caucasian	Non-Hispanic	English	Single	Retired	Medicare	Admit	Car	5	5	5	5	5	5	5	5	5	5	5	5	5	5	5	2	2	2	2	2	5	5	5	5	5	4	4	4	4	4	not_reported	not_reported	not_reported	not_reported	not_reported	ROOM	ROOM	not_reported	not_reported	not_reported	not_reported	not_reported	2	3	not_reported	3	2	1	4	5	2	4	2	1	2	4	3	1	3	4	5	2	5	3	2	1	4	1	No	No	No	No	No	No	No	No	No	No	No	No	No	No	No	No	No	No	No	No	No	No	No	No	No	No	No	No	No	No	No	No	No	No	No	No	No	No	No	No	No	No	No	No	No	No	No	No	No	No	No	No	No	No	No	No	No	Yes	No	No	No	No	No	No	Yes	Yes	No	No	No	No	No	Yes	No	No	No	No	No	No	No	No	No	No	No	No	No	No	Yes	No	Yes	Admit	No	training	no	0
2719	1789	no	not_reported	negative	large	not_clear	red	small	negative	small	small	negative	6.0	large	large	1.009	negative	small	not_reported	not_reported	not_reported	not_reported	not_reported	not_reported	not_reported	not_reported	not_reported	not_reported	not_reported	not_reported	not_reported	not_reported	not_reported	not_reported	not_reported	not_reported	not_reported	not_reported	not_reported	not_reported	not_reported	not_reported	not_reported	not_reported	not_reported	not_reported	FEMALE GU PROBLEM	29	Female	White or Caucasian	Non-Hispanic	Non-English	Married	Not Employed	Commercial	Discharge	Car	4	4	4	4	4	1	1	1	1	1	3	3	3	3	3	3	3	3	3	3	1	1	1	1	1	3	3	3	3	3	not_reported	not_reported	not_reported	not_reported	not_reported	ROOM	ROOM	1	1	not_reported	not_reported	not_reported	1	2	not_reported	not_reported	3	1	5	3	3	not_reported	1	2	2	not_reported	1	4	3	not_reported	1	not_reported	3	4	2	3	3	1	No	No	No	No	No	No	No	No	No	No	No	No	No	No	No	No	No	No	No	No	No	No	No	Yes	No	No	No	No	No	No	No	No	No	No	No	No	No	No	No	No	No	No	No	No	No	No	No	No	No	No	No	No	No	No	No	No	No	No	No	No	No	No	No	No	No	No	No	No	No	No	No	No	No	No	No	No	No	No	No	No	No	No	No	No	No	No	No	No	No	Discharge	No	training	no	0
2720	1790	no	many	not_reported	large	not_clear	red	moderate	negative	negative	small	negative	6.0	moderate	large	1.011	not_reported	moderate	0	1	1	not_reported	0	0	0	not_reported	not_reported	not_reported	0	not_reported	not_reported	not_reported	1	not_reported	1	not_reported	not_reported	not_reported	not_reported	not_reported	0	not_reported	not_reported	not_reported	not_reported	not_reported	other	33	Female	White or Caucasian	Non-Hispanic	English	Divorced	Full Time	Medicaid	Discharge	Car	5	5	5	5	5	3	3	3	3	3	3	3	3	3	3	1	1	1	1	1	2	2	2	2	2	3	3	3	3	3	not_reported	not_reported	not_reported	not_reported	not_reported	ROOM	ROOM	not_reported	not_reported	not_reported	not_reported	not_reported	1	1	not_reported	3	3	4	3	3	1	4	1	1	3	5	5	5	1	4	4	5	5	1	1	5	2	1	No	No	No	No	No	No	No	No	No	No	No	No	No	No	No	No	No	No	No	No	No	No	No	No	No	No	No	No	No	No	No	No	No	No	No	No	No	No	No	No	No	No	Yes	No	No	No	No	No	No	No	No	No	No	No	No	No	No	No	No	No	No	No	No	No	No	No	No	No	No	No	No	No	No	No	No	No	No	No	No	No	No	No	No	No	No	No	No	No	No	Discharge	No	training	no	0
2721	1791	no	moderate	negative	negative	not_clear	yellow	small	negative	negative	negative	negative	6.5	negative	negative	1.02	not_reported	small	not_reported	0	1	1	0	0	0	not_reported	not_reported	1	0	not_reported	not_reported	not_reported	not_reported	1	not_reported	1	0	0	1	not_reported	not_reported	not_reported	not_reported	not_reported	not_reported	not_reported	other	24	Female	Black or African American	Non-Hispanic	English	Single	Full Time	Commercial	Discharge	EMS	1	1	1	1	1	3	3	3	3	3	2	2	2	2	2	4	4	4	4	4	2	2	2	2	2	2	2	2	2	2	not_reported	not_reported	not_reported	not_reported	not_reported	ROOM	ROOM	1	1	not_reported	2	3	2	2	1	1	3	5	3	4	1	1	1	2	2	2	2	1	2	2	2	2	4	2	3	1	3	2	No	No	No	No	No	No	No	No	No	No	No	No	No	No	No	No	No	No	No	No	No	No	No	No	No	No	No	No	No	No	No	No	No	No	No	No	No	No	Yes	No	No	No	Yes	No	No	No	No	No	No	No	No	No	No	No	No	No	No	No	No	No	No	No	No	No	No	No	No	No	No	No	No	No	No	No	No	No	No	No	No	No	No	No	No	No	No	No	No	No	Yes	Discharge	No	training	no	0
2722	1792	no	not_reported	negative	negative	clear	yellow	not_reported	negative	negative	negative	negative	6.0	negative	not_reported	1.02	not_reported	not_reported	not_reported	1	1	0	0	0	0	not_reported	not_reported	0	0	0	0	0	1	1	not_reported	1	not_reported	not_reported	1	not_reported	not_reported	not_reported	not_reported	0	not_reported	not_reported	ABDOMINAL PAIN	77	Female	Other	Hispanic or Latino	Non-English	Widowed	Retired	Medicare	Discharge	EMS	4	4	4	4	4	1	1	1	1	1	4	4	4	4	4	1	1	1	1	1	2	2	2	2	2	4	4	4	4	4	not_reported	not_reported	not_reported	not_reported	not_reported	ROOM	ROOM	not_reported	not_reported	not_reported	2	5	2	2	1	1	2	5	3	2	3	4	1	1	1	5	1	1	1	1	1	5	1	1	1	5	2	2	No	No	No	No	No	No	No	No	No	No	No	No	No	No	No	No	No	No	No	No	No	No	No	No	No	No	No	No	No	No	No	No	No	No	No	No	No	No	No	No	No	No	No	No	No	No	No	No	No	No	No	No	No	No	No	No	No	No	No	No	No	No	No	No	No	No	No	No	No	No	No	No	No	No	No	No	No	No	No	No	No	No	No	No	No	No	No	No	No	Discharge	No	training	no	0
2723	1792	no	not_reported	small	negative	not_clear	yellow	small	negative	negative	negative	negative	7.0	small	negative	1.027	not_reported	small	not_reported	0	1	0	not_reported	not_reported	0	not_reported	not_reported	0	1	not_reported	not_reported	0	0	not_reported	not_reported	1	0	not_reported	1	not_reported	not_reported	not_reported	not_reported	0	not_reported	not_reported	FEVER	29	Male	Black or African American	Non-Hispanic	English	Married	Disabled	Medicaid	Admit	Car	3	3	3	3	3	1	1	1	1	1	3	3	3	3	3	3	3	3	3	3	2	2	2	2	2	3	3	3	3	3	not_reported	not_reported	not_reported	not_reported	not_reported	ROOM	ROOM	not_reported	not_reported	not_reported	2	5	3	2	1	1	3	2	2	2	3	2	1	2	2	2	3	3	1	4	4	2	5	2	2	1	5	3	No	No	Yes	No	No	No	No	No	No	No	No	No	No	No	No	No	No	No	No	No	No	No	No	No	No	No	No	No	No	No	No	No	No	No	No	No	No	No	No	No	No	No	Yes	No	No	No	No	No	No	No	No	No	No	No	No	No	No	No	No	No	No	No	No	No	No	No	No	No	No	No	No	No	No	No	Yes	No	Yes	No	No	No	No	No	Yes	No	No	No	No	No	No	Admit	No	training	no	0
2724	1792	yes	not_reported	negative	moderate	not_clear	yellow	not_reported	negative	negative	large	positive	7.0	moderate	not_reported	1.013	negative	large	not_reported	not_reported	not_reported	not_reported	not_reported	not_reported	not_reported	not_reported	not_reported	not_reported	not_reported	not_reported	not_reported	not_reported	not_reported	not_reported	not_reported	not_reported	not_reported	not_reported	not_reported	not_reported	not_reported	not_reported	not_reported	not_reported	not_reported	not_reported	EMESIS	78	Male	White or Caucasian	Non-Hispanic	English	Married	Retired	Medicare	Admit	Car	1	1	1	1	1	1	1	1	1	1	2	2	2	2	2	2	2	2	2	2	1	1	1	1	1	5	5	5	5	5	not_reported	not_reported	not_reported	not_reported	not_reported	ROOM	ROOM	not_reported	not_reported	not_reported	2	2	2	2	1	not_reported	5	4	2	1	4	not_reported	2	1	1	not_reported	1	4	1	not_reported	1	not_reported	1	4	2	1	3	2	Yes	No	No	No	No	No	No	No	No	No	No	No	No	No	No	No	No	No	No	No	No	No	No	No	No	No	No	No	No	No	No	No	No	No	No	No	No	No	No	No	No	No	No	No	No	No	No	No	No	No	No	No	No	No	No	No	No	No	No	No	No	No	No	No	No	No	No	No	No	No	No	No	No	No	No	No	No	No	No	No	No	No	No	No	No	No	No	No	No	Admit	Yes	training	yes	0
2725	1793	no	few	negative	small	clear	yellow	small	negative	negative	negative	negative	7.0	negative	small	1.02	not_reported	small	not_reported	1	1	0	0	0	0	not_reported	1	0	0	0	1	0	1	not_reported	0	1	not_reported	not_reported	1	not_reported	0	0	not_reported	0	0	not_reported	FEMALE GU PROBLEM	20	Female	Black or African American	Non-Hispanic	English	Single	Not Employed	Medicaid	Discharge	Car	4	4	4	4	4	3	3	3	3	3	3	3	3	3	3	3	3	3	3	3	3	3	3	3	3	5	5	5	5	5	not_reported	not_reported	not_reported	not_reported	not_reported	ROOM	ROOM	1	1	not_reported	not_reported	not_reported	not_reported	not_reported	not_reported	not_reported	not_reported	not_reported	not_reported	not_reported	not_reported	not_reported	not_reported	not_reported	not_reported	not_reported	not_reported	not_reported	not_reported	not_reported	not_reported	not_reported	not_reported	not_reported	not_reported	not_reported	not_reported	not_reported	No	No	No	No	No	No	No	No	No	No	No	No	No	No	No	No	No	No	No	No	No	No	No	No	No	No	No	No	No	No	No	No	No	No	No	No	No	No	No	No	No	No	Yes	No	No	No	Yes	No	No	No	No	No	No	Yes	No	No	No	No	No	No	No	No	No	No	No	No	No	No	No	No	No	No	No	No	Yes	No	No	No	No	No	No	No	No	No	No	No	No	No	No	Discharge	No	training	no	0
2726	1794	no	not_reported	negative	negative	clear	yellow	not_reported	negative	negative	negative	negative	7.0	negative	not_reported	1.024	not_reported	not_reported	not_reported	1	not_reported	0	not_reported	0	1	not_reported	not_reported	0	0	not_reported	not_reported	0	1	not_reported	not_reported	not_reported	not_reported	0	1	0	not_reported	not_reported	not_reported	not_reported	not_reported	0	ABDOMINAL PAIN	20	Female	Black or African American	Non-Hispanic	English	Single	Not Employed	Medicaid	Discharge	Car	2	2	2	2	2	2	2	2	2	2	1	1	1	1	1	5	5	5	5	5	2	2	2	2	2	3	3	3	3	3	not_reported	not_reported	not_reported	not_reported	not_reported	ROOM	ROOM	1	1	not_reported	2	5	1	2	1	1	3	2	3	2	3	1	2	1	2	5	4	1	4	4	3	5	5	2	3	3	3	5	Yes	No	No	No	No	No	No	No	No	No	No	No	No	No	No	No	No	No	No	No	No	No	No	No	No	No	No	No	No	No	No	No	No	No	No	No	No	No	No	No	No	No	Yes	No	No	No	No	No	No	No	No	No	No	No	No	No	No	No	No	No	No	No	No	No	No	No	No	No	No	No	No	No	No	No	Yes	No	No	No	No	No	No	No	No	No	No	No	No	No	No	Discharge	Yes	training	yes	0
2727	1795	no	not_reported	negative	negative	clear	yellow	not_reported	negative	negative	negative	negative	6.0	negative	not_reported	1.034	not_reported	not_reported	not_reported	not_reported	1	not_reported	not_reported	not_reported	not_reported	not_reported	not_reported	not_reported	0	not_reported	not_reported	not_reported	not_reported	1	not_reported	1	0	1	1	not_reported	not_reported	not_reported	not_reported	not_reported	not_reported	not_reported	FATIGUE	38	Female	Black or African American	Non-Hispanic	English	Single	Full Time	Commercial	Admit	Car	not_reported	not_reported	not_reported	not_reported	not_reported	1	1	1	1	1	2	2	2	2	2	4	4	4	4	4	2	2	2	2	2	5	5	5	5	5	not_reported	not_reported	not_reported	not_reported	not_reported	ROOM	ROOM	1	1	not_reported	not_reported	not_reported	1	2	not_reported	3	1	5	5	3	1	4	2	1	2	3	4	3	4	2	4	3	5	4	1	3	3	1	No	No	No	No	No	No	No	No	No	No	No	No	No	No	No	No	No	No	No	No	No	No	No	No	No	No	No	No	No	No	No	No	No	No	No	No	No	No	No	No	No	No	No	No	No	No	Yes	Yes	No	No	No	No	No	No	No	No	No	No	No	No	No	Yes	No	No	No	No	No	No	No	No	No	No	No	No	Yes	No	No	No	No	Yes	Yes	No	No	No	No	No	No	No	Yes	Admit	No	training	no	0
2728	1796	no	few	negative	small	clear	yellow	small	negative	negative	negative	negative	6.5	negative	small	1.009	not_reported	small	not_reported	not_reported	not_reported	0	not_reported	0	0	not_reported	not_reported	0	0	not_reported	not_reported	0	0	not_reported	not_reported	not_reported	not_reported	0	1	0	not_reported	not_reported	not_reported	not_reported	not_reported	0	other	65	Female	White or Caucasian	Non-Hispanic	English	Married	Retired	Other	Discharge	EMS	5	5	5	5	5	1	1	1	1	1	3	3	3	3	3	1	1	1	1	1	1	1	1	1	1	4	4	4	4	4	not_reported	not_reported	not_reported	not_reported	not_reported	ROOM	ROOM	1	1	not_reported	not_reported	not_reported	5	4	not_reported	3	3	3	4	4	1	2	3	1	1	1	5	4	5	3	4	1	1	4	2	5	4	5	No	No	No	No	No	No	No	No	No	No	No	No	No	No	No	No	No	No	No	No	No	No	No	No	No	No	No	No	No	No	No	No	No	No	No	No	No	No	No	No	No	No	No	No	No	No	No	No	No	No	No	No	No	No	No	No	No	No	No	No	No	No	No	No	No	No	No	No	No	No	No	No	No	No	No	No	No	No	No	No	No	No	No	No	No	No	No	No	No	Discharge	No	training	no	0
2729	1797	no	not_reported	negative	negative	clear	yellow	not_reported	negative	negative	negative	negative	6.0	negative	not_reported	1.032	not_reported	not_reported	0	1	1	0	0	0	0	0	0	0	0	0	0	0	1	1	not_reported	1	not_reported	not_reported	1	not_reported	not_reported	not_reported	not_reported	0	0	not_reported	not_reported	55	not_reported	not_reported	not_reported	not_reported	not_reported	not_reported	not_reported	not_reported	not_reported	4	4	4	4	4	1	1	1	1	1	4	4	4	4	4	5	5	5	5	5	2	2	2	2	2	3	3	3	3	3	not_reported	not_reported	not_reported	not_reported	not_reported	ROOM	ROOM	1	1	not_reported	not_reported	not_reported	1	2	not_reported	3	3	1	3	2	3	5	1	2	2	1	2	2	2	3	5	1	2	2	1	1	3	3	No	No	No	No	No	No	No	No	No	No	No	No	No	No	No	No	No	No	No	No	No	No	No	No	No	No	No	No	No	No	No	No	No	No	No	No	No	No	No	No	No	No	No	No	No	No	No	No	No	No	No	No	No	No	No	No	No	No	No	No	No	No	No	No	No	No	No	No	No	No	No	No	No	No	No	No	No	No	No	No	No	No	No	No	No	No	No	No	No	Discharge	No	training	no	0
2730	1797	no	moderate	negative	negative	not_clear	yellow	small	negative	negative	small	negative	7.0	negative	small	1.019	negative	small	0	1	1	0	0	0	0	0	0	0	0	0	0	not_reported	1	1	not_reported	1	not_reported	not_reported	1	not_reported	not_reported	not_reported	not_reported	0	0	not_reported	ABDOMINAL PAIN	18	Female	White or Caucasian	Non-Hispanic	English	Single	Part Time	Commercial	Discharge	Car	4	4	4	4	4	5	5	5	5	5	2	2	2	2	2	4	4	4	4	4	3	3	3	3	3	3	3	3	3	3	not_reported	not_reported	not_reported	not_reported	not_reported	ROOM	ROOM	1	1	not_reported	2	1	5	1	1	not_reported	3	5	3	3	1	not_reported	1	1	1	not_reported	1	5	1	not_reported	2	not_reported	3	2	1	5	2	1	Yes	No	No	No	No	No	No	No	No	No	No	No	No	No	No	No	No	No	No	No	No	No	No	No	No	No	No	No	No	No	No	No	No	No	No	No	No	No	No	No	No	No	No	No	No	No	No	No	No	No	No	No	No	No	No	No	No	No	No	No	No	No	No	No	No	No	No	No	No	No	No	No	No	No	No	No	No	No	No	No	No	No	No	No	No	No	No	No	No	Discharge	Yes	training	yes	0
2731	1798	no	few	negative	large	not_clear	yellow	small	negative	negative	small	negative	6.0	negative	moderate	1.014	not_reported	moderate	not_reported	1	1	0	not_reported	not_reported	not_reported	not_reported	not_reported	not_reported	0	not_reported	not_reported	not_reported	1	not_reported	not_reported	1	not_reported	not_reported	1	not_reported	not_reported	not_reported	not_reported	0	not_reported	not_reported	SHORTNESS OF BREATH	18	Female	Hispanic/Latino	Hispanic or Latino	English	Single	Not Employed	Other	Discharge	Car	4	4	4	4	4	1	1	1	1	1	3	3	3	3	3	2	2	2	2	2	1	1	1	1	1	4	4	4	4	4	not_reported	not_reported	not_reported	not_reported	not_reported	ROOM	ROOM	1	1	not_reported	not_reported	not_reported	1	not_reported	not_reported	3	not_reported	not_reported	not_reported	not_reported	not_reported	2	not_reported	1	1	3	3	4	3	2	1	3	4	not_reported	1	3	not_reported	1	No	No	No	No	No	No	No	No	No	No	No	No	No	No	No	No	No	No	No	No	No	No	No	No	No	No	No	No	No	No	No	No	No	No	No	No	No	No	No	No	No	No	No	No	No	No	No	No	No	No	No	No	No	No	No	No	No	No	No	No	No	No	No	No	No	No	No	No	No	No	No	No	No	No	No	No	No	No	No	No	No	Yes	No	No	No	No	No	No	No	Discharge	No	training	no	0
2732	1799	yes	many	negative	negative	clear	yellow	small	negative	negative	negative	positive	5.5	negative	small	1.02	negative	moderate	0	1	1	0	0	0	0	not_reported	0	not_reported	0	0	0	0	1	not_reported	0	1	not_reported	0	1	not_reported	0	0	0	0	0	not_reported	ABDOMINAL PAIN	29	Female	Other	Hispanic or Latino	Non-English	Single	Not Employed	Commercial	Discharge	EMS	1	1	1	1	1	5	5	5	5	5	2	2	2	2	2	2	2	2	2	2	1	1	1	1	1	2	2	2	2	2	not_reported	not_reported	not_reported	not_reported	not_reported	ROOM	ROOM	1	1	not_reported	4	5	1	1	2	not_reported	1	3	5	1	3	not_reported	1	2	5	not_reported	2	3	2	not_reported	2	not_reported	2	1	4	4	3	1	Yes	No	No	No	No	No	No	No	No	No	No	No	No	No	No	No	No	No	No	No	No	No	No	No	No	No	No	No	No	No	No	No	No	No	No	No	No	No	No	No	No	No	No	No	No	No	No	No	No	No	No	No	No	No	No	No	No	No	No	No	No	No	No	No	No	No	No	No	No	No	No	No	No	No	No	No	No	No	No	No	No	No	No	No	No	No	No	No	No	Discharge	Yes	training	yes	0
2733	1800	no	few	negative	large	not_clear	yellow	moderate	negative	small	negative	negative	5.5	small	moderate	1.034	not_reported	small	0	1	not_reported	not_reported	1	not_reported	0	0	0	not_reported	0	1	1	1	1	not_reported	not_reported	not_reported	not_reported	not_reported	not_reported	not_reported	not_reported	not_reported	not_reported	0	0	not_reported	ABDOMINAL PAIN	40	Female	Black or African American	Non-Hispanic	English	Single	Full Time	Commercial	Admit	EMS	5	5	5	5	5	2	2	2	2	2	2	2	2	2	2	1	1	1	1	1	3	3	3	3	3	3	3	3	3	3	not_reported	not_reported	not_reported	not_reported	not_reported	ROOM	ROOM	not_reported	not_reported	not_reported	2	2	2	3	2	1	3	4	5	5	3	1	2	5	5	2	2	1	2	4	2	2	4	2	2	3	5	2	No	No	No	No	No	No	No	No	No	No	No	No	No	No	No	No	No	No	No	No	No	No	No	No	No	No	No	No	No	No	No	No	No	No	No	No	No	No	No	No	No	No	No	No	No	No	No	No	No	No	No	No	No	No	No	No	No	No	No	No	No	No	No	No	No	No	No	No	No	No	No	No	No	No	No	No	No	No	No	No	No	No	No	No	No	No	No	No	No	Admit	No	training	no	0
2734	1800	no	few	negative	negative	clear	yellow	small	negative	negative	negative	negative	6.0	moderate	small	1.015	not_reported	small	0	1	1	0	0	not_reported	0	not_reported	not_reported	0	0	not_reported	not_reported	not_reported	1	not_reported	not_reported	1	not_reported	not_reported	1	not_reported	not_reported	1	1	not_reported	not_reported	not_reported	CHEST PAIN	57	Female	Black or African American	Non-Hispanic	English	Single	Not Employed	Medicaid	Admit	Car	4	4	4	4	4	1	1	1	1	1	1	1	1	1	1	5	5	5	5	5	3	3	3	3	3	3	3	3	3	3	4	4	4	4	4	NASAL	NASAL	1	1	not_reported	2	2	1	4	2	3	5	3	2	5	4	3	3	2	2	5	3	1	3	4	3	5	4	1	2	2	5	1	No	No	No	No	No	No	No	Yes	Yes	Yes	No	No	Yes	No	No	No	No	No	No	No	No	No	No	No	No	No	No	Yes	No	No	No	No	No	No	No	No	No	No	No	No	No	No	Yes	No	No	No	Yes	Yes	No	Yes	No	No	No	No	Yes	No	No	No	No	No	No	No	No	No	No	Yes	Yes	No	No	No	No	Yes	Yes	Yes	Yes	No	No	No	No	No	No	No	Yes	No	No	No	No	Yes	No	Admit	No	training	no	0
2735	1800	no	not_reported	negative	negative	clear	yellow	not_reported	negative	negative	negative	negative	6.5	negative	not_reported	1.01	not_reported	not_reported	0	1	1	0	0	0	0	0	0	0	0	not_reported	not_reported	not_reported	1	not_reported	not_reported	not_reported	not_reported	not_reported	not_reported	not_reported	not_reported	not_reported	not_reported	0	0	not_reported	ABDOMINAL PAIN	27	Male	Black or African American	Non-Hispanic	English	Single	Full Time	Commercial	Discharge	Car	5	5	5	5	5	5	5	5	5	5	1	1	1	1	1	1	1	1	1	1	1	1	1	1	1	5	5	5	5	5	not_reported	not_reported	not_reported	not_reported	not_reported	ROOM	ROOM	1	1	not_reported	4	1	1	3	2	3	3	3	2	3	3	3	1	3	4	5	5	5	1	3	4	5	1	4	1	5	3	1	No	No	No	No	No	No	No	No	No	No	No	No	No	No	No	No	No	No	No	No	No	No	No	No	No	No	No	No	No	No	No	No	No	No	No	No	No	No	No	No	No	No	No	No	No	No	No	No	No	No	No	No	No	No	No	No	No	No	No	No	No	No	No	No	No	No	No	No	No	No	No	No	No	No	No	No	No	No	No	No	No	No	No	No	No	No	No	No	No	Discharge	No	training	no	0
2736	1800	no	not_reported	not_reported	small	clear	yellow	not_reported	negative	negative	negative	negative	7.5	negative	small	1.035	not_reported	small	not_reported	not_reported	not_reported	not_reported	not_reported	not_reported	not_reported	not_reported	not_reported	1	1	not_reported	not_reported	0	1	1	not_reported	not_reported	not_reported	not_reported	not_reported	not_reported	not_reported	not_reported	not_reported	0	not_reported	not_reported	ABDOMINAL PAIN	23	Male	White or Caucasian	Non-Hispanic	English	Single	Full Time	Commercial	Admit	Car	1	1	1	1	1	1	1	1	1	1	2	2	2	2	2	3	3	3	3	3	2	2	2	2	2	3	3	3	3	3	not_reported	not_reported	not_reported	not_reported	not_reported	ROOM	ROOM	not_reported	not_reported	not_reported	4	2	1	2	5	1	1	1	2	4	3	1	2	3	4	4	1	5	4	4	3	3	4	4	3	5	4	1	Yes	No	No	No	No	No	No	No	No	No	No	No	No	No	No	No	No	No	No	No	No	No	No	No	No	No	No	No	No	No	No	No	No	No	No	No	No	No	No	No	No	No	No	No	No	No	No	No	No	No	No	No	No	No	No	No	No	No	No	No	No	No	No	No	No	No	No	No	No	No	No	No	No	No	No	No	No	No	No	No	No	No	No	No	No	No	No	No	No	Admit	Yes	training	yes	0
2737	1800	no	not_reported	negative	negative	clear	yellow	not_reported	negative	negative	negative	negative	7.0	negative	not_reported	1.014	not_reported	not_reported	not_reported	not_reported	not_reported	not_reported	not_reported	not_reported	not_reported	not_reported	not_reported	not_reported	not_reported	not_reported	not_reported	not_reported	not_reported	not_reported	not_reported	not_reported	not_reported	not_reported	not_reported	not_reported	not_reported	not_reported	not_reported	not_reported	not_reported	not_reported	ABDOMINAL PAIN	70	Female	Asian	Non-Hispanic	Non-English	Widowed	Not Employed	Other	Admit	Car	4	4	4	4	4	5	5	5	5	5	5	5	5	5	5	5	5	5	5	5	3	3	3	3	3	5	5	5	5	5	not_reported	not_reported	not_reported	not_reported	not_reported	ROOM	ROOM	not_reported	not_reported	not_reported	2	2	5	2	2	3	1	3	5	3	1	3	1	3	3	3	5	4	5	3	5	3	3	3	2	5	2	5	No	No	No	No	No	No	No	No	No	No	No	No	No	No	No	No	No	No	No	No	No	No	No	No	No	No	No	No	No	No	No	No	No	No	No	No	No	No	No	No	No	No	No	No	No	No	No	No	No	No	No	No	No	No	No	No	No	No	No	No	No	No	No	No	No	No	No	No	No	No	No	No	No	No	No	Yes	No	No	No	No	No	No	No	No	No	No	No	No	Yes	Admit	No	training	no	0
2738	1801	no	moderate	negative	negative	not_clear	yellow	moderate	large	negative	small	positive	6.0	negative	negative	1.019	not_reported	moderate	not_reported	0	1	0	0	not_reported	0	not_reported	not_reported	not_reported	0	not_reported	not_reported	0	1	not_reported	not_reported	1	not_reported	not_reported	not_reported	not_reported	not_reported	not_reported	not_reported	0	not_reported	not_reported	CHEST PAIN	64	Female	White or Caucasian	Non-Hispanic	English	Married	Retired	Commercial	Admit	EMS	1	1	1	1	1	3	3	3	3	3	5	5	5	5	5	5	5	5	5	5	2	2	2	2	2	3	3	3	3	3	not_reported	not_reported	not_reported	not_reported	not_reported	NASAL	NASAL	1	1	not_reported	1	5	5	4	1	3	1	2	5	4	3	3	5	1	3	3	5	5	1	5	5	3	3	3	1	5	3	1	Yes	No	No	No	No	No	No	No	No	No	No	No	No	No	No	No	No	No	No	No	No	No	No	No	No	No	No	No	No	No	No	No	No	No	No	No	No	No	No	No	No	No	Yes	No	No	No	No	No	No	No	No	No	No	No	Yes	No	No	No	No	No	No	No	No	No	No	No	No	No	No	No	No	No	No	No	No	No	No	No	No	No	No	No	No	Yes	No	No	No	No	Yes	Admit	Yes	training	yes	0
2739	1801	no	moderate	large	negative	not_clear	orange	small	negative	small	moderate	positive	6.0	small	not_reported	1.022	negative	moderate	not_reported	not_reported	not_reported	not_reported	not_reported	not_reported	not_reported	not_reported	not_reported	not_reported	not_reported	not_reported	not_reported	not_reported	not_reported	not_reported	not_reported	not_reported	not_reported	not_reported	not_reported	not_reported	not_reported	not_reported	not_reported	not_reported	not_reported	not_reported	ABDOMINAL PAIN	43	Male	Other	Hispanic or Latino	Non-English	Married	Not Employed	Self pay	Admit	Car	4	4	4	4	4	1	1	1	1	1	3	3	3	3	3	1	1	1	1	1	1	1	1	1	1	1	1	1	1	1	not_reported	not_reported	not_reported	not_reported	not_reported	ROOM	ROOM	1	1	not_reported	4	3	2	1	3	not_reported	3	4	4	1	1	not_reported	1	1	3	not_reported	5	5	5	not_reported	1	not_reported	1	5	2	4	5	3	No	No	No	No	No	No	No	No	No	No	No	No	No	No	No	No	No	No	No	No	No	No	No	No	No	No	No	No	No	No	No	No	No	No	No	No	No	No	No	No	No	No	No	No	No	No	No	No	No	No	No	No	No	No	No	No	No	No	No	No	No	No	No	No	No	No	No	No	No	No	No	No	No	No	No	No	No	No	No	No	No	No	No	No	No	No	No	No	No	Admit	No	training	no	0
2740	1801	no	not_reported	negative	negative	clear	yellow	not_reported	negative	negative	negative	negative	6.0	negative	not_reported	1.007	not_reported	not_reported	not_reported	0	1	not_reported	not_reported	not_reported	not_reported	not_reported	not_reported	not_reported	0	not_reported	not_reported	not_reported	0	1	not_reported	1	0	not_reported	1	not_reported	not_reported	not_reported	0	not_reported	not_reported	not_reported	DIZZINESS	34	Female	White or Caucasian	Non-Hispanic	English	Married	Part Time	Medicaid	Admit	EMS	4	4	4	4	4	2	2	2	2	2	1	1	1	1	1	4	4	4	4	4	3	3	3	3	3	5	5	5	5	5	1	1	1	1	1	NASAL	NASAL	not_reported	not_reported	not_reported	not_reported	not_reported	4	not_reported	not_reported	1	not_reported	not_reported	not_reported	not_reported	not_reported	1	not_reported	1	1	4	1	4	1	5	3	4	5	not_reported	2	3	not_reported	4	No	No	No	No	No	No	No	No	No	No	No	No	No	No	No	No	No	No	No	No	No	No	No	No	No	No	No	No	No	No	No	No	No	No	No	No	No	No	No	No	No	No	No	No	No	No	No	Yes	No	No	No	No	No	No	No	No	No	No	No	No	No	No	No	No	No	No	No	No	No	No	No	No	No	No	No	No	No	No	No	No	No	No	No	No	No	No	No	No	No	Admit	No	training	no	0
2741	1801	yes	many	moderate	large	not_clear	red	small	negative	small	large	negative	6.0	large	large	1.027	negative	large	not_reported	not_reported	not_reported	not_reported	not_reported	not_reported	not_reported	not_reported	not_reported	not_reported	not_reported	not_reported	not_reported	not_reported	not_reported	not_reported	not_reported	not_reported	not_reported	not_reported	not_reported	not_reported	not_reported	not_reported	not_reported	not_reported	not_reported	not_reported	URINARY TRACT INFECTION	56	Female	White or Caucasian	Non-Hispanic	English	Life Partner	Disabled	Medicare	Discharge	Car	4	4	4	4	4	1	1	1	1	1	2	2	2	2	2	2	2	2	2	2	2	2	2	2	2	2	2	2	2	2	not_reported	not_reported	not_reported	not_reported	not_reported	ROOM	ROOM	1	1	not_reported	not_reported	not_reported	not_reported	not_reported	not_reported	not_reported	not_reported	not_reported	not_reported	not_reported	not_reported	not_reported	not_reported	not_reported	not_reported	not_reported	not_reported	not_reported	not_reported	not_reported	not_reported	not_reported	not_reported	not_reported	not_reported	not_reported	not_reported	not_reported	Yes	No	No	No	No	No	Yes	No	No	No	No	No	No	No	No	No	No	No	No	No	No	No	No	No	No	No	No	No	No	No	No	No	No	No	No	No	No	No	No	No	Yes	No	Yes	Yes	No	No	Yes	No	Yes	No	No	No	No	No	No	No	No	Yes	No	No	Yes	No	No	No	No	No	Yes	No	No	No	No	No	No	No	Yes	No	Yes	No	No	No	Yes	No	Yes	Yes	No	No	No	No	No	Discharge	Yes	training	yes	0
2742	1801	no	few	negative	negative	clear	yellow	small	large	negative	negative	negative	7.0	small	small	1.021	not_reported	small	not_reported	not_reported	not_reported	not_reported	not_reported	not_reported	not_reported	not_reported	not_reported	not_reported	not_reported	not_reported	not_reported	not_reported	not_reported	not_reported	not_reported	not_reported	not_reported	not_reported	not_reported	not_reported	not_reported	not_reported	not_reported	not_reported	not_reported	not_reported	ABDOMINAL PAIN	76	Female	Black or African American	Non-Hispanic	English	Single	Retired	Commercial	Admit	Car	5	5	5	5	5	5	5	5	5	5	5	5	5	5	5	3	3	3	3	3	3	3	3	3	3	3	3	3	3	3	not_reported	not_reported	not_reported	not_reported	not_reported	ROOM	ROOM	not_reported	not_reported	not_reported	2	2	5	2	1	1	2	1	3	3	2	3	4	2	2	5	3	1	1	2	3	5	3	3	2	3	1	5	No	No	No	No	No	No	No	No	No	Yes	No	No	Yes	No	No	No	No	No	No	No	No	No	No	No	No	No	Yes	No	No	No	No	No	No	No	No	No	No	No	No	No	No	No	Yes	No	No	No	No	No	No	No	No	No	No	No	Yes	No	No	No	No	No	No	No	No	No	Yes	Yes	No	No	No	No	No	Yes	No	No	No	No	No	No	No	No	No	No	Yes	No	No	No	No	Yes	No	Admit	No	training	no	0
2743	1802	no	moderate	negative	large	clear	yellow	not_reported	negative	negative	negative	negative	6.0	moderate	small	1.012	not_reported	small	not_reported	1	1	not_reported	not_reported	not_reported	not_reported	not_reported	0	1	0	not_reported	not_reported	0	1	1	not_reported	1	not_reported	1	1	not_reported	0	0	0	0	0	not_reported	SHORTNESS OF BREATH	51	Male	Black or African American	Non-Hispanic	English	Single	Disabled	Medicare	Admit	Car	not_reported	not_reported	not_reported	not_reported	not_reported	3	3	3	3	3	1	1	1	1	1	4	4	4	4	4	1	1	1	1	1	3	3	3	3	3	1	1	1	1	1	ROOM	ROOM	not_reported	not_reported	not_reported	4	3	5	2	3	1	5	2	1	5	4	3	2	5	5	1	1	5	4	3	3	1	2	5	5	4	5	1	No	No	No	No	No	No	No	No	No	No	No	No	No	No	No	No	No	No	No	No	No	No	No	No	No	No	No	No	No	No	No	No	No	No	No	No	No	No	No	No	No	No	Yes	No	No	No	No	No	No	No	No	No	No	No	No	No	No	No	No	No	No	No	No	No	No	No	No	No	No	No	No	No	No	No	No	No	No	No	No	No	No	No	No	No	No	No	No	No	Yes	Admit	No	training	no	0
2744	1802	no	moderate	negative	moderate	not_clear	yellow	moderate	moderate	negative	negative	negative	6.0	negative	moderate	1.023	not_reported	small	not_reported	0	1	1	0	not_reported	0	not_reported	not_reported	not_reported	1	not_reported	not_reported	not_reported	not_reported	not_reported	not_reported	not_reported	1	not_reported	not_reported	not_reported	not_reported	not_reported	not_reported	not_reported	not_reported	not_reported	other	65	Male	White or Caucasian	Non-Hispanic	English	Widowed	Retired	Medicare	Admit	EMS	2	2	2	2	2	2	2	2	2	2	5	5	5	5	5	5	5	5	5	5	1	1	1	1	1	1	1	1	1	1	1	1	1	1	1	ROOM	ROOM	5	5	not_reported	2	5	3	4	1	3	2	4	2	2	5	3	4	3	3	4	3	2	3	5	3	4	4	3	3	1	3	2	Yes	No	No	No	No	No	No	Yes	Yes	Yes	No	No	Yes	No	No	No	No	No	No	No	No	No	No	No	No	No	No	No	No	No	No	No	No	No	No	No	No	No	No	No	No	No	Yes	No	No	No	No	Yes	No	No	No	No	No	No	Yes	No	No	No	No	Yes	No	No	No	No	Yes	Yes	Yes	No	No	No	No	No	No	Yes	Yes	No	No	No	No	No	No	No	No	No	No	No	No	Yes	Yes	Admit	Yes	training	yes	0
2745	1803	yes	moderate	negative	small	clear	yellow	small	negative	negative	small	negative	6.5	negative	small	1.019	negative	moderate	not_reported	not_reported	not_reported	not_reported	not_reported	not_reported	not_reported	not_reported	not_reported	not_reported	not_reported	not_reported	not_reported	not_reported	not_reported	not_reported	not_reported	not_reported	not_reported	not_reported	not_reported	not_reported	not_reported	not_reported	not_reported	not_reported	not_reported	not_reported	ALTERED MENTAL STATUS	89	Female	White or Caucasian	Non-Hispanic	English	Widowed	Retired	Medicare	Discharge	Car	1	1	1	1	1	3	3	3	3	3	4	4	4	4	4	2	2	2	2	2	3	3	3	3	3	1	1	1	1	1	not_reported	not_reported	not_reported	not_reported	not_reported	ROOM	ROOM	1	1	not_reported	2	1	not_reported	1	1	not_reported	2	4	5	3	3	not_reported	1	1	1	not_reported	1	2	1	not_reported	3	not_reported	1	2	1	1	3	5	Yes	No	No	No	No	No	No	No	No	No	No	No	No	No	No	No	No	No	No	No	No	No	No	No	No	No	No	No	No	No	No	No	No	No	No	No	No	No	No	No	No	No	Yes	No	No	No	No	No	No	No	No	No	No	No	No	No	No	No	No	No	No	No	No	No	Yes	Yes	No	No	No	No	No	No	No	No	No	No	No	No	No	No	No	No	No	No	No	No	Yes	No	Yes	Discharge	Yes	training	yes	0
2746	1804	no	moderate	negative	negative	not_clear	yellow	large	small	large	negative	negative	6.0	negative	negative	1.028	not_reported	small	not_reported	1	1	0	0	not_reported	0	not_reported	not_reported	not_reported	0	0	not_reported	0	0	not_reported	1	1	not_reported	not_reported	1	not_reported	not_reported	not_reported	not_reported	0	not_reported	not_reported	ABDOMINAL PAIN	25	Female	Other	Hispanic or Latino	Non-English	Single	Not Employed	Medicaid	Discharge	Car	1	1	1	1	1	2	2	2	2	2	1	1	1	1	1	5	5	5	5	5	5	5	5	5	5	3	3	3	3	3	not_reported	not_reported	not_reported	not_reported	not_reported	ROOM	ROOM	1	1	not_reported	1	1	3	4	2	1	3	1	5	5	1	3	1	3	3	2	3	2	3	5	3	2	3	4	3	5	3	3	No	No	No	No	No	No	No	No	No	No	No	No	No	No	No	No	No	No	No	No	No	No	No	No	No	No	No	No	No	No	No	No	No	No	No	No	No	No	No	No	No	No	No	No	No	No	No	No	No	No	No	No	No	No	No	No	No	No	No	No	No	No	No	No	No	No	No	No	No	No	No	No	No	No	Yes	No	No	No	No	No	No	Yes	No	No	No	No	No	No	Yes	Discharge	No	training	no	0
2747	1805	no	moderate	negative	small	not_clear	yellow	large	negative	negative	negative	negative	5.5	negative	small	1.028	not_reported	small	not_reported	not_reported	1	not_reported	not_reported	not_reported	not_reported	not_reported	not_reported	not_reported	not_reported	not_reported	not_reported	not_reported	not_reported	not_reported	not_reported	1	not_reported	not_reported	1	not_reported	not_reported	not_reported	not_reported	not_reported	not_reported	not_reported	FLANK PAIN	52	Female	White or Caucasian	Non-Hispanic	English	Widowed	Part Time	Commercial	Discharge	Car	not_reported	not_reported	not_reported	not_reported	not_reported	5	5	5	5	5	1	1	1	1	1	1	1	1	1	1	3	3	3	3	3	5	5	5	5	5	not_reported	not_reported	not_reported	not_reported	not_reported	ROOM	ROOM	not_reported	not_reported	not_reported	not_reported	not_reported	not_reported	not_reported	not_reported	not_reported	not_reported	not_reported	not_reported	not_reported	not_reported	not_reported	not_reported	not_reported	not_reported	not_reported	not_reported	not_reported	not_reported	not_reported	not_reported	not_reported	not_reported	not_reported	not_reported	not_reported	not_reported	not_reported	No	No	No	No	No	No	No	Yes	No	No	No	No	No	No	No	No	No	No	No	No	No	No	No	No	No	No	No	No	No	No	No	No	No	No	No	No	No	No	No	No	No	No	Yes	No	No	No	No	Yes	No	No	No	No	No	No	No	No	No	No	No	No	No	No	No	No	No	Yes	No	No	No	No	No	Yes	No	No	Yes	No	No	No	No	No	No	No	Yes	No	No	No	Yes	No	No	Discharge	No	training	no	0
2748	1806	no	few	small	negative	not_clear	yellow	small	negative	negative	negative	negative	5.5	small	small	1.033	not_reported	small	not_reported	not_reported	1	not_reported	not_reported	not_reported	not_reported	not_reported	not_reported	not_reported	0	not_reported	not_reported	not_reported	0	not_reported	not_reported	1	not_reported	not_reported	1	not_reported	not_reported	not_reported	not_reported	1	not_reported	not_reported	EMESIS	68	Male	White or Caucasian	Non-Hispanic	English	Single	Retired	Commercial	Admit	Car	1	1	1	1	1	2	2	2	2	2	3	3	3	3	3	2	2	2	2	2	1	1	1	1	1	1	1	1	1	1	2	2	2	2	2	MASK	MASK	1	1	not_reported	not_reported	not_reported	1	3	not_reported	1	4	5	2	4	4	3	2	5	5	2	3	2	3	4	3	2	4	1	5	2	3	1	No	No	No	No	No	No	Yes	No	No	Yes	No	No	No	No	No	No	Yes	No	No	No	No	No	No	No	No	No	Yes	No	No	No	No	No	No	No	No	No	No	No	No	No	No	No	Yes	No	No	No	No	Yes	No	Yes	No	No	No	No	No	No	No	No	No	Yes	No	No	No	No	No	Yes	No	No	No	No	No	No	Yes	No	Yes	No	Yes	No	No	No	No	No	No	No	Yes	No	No	Yes	No	Admit	No	training	no	0
2749	1807	no	moderate	negative	negative	clear	yellow	small	negative	negative	small	negative	7.0	negative	small	1.03	not_reported	moderate	not_reported	1	1	not_reported	0	0	0	not_reported	not_reported	not_reported	not_reported	0	0	not_reported	not_reported	not_reported	1	1	not_reported	not_reported	1	not_reported	0	0	0	0	0	not_reported	ABDOMINAL PAIN	26	Female	Black or African American	Non-Hispanic	English	Single	Not Employed	Medicaid	Discharge	Car	4	4	4	4	4	3	3	3	3	3	1	1	1	1	1	1	1	1	1	1	2	2	2	2	2	3	3	3	3	3	not_reported	not_reported	not_reported	not_reported	not_reported	ROOM	ROOM	not_reported	not_reported	not_reported	1	1	5	2	2	3	1	4	3	4	1	5	1	1	1	1	3	1	1	4	3	1	4	3	1	3	3	5	Yes	No	No	No	No	No	No	No	No	No	No	No	No	No	No	No	No	No	No	No	No	No	No	No	No	No	No	No	No	No	No	No	No	No	No	No	No	No	No	No	No	No	No	No	No	No	No	No	No	No	No	No	No	No	No	No	No	No	No	No	No	No	No	No	No	No	No	No	No	No	No	No	No	No	No	No	No	No	No	No	No	No	No	No	No	No	No	No	No	Discharge	Yes	training	yes	0
2750	1807	no	few	negative	negative	clear	yellow	moderate	negative	negative	small	negative	7.0	negative	small	1.014	not_reported	moderate	not_reported	1	not_reported	0	0	0	0	not_reported	not_reported	not_reported	not_reported	1	1	not_reported	not_reported	not_reported	not_reported	1	not_reported	not_reported	1	not_reported	1	not_reported	0	0	1	not_reported	FEMALE GU PROBLEM	25	Female	Black or African American	Non-Hispanic	English	Single	Part Time	Medicaid	Discharge	Car	1	1	1	1	1	3	3	3	3	3	1	1	1	1	1	4	4	4	4	4	1	1	1	1	1	3	3	3	3	3	not_reported	not_reported	not_reported	not_reported	not_reported	ROOM	ROOM	1	1	not_reported	2	1	5	3	1	3	3	5	3	2	1	3	1	3	3	1	1	1	1	3	4	1	3	3	3	5	2	1	Yes	No	No	No	No	No	No	No	No	No	No	No	No	No	No	No	No	No	No	No	No	No	No	No	No	No	No	No	No	No	No	No	No	No	No	No	No	No	No	No	No	No	No	No	No	No	No	Yes	No	No	No	No	No	No	No	No	No	No	No	No	No	No	No	No	No	No	No	No	No	No	No	No	No	No	No	No	No	No	No	No	No	No	No	No	No	No	No	No	No	Discharge	Yes	training	yes	0
2751	1807	no	not_reported	negative	negative	clear	yellow	not_reported	negative	negative	negative	negative	7.0	negative	not_reported	1.022	not_reported	not_reported	not_reported	not_reported	1	not_reported	not_reported	not_reported	not_reported	not_reported	not_reported	not_reported	not_reported	not_reported	not_reported	not_reported	not_reported	1	not_reported	1	not_reported	not_reported	1	0	not_reported	not_reported	not_reported	not_reported	not_reported	not_reported	other	51	Male	White or Caucasian	Non-Hispanic	English	Married	Disabled	Commercial	Discharge	Car	5	5	5	5	5	5	5	5	5	5	3	3	3	3	3	2	2	2	2	2	3	3	3	3	3	5	5	5	5	5	not_reported	not_reported	not_reported	not_reported	not_reported	ROOM	ROOM	1	1	not_reported	not_reported	not_reported	not_reported	3	not_reported	not_reported	1	4	2	3	1	not_reported	1	2	2	not_reported	1	1	1	not_reported	5	not_reported	3	3	2	1	3	2	Yes	No	No	No	No	No	No	No	No	No	No	No	No	No	No	No	No	No	No	No	No	No	No	No	No	No	No	No	No	No	No	No	No	No	No	No	No	No	No	No	No	No	No	No	No	No	Yes	No	Yes	No	No	No	No	No	No	No	No	Yes	No	No	No	No	No	No	No	No	Yes	No	No	Yes	No	No	No	Yes	Yes	No	No	No	No	No	No	No	No	No	No	No	Yes	No	Yes	Discharge	Yes	training	yes	0
2752	1808	no	moderate	negative	negative	not_clear	yellow	small	negative	small	negative	negative	7.0	negative	negative	1.026	not_reported	small	not_reported	1	1	0	1	not_reported	not_reported	not_reported	0	not_reported	not_reported	not_reported	not_reported	not_reported	1	not_reported	not_reported	1	not_reported	not_reported	1	not_reported	not_reported	not_reported	not_reported	1	0	not_reported	ABDOMINAL PAIN	21	Female	White or Caucasian	Non-Hispanic	English	Single	Student - Full Time	Commercial	Discharge	Car	4	4	4	4	4	1	1	1	1	1	1	1	1	1	1	1	1	1	1	1	3	3	3	3	3	2	2	2	2	2	not_reported	not_reported	not_reported	not_reported	not_reported	ROOM	ROOM	1	1	not_reported	2	2	2	3	1	1	1	3	3	4	1	1	2	1	1	2	1	5	3	2	4	2	3	2	1	5	2	2	No	No	No	No	No	No	No	No	No	No	No	No	No	No	No	No	No	No	No	No	No	No	No	No	No	No	No	No	No	No	No	No	No	No	No	No	No	No	No	No	No	No	No	No	No	No	No	No	No	No	No	No	No	No	No	No	No	No	No	No	No	No	No	No	No	No	No	No	Yes	No	No	No	No	No	No	No	No	No	No	No	No	No	No	No	No	No	No	No	No	Discharge	No	training	no	0
2753	1808	no	few	negative	moderate	clear	yellow	small	negative	negative	small	negative	6.5	negative	moderate	1.021	not_reported	small	not_reported	not_reported	1	not_reported	not_reported	not_reported	not_reported	not_reported	not_reported	not_reported	not_reported	not_reported	not_reported	not_reported	not_reported	not_reported	not_reported	not_reported	not_reported	not_reported	not_reported	not_reported	not_reported	not_reported	not_reported	not_reported	not_reported	not_reported	FLANK PAIN	41	Male	White or Caucasian	Non-Hispanic	English	Divorced	Not Employed	Medicaid	Discharge	Car	2	2	2	2	2	3	3	3	3	3	4	4	4	4	4	4	4	4	4	4	3	3	3	3	3	3	3	3	3	3	not_reported	not_reported	not_reported	not_reported	not_reported	ROOM	ROOM	1	1	not_reported	not_reported	not_reported	not_reported	not_reported	not_reported	not_reported	not_reported	not_reported	not_reported	not_reported	not_reported	not_reported	not_reported	not_reported	not_reported	not_reported	not_reported	not_reported	not_reported	not_reported	not_reported	not_reported	not_reported	not_reported	not_reported	not_reported	not_reported	not_reported	No	No	No	No	No	No	No	No	No	No	No	No	No	No	No	No	No	No	No	No	No	No	No	No	No	No	No	No	No	No	No	No	No	No	No	No	No	No	No	No	No	No	No	No	No	No	No	No	No	No	No	No	No	No	No	No	No	No	No	No	No	No	No	No	No	No	No	No	No	No	No	No	No	No	No	No	No	No	No	No	No	No	No	No	No	No	No	No	No	Discharge	No	training	no	0
2754	1809	yes	moderate	negative	small	not_clear	yellow	negative	negative	negative	moderate	positive	5.5	small	small	1.015	negative	moderate	not_reported	0	1	0	0	not_reported	0	not_reported	not_reported	not_reported	1	not_reported	not_reported	not_reported	0	not_reported	not_reported	1	not_reported	0	1	0	not_reported	not_reported	0	0	not_reported	not_reported	FEVER	90	Male	White or Caucasian	Non-Hispanic	English	Widowed	Retired	Medicare	Admit	EMS	3	3	3	3	3	1	1	1	1	1	5	5	5	5	5	1	1	1	1	1	1	1	1	1	1	1	1	1	1	1	not_reported	not_reported	not_reported	not_reported	not_reported	ROOM	ROOM	1	1	not_reported	2	2	3	1	1	not_reported	5	4	3	3	4	not_reported	2	2	2	not_reported	1	1	1	not_reported	2	not_reported	1	2	2	1	2	3	Yes	No	No	No	No	No	No	Yes	No	No	No	No	No	No	No	No	No	No	No	No	No	No	No	No	No	No	No	No	No	No	No	No	No	No	No	No	No	No	No	No	No	No	No	Yes	No	No	No	No	Yes	Yes	No	No	No	No	No	No	No	No	No	No	No	Yes	No	No	No	Yes	No	No	No	No	No	Yes	No	No	Yes	No	No	No	No	No	No	No	No	No	No	No	Yes	No	No	Admit	Yes	training	yes	0
2755	1810	no	moderate	negative	negative	not_clear	yellow	moderate	negative	negative	moderate	positive	7.5	negative	small	1.009	negative	moderate	0	0	1	0	0	0	0	0	not_reported	not_reported	0	not_reported	1	0	0	not_reported	1	not_reported	not_reported	not_reported	not_reported	not_reported	0	not_reported	not_reported	1	not_reported	not_reported	URINARY TRACT INFECTION	22	Female	White or Caucasian	Non-Hispanic	English	Single	Student - Full Time	Commercial	Discharge	Car	1	1	1	1	1	3	3	3	3	3	2	2	2	2	2	2	2	2	2	2	3	3	3	3	3	2	2	2	2	2	not_reported	not_reported	not_reported	not_reported	not_reported	ROOM	ROOM	1	1	not_reported	not_reported	not_reported	not_reported	not_reported	not_reported	not_reported	not_reported	not_reported	not_reported	not_reported	not_reported	not_reported	not_reported	not_reported	not_reported	not_reported	not_reported	not_reported	not_reported	not_reported	not_reported	not_reported	not_reported	not_reported	not_reported	not_reported	not_reported	not_reported	Yes	No	No	No	No	No	No	No	No	No	No	No	No	No	No	No	No	No	No	No	No	No	No	No	No	No	No	No	No	No	No	No	No	No	No	No	No	No	No	No	No	No	No	No	No	No	No	No	No	No	No	No	No	No	No	No	No	No	No	No	No	No	No	No	No	No	No	No	No	No	No	No	No	No	No	No	No	No	No	No	No	No	Yes	No	No	No	No	No	No	Discharge	Yes	training	yes	0
2756	1811	no	few	negative	small	clear	yellow	small	large	small	negative	negative	6.5	large	small	1.022	not_reported	small	not_reported	0	1	0	not_reported	not_reported	0	not_reported	1	not_reported	0	not_reported	not_reported	not_reported	1	not_reported	not_reported	1	not_reported	not_reported	1	not_reported	not_reported	not_reported	not_reported	1	0	not_reported	ABDOMINAL PAIN	69	Female	Other	Hispanic or Latino	Non-English	Legally Separated	Retired	Medicaid	Admit	Car	4	4	4	4	4	1	1	1	1	1	4	4	4	4	4	2	2	2	2	2	2	2	2	2	2	3	3	3	3	3	1	1	1	1	1	ROOM	ROOM	not_reported	not_reported	not_reported	1	2	1	3	2	3	2	5	2	2	1	3	4	3	3	2	2	3	2	5	2	2	4	3	4	5	5	1	No	No	No	No	No	No	No	No	No	No	No	No	No	No	No	No	No	No	No	No	No	No	No	No	No	No	No	No	No	No	No	No	No	No	No	No	No	No	No	No	No	No	No	No	No	No	Yes	No	No	No	No	No	No	No	Yes	No	No	No	No	No	No	No	No	No	Yes	Yes	No	No	No	No	No	No	No	No	No	No	No	No	No	No	No	No	No	Yes	No	No	Yes	No	No	Admit	No	training	no	0
2757	1812	no	few	negative	small	clear	yellow	moderate	negative	negative	negative	negative	6.5	negative	negative	1.009	not_reported	negative	0	1	1	not_reported	0	not_reported	0	not_reported	0	0	0	0	0	not_reported	1	not_reported	0	1	not_reported	0	1	not_reported	not_reported	not_reported	not_reported	0	0	not_reported	ABDOMINAL PAIN	26	Female	Black or African American	Non-Hispanic	English	Single	Not Employed	Medicaid	Discharge	Car	4	4	4	4	4	2	2	2	2	2	1	1	1	1	1	4	4	4	4	4	2	2	2	2	2	3	3	3	3	3	not_reported	not_reported	not_reported	not_reported	not_reported	ROOM	ROOM	1	1	not_reported	2	1	1	4	2	3	3	2	5	5	3	3	1	3	1	1	3	1	1	4	5	1	5	4	1	5	3	2	No	No	No	No	No	No	No	No	No	No	No	No	No	No	No	No	No	No	No	No	No	No	No	No	No	No	No	No	No	No	No	No	No	No	No	No	No	No	No	No	No	No	No	No	No	No	No	No	No	No	No	No	No	No	No	No	No	No	No	No	No	No	No	No	No	No	No	No	No	No	No	No	No	No	No	No	No	No	No	No	No	No	No	No	No	No	No	No	No	Discharge	No	training	no	0
2758	1813	no	few	negative	negative	clear	yellow	small	negative	negative	negative	negative	6.0	moderate	small	1.014	not_reported	small	not_reported	1	1	0	0	0	0	not_reported	1	not_reported	1	not_reported	not_reported	not_reported	1	not_reported	not_reported	1	not_reported	not_reported	1	not_reported	not_reported	not_reported	not_reported	0	not_reported	not_reported	BACK PAIN	21	Male	White or Caucasian	Non-Hispanic	English	Single	Self Employed	Other	Discharge	Car	4	4	4	4	4	1	1	1	1	1	1	1	1	1	1	1	1	1	1	1	3	3	3	3	3	4	4	4	4	4	not_reported	not_reported	not_reported	not_reported	not_reported	ROOM	ROOM	1	1	not_reported	1	1	2	3	2	1	1	1	3	2	3	5	1	4	4	5	3	1	1	3	4	5	3	3	4	2	2	2	Yes	No	No	No	No	No	No	No	No	No	No	No	No	No	No	No	No	No	No	No	No	No	No	No	No	No	No	No	No	No	No	No	No	No	No	No	No	No	No	No	No	No	No	No	No	No	No	No	Yes	No	No	No	No	No	No	No	No	No	No	No	No	No	No	No	No	No	No	No	No	No	No	No	No	No	No	No	No	No	No	No	No	No	No	No	No	No	No	No	No	Discharge	Yes	training	yes	0
2759	1813	no	many	negative	negative	not_clear	yellow	large	negative	negative	small	negative	6.5	negative	small	1.022	not_reported	small	not_reported	1	1	0	0	not_reported	0	not_reported	not_reported	not_reported	0	not_reported	not_reported	0	1	not_reported	not_reported	1	not_reported	not_reported	1	not_reported	not_reported	not_reported	not_reported	0	not_reported	not_reported	ABDOMINAL PAIN	54	Female	White or Caucasian	Non-Hispanic	English	Married	Full Time	Commercial	Admit	Car	1	1	1	1	1	3	3	3	3	3	2	2	2	2	2	1	1	1	1	1	3	3	3	3	3	3	3	3	3	3	not_reported	not_reported	not_reported	not_reported	not_reported	ROOM	ROOM	not_reported	not_reported	not_reported	not_reported	not_reported	3	2	not_reported	1	3	4	2	3	1	3	1	2	2	4	1	4	1	4	5	4	2	2	2	5	5	2	No	No	No	No	No	Yes	No	No	No	No	No	No	No	No	No	No	No	No	No	No	No	No	No	No	No	No	No	No	No	No	No	No	No	No	No	No	No	No	No	No	No	No	Yes	Yes	No	No	Yes	No	No	No	No	No	No	No	No	No	No	No	No	No	No	No	No	No	No	No	No	No	No	No	No	No	No	No	Yes	No	No	No	No	No	Yes	No	No	No	No	No	No	No	No	Admit	No	training	no	0
2760	1814	no	few	not_reported	other	clear	yellow	small	negative	small	negative	negative	6.0	moderate	small	1.027	not_reported	negative	not_reported	0	1	not_reported	not_reported	not_reported	not_reported	not_reported	not_reported	not_reported	1	not_reported	not_reported	not_reported	not_reported	1	not_reported	1	not_reported	not_reported	1	not_reported	not_reported	not_reported	not_reported	not_reported	not_reported	not_reported	FATIGUE	49	Male	Black or African American	Non-Hispanic	English	Married	Self Employed	Commercial	Discharge	Car	3	3	3	3	3	3	3	3	3	3	4	4	4	4	4	4	4	4	4	4	1	1	1	1	1	4	4	4	4	4	not_reported	not_reported	not_reported	not_reported	not_reported	ROOM	ROOM	not_reported	not_reported	not_reported	not_reported	not_reported	3	2	not_reported	3	3	5	2	1	2	1	2	3	1	4	2	3	2	3	3	2	4	2	4	1	5	3	Yes	No	No	No	No	No	No	No	No	No	No	No	No	No	No	No	No	No	No	No	No	No	No	No	No	No	No	No	No	No	No	No	No	No	No	No	No	No	No	No	No	No	No	No	No	No	No	No	No	No	No	No	No	No	No	No	No	No	No	No	No	No	No	No	Yes	Yes	No	No	No	No	No	No	No	No	No	No	No	No	No	No	No	No	No	No	No	No	No	No	No	Discharge	Yes	training	yes	0
2761	1814	no	not_reported	negative	negative	clear	yellow	not_reported	moderate	negative	negative	negative	6.5	negative	not_reported	1.013	not_reported	not_reported	not_reported	0	1	0	0	not_reported	0	not_reported	0	0	0	not_reported	not_reported	0	1	not_reported	not_reported	1	not_reported	not_reported	1	not_reported	0	not_reported	not_reported	0	0	0	ABDOMINAL PAIN	44	Male	White or Caucasian	Non-Hispanic	English	Married	Not Employed	Commercial	Admit	Car	4	4	4	4	4	1	1	1	1	1	3	3	3	3	3	2	2	2	2	2	2	2	2	2	2	3	3	3	3	3	not_reported	not_reported	not_reported	not_reported	not_reported	ROOM	ROOM	1	1	not_reported	1	5	2	3	2	3	2	4	2	4	4	2	2	2	2	2	4	1	4	3	4	5	5	5	2	2	5	2	Yes	No	No	No	No	No	No	Yes	No	No	No	No	Yes	No	No	Yes	No	No	No	No	No	No	No	No	No	No	No	No	No	No	No	No	No	No	No	No	No	No	No	No	No	No	No	No	No	No	No	No	Yes	Yes	No	No	No	No	Yes	No	No	No	No	No	Yes	No	No	No	No	Yes	No	No	No	No	No	Yes	No	Yes	Yes	No	Yes	Yes	No	Yes	No	No	No	No	No	No	No	Yes	No	Admit	Yes	training	yes	0
2762	1814	no	not_reported	not_reported	large	not_clear	red	small	negative	negative	negative	negative	6.0	moderate	large	1.024	not_reported	negative	not_reported	0	1	not_reported	not_reported	not_reported	0	not_reported	not_reported	not_reported	not_reported	0	0	not_reported	not_reported	not_reported	0	1	not_reported	not_reported	1	not_reported	0	not_reported	0	0	1	not_reported	FEMALE GU PROBLEM	73	Female	White or Caucasian	Non-Hispanic	English	Married	Retired	Medicare	Discharge	Car	4	4	4	4	4	5	5	5	5	5	1	1	1	1	1	1	1	1	1	1	3	3	3	3	3	4	4	4	4	4	not_reported	not_reported	not_reported	not_reported	not_reported	ROOM	ROOM	not_reported	not_reported	not_reported	not_reported	not_reported	2	2	not_reported	3	1	3	3	2	1	2	2	4	4	3	1	4	1	2	3	3	3	2	4	5	3	2	No	No	No	No	No	No	No	No	No	No	No	No	No	No	No	No	No	No	No	No	No	No	No	No	No	No	No	No	No	No	No	No	No	No	No	No	No	No	No	No	No	No	Yes	No	No	No	No	No	No	No	No	No	No	No	Yes	No	No	No	No	No	No	No	No	No	Yes	Yes	No	No	No	No	No	No	No	No	No	No	No	No	No	Yes	No	No	No	No	No	No	No	No	No	Discharge	No	training	no	0
2763	1814	no	few	negative	small	clear	yellow	small	negative	negative	negative	negative	6.5	negative	small	1.024	not_reported	small	not_reported	1	1	0	not_reported	not_reported	not_reported	not_reported	1	0	1	not_reported	not_reported	not_reported	0	not_reported	not_reported	1	not_reported	not_reported	1	not_reported	1	not_reported	0	1	not_reported	not_reported	FLANK PAIN	36	Male	White or Caucasian	Non-Hispanic	English	Single	Full Time	Other	Discharge	Car	4	4	4	4	4	3	3	3	3	3	1	1	1	1	1	5	5	5	5	5	3	3	3	3	3	2	2	2	2	2	not_reported	not_reported	not_reported	not_reported	not_reported	ROOM	ROOM	not_reported	not_reported	not_reported	not_reported	not_reported	2	3	not_reported	1	1	5	1	4	2	4	2	4	4	2	4	3	4	4	3	2	4	3	4	3	2	2	No	No	No	No	No	Yes	No	No	No	No	No	No	No	No	No	No	No	No	No	No	No	No	No	No	No	No	No	No	No	No	No	No	No	No	No	No	No	No	No	No	No	No	No	No	No	No	No	No	No	No	No	No	No	No	No	No	No	No	No	No	No	No	No	No	No	No	No	No	No	No	No	No	No	No	No	No	No	No	No	No	No	No	No	No	No	No	No	No	No	Discharge	No	training	no	0
2764	1815	no	not_reported	not_reported	large	not_clear	yellow	not_reported	negative	negative	negative	negative	8.5	small	moderate	1.028	not_reported	negative	not_reported	0	1	not_reported	not_reported	not_reported	not_reported	not_reported	not_reported	not_reported	not_reported	not_reported	not_reported	not_reported	not_reported	not_reported	not_reported	1	not_reported	not_reported	1	not_reported	1	0	0	0	0	not_reported	FLANK PAIN	47	Male	White or Caucasian	Non-Hispanic	English	Single	Full Time	Commercial	Discharge	Car	4	4	4	4	4	3	3	3	3	3	1	1	1	1	1	1	1	1	1	1	3	3	3	3	3	3	3	3	3	3	not_reported	not_reported	not_reported	not_reported	not_reported	ROOM	ROOM	not_reported	not_reported	not_reported	not_reported	not_reported	3	2	not_reported	3	1	2	5	2	2	3	2	3	4	2	5	5	1	2	2	2	4	3	1	5	5	2	No	No	No	No	No	No	No	No	No	No	No	No	No	No	No	No	No	No	No	No	No	No	No	No	No	No	No	No	No	No	No	No	No	No	No	No	No	No	No	No	No	No	No	No	No	No	No	No	No	No	No	No	No	No	No	No	No	No	No	No	No	No	No	No	No	Yes	No	No	No	No	No	No	No	No	No	No	No	No	No	No	No	No	No	No	No	No	No	No	No	Discharge	No	training	no	0
2765	1816	no	few	negative	large	not_clear	yellow	small	negative	negative	small	negative	6.5	small	moderate	1.016	not_reported	large	0	0	1	1	not_reported	not_reported	not_reported	not_reported	not_reported	0	0	not_reported	not_reported	not_reported	0	not_reported	not_reported	1	not_reported	not_reported	1	not_reported	not_reported	1	not_reported	not_reported	not_reported	not_reported	MALE GU PROBLEM	50	Male	White or Caucasian	Non-Hispanic	English	Married	Not Employed	Medicaid	Discharge	EMS	5	5	5	5	5	1	1	1	1	1	3	3	3	3	3	2	2	2	2	2	3	3	3	3	3	1	1	1	1	1	not_reported	not_reported	not_reported	not_reported	not_reported	MASK	MASK	1	1	not_reported	2	2	1	2	1	3	1	4	3	3	1	2	3	1	1	2	2	1	2	2	3	2	3	1	4	2	2	5	Yes	No	No	No	No	No	No	No	No	No	No	No	No	No	No	No	No	No	No	No	No	No	No	No	No	No	No	No	No	No	No	Yes	No	No	No	No	No	No	No	No	Yes	No	Yes	No	No	No	No	Yes	Yes	No	No	Yes	No	Yes	No	No	No	No	Yes	No	No	Yes	No	No	No	No	Yes	No	No	No	No	Yes	Yes	Yes	Yes	No	No	No	No	No	Yes	No	Yes	Yes	Yes	No	No	No	No	Discharge	Yes	training	yes	0
2766	1816	no	many	negative	small	not_clear	yellow	not_reported	negative	negative	small	negative	8.5	moderate	small	1.013	not_reported	moderate	not_reported	not_reported	not_reported	0	not_reported	0	0	not_reported	not_reported	0	0	not_reported	not_reported	0	1	not_reported	not_reported	not_reported	not_reported	1	1	0	not_reported	not_reported	not_reported	not_reported	not_reported	0	other	86	Female	Unknown	Non-Hispanic	English	Married	Retired	Medicare	Admit	EMS	2	2	2	2	2	2	2	2	2	2	1	1	1	1	1	2	2	2	2	2	3	3	3	3	3	1	1	1	1	1	1	1	1	1	1	ROOM	ROOM	2	2	not_reported	not_reported	not_reported	4	3	not_reported	1	5	1	5	4	2	1	3	1	2	4	3	2	3	4	4	4	3	5	1	1	3	4	Yes	No	No	No	No	No	Yes	No	No	No	No	No	No	No	No	No	No	No	No	No	No	No	No	No	No	No	No	No	No	No	No	No	No	No	No	No	No	No	No	No	No	No	No	No	No	No	No	No	No	No	No	No	No	No	No	No	No	No	No	No	No	No	No	No	No	No	No	No	No	No	No	No	No	No	No	No	No	No	No	No	No	No	No	No	No	No	No	No	No	Admit	Yes	training	yes	0
2767	1817	no	not_reported	not_reported	negative	clear	yellow	not_reported	negative	negative	negative	negative	6.0	negative	not_reported	1.024	not_reported	not_reported	0	1	1	0	1	0	1	not_reported	0	not_reported	not_reported	not_reported	not_reported	1	1	not_reported	not_reported	1	not_reported	not_reported	1	not_reported	0	not_reported	not_reported	not_reported	0	0	ABDOMINAL PAIN	47	Male	White or Caucasian	Non-Hispanic	English	Married	Not Employed	Commercial	Discharge	Car	1	1	1	1	1	1	1	1	1	1	4	4	4	4	4	5	5	5	5	5	3	3	3	3	3	3	3	3	3	3	not_reported	not_reported	not_reported	not_reported	not_reported	ROOM	ROOM	not_reported	not_reported	not_reported	2	2	1	2	1	3	1	5	5	2	3	4	1	3	3	3	4	2	4	2	5	3	5	1	4	3	5	1	Yes	No	No	No	No	No	No	No	No	No	No	No	No	No	No	No	No	No	No	No	No	No	No	No	No	No	No	No	No	No	No	No	No	No	No	No	No	No	No	No	No	No	No	No	No	No	No	No	No	No	No	No	No	No	No	No	No	No	No	No	No	No	No	No	No	No	Yes	No	No	No	No	No	No	No	No	No	No	No	No	No	No	No	Yes	Yes	No	No	No	No	No	Discharge	Yes	training	yes	0
2768	1818	yes	moderate	negative	negative	clear	yellow	small	negative	negative	small	negative	5.5	negative	not_reported	1.023	negative	moderate	not_reported	not_reported	not_reported	not_reported	not_reported	not_reported	not_reported	not_reported	not_reported	not_reported	not_reported	not_reported	not_reported	not_reported	not_reported	not_reported	not_reported	not_reported	not_reported	not_reported	not_reported	not_reported	not_reported	not_reported	not_reported	not_reported	not_reported	not_reported	ALTERED MENTAL STATUS	96	Female	White or Caucasian	Non-Hispanic	English	Widowed	Retired	Medicare	Admit	Car	1	1	1	1	1	1	1	1	1	1	2	2	2	2	2	2	2	2	2	2	1	1	1	1	1	1	1	1	1	1	not_reported	not_reported	not_reported	not_reported	not_reported	ROOM	ROOM	2	2	not_reported	2	2	1	2	1	not_reported	2	4	3	3	2	not_reported	3	3	3	not_reported	1	2	1	not_reported	1	not_reported	1	1	3	1	1	1	Yes	No	No	No	No	No	No	No	No	No	No	No	No	No	No	No	No	No	No	No	No	No	No	No	No	No	No	No	No	No	No	No	No	No	No	No	No	No	No	No	No	No	No	No	No	No	No	No	No	No	No	No	No	No	No	No	No	No	No	No	No	Yes	No	No	No	No	Yes	No	No	No	No	No	No	No	No	No	No	No	No	No	No	No	Yes	No	No	No	Yes	No	No	Admit	Yes	training	yes	0
2769	1818	no	many	negative	negative	not_clear	yellow	small	negative	small	negative	negative	6.0	negative	negative	1.018	not_reported	small	not_reported	1	1	0	1	0	0	not_reported	0	0	0	0	0	0	1	not_reported	1	1	not_reported	0	1	0	0	not_reported	not_reported	1	0	0	ABDOMINAL PAIN	33	Female	White or Caucasian	Non-Hispanic	English	Married	Full Time	Commercial	Admit	Car	4	4	4	4	4	3	3	3	3	3	3	3	3	3	3	3	3	3	3	3	3	3	3	3	3	2	2	2	2	2	not_reported	not_reported	not_reported	not_reported	not_reported	ROOM	ROOM	1	1	not_reported	3	1	3	2	2	3	3	4	5	4	1	1	1	2	2	4	1	4	1	2	3	4	3	2	2	5	5	3	No	No	No	No	No	No	No	No	No	No	No	No	No	No	No	No	No	No	No	No	No	No	No	No	No	No	No	No	No	No	No	No	No	No	No	No	No	No	No	No	No	No	No	No	No	No	No	No	No	No	No	No	No	No	No	No	No	No	No	No	No	No	No	No	No	No	No	No	No	No	No	No	No	No	No	No	Yes	No	No	No	No	Yes	No	No	No	No	No	No	Yes	Admit	No	training	no	0
2770	1818	no	not_reported	not_reported	negative	clear	yellow	not_reported	negative	small	negative	negative	6.0	small	negative	1.025	not_reported	negative	not_reported	not_reported	1	not_reported	not_reported	not_reported	not_reported	not_reported	not_reported	not_reported	1	not_reported	not_reported	not_reported	not_reported	not_reported	not_reported	1	not_reported	not_reported	1	not_reported	not_reported	not_reported	not_reported	not_reported	not_reported	not_reported	FEVER	87	Male	White or Caucasian	Non-Hispanic	English	Widowed	Retired	Commercial	Admit	Car	2	2	2	2	2	2	2	2	2	2	3	3	3	3	3	2	2	2	2	2	1	1	1	1	1	1	1	1	1	1	not_reported	not_reported	not_reported	not_reported	not_reported	ROOM	ROOM	not_reported	not_reported	not_reported	2	2	4	2	2	3	2	2	2	2	3	1	1	1	3	4	5	4	1	4	4	4	4	1	1	5	5	4	Yes	No	No	No	No	No	No	No	No	No	No	No	No	No	No	No	No	No	No	No	No	No	No	No	No	No	No	No	No	No	No	No	No	No	No	No	No	No	No	No	No	No	No	No	No	No	No	Yes	No	No	No	No	No	No	No	No	No	No	No	No	No	No	No	No	No	No	No	No	No	No	No	No	No	Yes	No	No	No	No	No	No	No	No	No	No	No	No	No	No	Yes	Admit	Yes	training	yes	0
2771	1819	yes	marked	moderate	large	not_clear	orange	small	negative	small	large	positive	5.0	moderate	moderate	1.03	negative	large	not_reported	not_reported	not_reported	not_reported	not_reported	not_reported	not_reported	not_reported	not_reported	not_reported	not_reported	not_reported	not_reported	not_reported	not_reported	not_reported	not_reported	not_reported	not_reported	not_reported	not_reported	not_reported	not_reported	not_reported	not_reported	not_reported	not_reported	not_reported	FEVER	80	Female	White or Caucasian	Non-Hispanic	English	Married	Retired	Medicare	Admit	EMS	3	3	3	3	3	2	2	2	2	2	1	1	1	1	1	4	4	4	4	4	4	4	4	4	4	1	1	1	1	1	2	2	2	2	2	NASAL	NASAL	not_reported	not_reported	not_reported	3	5	4	3	3	not_reported	5	2	1	3	2	not_reported	3	4	4	not_reported	1	3	5	not_reported	1	not_reported	3	1	4	2	1	4	Yes	No	No	No	No	No	No	No	No	No	No	No	No	No	No	No	No	No	No	No	No	No	No	No	No	No	No	No	No	No	No	No	No	No	No	No	No	No	No	No	No	No	Yes	No	No	No	No	No	No	No	No	No	No	No	Yes	No	No	No	No	No	No	No	No	No	No	Yes	Yes	No	No	No	No	No	No	No	No	No	No	No	No	No	No	No	Yes	No	No	No	No	No	Yes	Admit	Yes	training	yes	0
2772	1820	no	few	small	negative	not_clear	amber	small	negative	small	small	positive	6.0	moderate	small	1.034	not_reported	small	not_reported	0	1	0	0	0	0	not_reported	not_reported	1	0	not_reported	not_reported	0	0	not_reported	not_reported	1	not_reported	not_reported	1	not_reported	not_reported	not_reported	0	0	0	not_reported	FATIGUE	84	Female	Black or African American	Non-Hispanic	English	Married	Retired	Medicare	Admit	Car	1	1	1	1	1	5	5	5	5	5	4	4	4	4	4	4	4	4	4	4	3	3	3	3	3	3	3	3	3	3	not_reported	not_reported	not_reported	not_reported	not_reported	ROOM	ROOM	1	1	not_reported	1	3	3	3	5	3	2	1	2	2	2	1	2	3	3	4	1	2	1	3	3	2	4	4	1	3	3	3	Yes	No	No	No	No	No	No	No	No	No	No	No	No	No	No	No	No	No	No	No	No	No	No	No	No	No	No	No	No	No	No	No	No	No	No	No	No	No	No	No	No	No	Yes	No	No	No	No	No	No	No	No	No	No	No	No	No	No	No	No	No	No	No	No	No	No	Yes	No	No	No	No	No	Yes	No	No	No	No	No	No	No	No	No	No	No	No	No	No	No	No	Yes	Admit	Yes	training	yes	0
2773	1821	no	few	small	large	not_clear	red	moderate	negative	negative	small	positive	6.0	moderate	large	1.029	not_reported	moderate	not_reported	1	1	1	1	not_reported	not_reported	not_reported	0	1	not_reported	not_reported	not_reported	0	not_reported	1	not_reported	not_reported	1	0	not_reported	not_reported	0	not_reported	0	not_reported	0	0	NEUROLOGIC PROBLEM	76	Male	Other	Hispanic or Latino	Non-English	Married	Retired	Medicare	Admit	Car	not_reported	not_reported	not_reported	not_reported	not_reported	5	5	5	5	5	1	1	1	1	1	3	3	3	3	3	1	1	1	1	1	2	2	2	2	2	not_reported	not_reported	not_reported	not_reported	not_reported	ROOM	ROOM	5	5	not_reported	1	5	not_reported	3	5	not_reported	5	4	3	5	2	not_reported	3	not_reported	not_reported	not_reported	not_reported	not_reported	not_reported	not_reported	not_reported	not_reported	not_reported	5	not_reported	not_reported	5	not_reported	Yes	No	No	No	No	No	Yes	No	No	No	No	No	Yes	No	No	No	No	No	No	No	No	No	No	No	No	No	No	No	No	No	No	No	No	No	No	No	No	No	No	No	No	No	Yes	No	No	No	No	No	Yes	No	No	No	No	No	No	No	No	No	No	No	No	No	No	No	No	Yes	No	No	No	No	No	Yes	No	No	Yes	No	No	No	No	No	No	No	No	No	No	No	No	No	Yes	Admit	Yes	training	yes	0
2774	1822	no	not_reported	negative	negative	clear	yellow	small	moderate	negative	negative	negative	6.0	moderate	negative	1.03	not_reported	small	not_reported	1	1	not_reported	not_reported	not_reported	not_reported	not_reported	not_reported	not_reported	0	not_reported	not_reported	not_reported	0	not_reported	not_reported	1	not_reported	not_reported	1	not_reported	not_reported	not_reported	not_reported	not_reported	not_reported	not_reported	EMESIS	35	Male	White or Caucasian	Non-Hispanic	English	Single	Not Employed	Medicaid	Discharge	Car	1	1	1	1	1	1	1	1	1	1	2	2	2	2	2	1	1	1	1	1	2	2	2	2	2	4	4	4	4	4	not_reported	not_reported	not_reported	not_reported	not_reported	ROOM	ROOM	1	1	not_reported	2	1	5	2	2	1	2	1	5	3	2	4	1	4	4	1	3	2	1	1	3	1	3	1	3	3	3	5	No	No	No	No	No	No	No	No	No	No	No	No	No	No	No	No	No	No	No	No	No	No	No	No	No	No	No	No	No	No	No	No	No	No	No	No	No	No	No	Yes	No	No	Yes	No	No	No	Yes	No	No	No	No	No	No	No	No	No	No	No	No	No	No	No	No	No	No	No	No	No	No	No	No	No	No	No	No	No	Yes	No	No	No	No	No	Yes	No	No	No	No	No	No	Discharge	No	training	no	0
2775	1823	no	not_reported	not_reported	negative	clear	yellow	not_reported	negative	negative	negative	negative	6.5	negative	not_reported	1.024	not_reported	not_reported	0	1	1	not_reported	not_reported	not_reported	0	not_reported	not_reported	not_reported	not_reported	not_reported	not_reported	not_reported	1	1	not_reported	1	not_reported	not_reported	1	not_reported	not_reported	not_reported	not_reported	0	not_reported	not_reported	ABDOMINAL PAIN	60	Male	White or Caucasian	Non-Hispanic	English	Married	Not Employed	Commercial	Admit	Car	2	2	2	2	2	2	2	2	2	2	1	1	1	1	1	4	4	4	4	4	2	2	2	2	2	4	4	4	4	4	not_reported	not_reported	not_reported	not_reported	not_reported	ROOM	ROOM	not_reported	not_reported	not_reported	2	2	4	1	1	1	3	2	2	3	3	1	2	3	3	4	1	2	1	2	5	4	3	4	3	5	5	3	Yes	No	No	No	No	No	No	No	No	No	No	No	No	No	No	No	No	No	No	No	No	No	No	No	No	No	No	No	No	No	No	No	No	No	No	No	No	No	No	No	No	No	Yes	No	No	No	No	No	No	No	No	No	No	No	No	No	No	No	No	No	No	No	No	No	No	Yes	Yes	No	No	No	No	No	No	No	No	No	No	No	No	No	No	No	Yes	Yes	No	No	No	No	No	Admit	Yes	training	yes	0
2776	1823	no	not_reported	negative	negative	clear	yellow	not_reported	negative	negative	negative	negative	7.0	negative	not_reported	1.008	not_reported	not_reported	not_reported	1	1	not_reported	0	not_reported	0	not_reported	1	0	0	0	0	not_reported	1	1	not_reported	1	not_reported	not_reported	1	not_reported	not_reported	not_reported	not_reported	0	0	not_reported	ABDOMINAL PAIN	30	Male	Other	Hispanic or Latino	English	Married	Full Time	Other	Discharge	Car	2	2	2	2	2	1	1	1	1	1	2	2	2	2	2	1	1	1	1	1	3	3	3	3	3	3	3	3	3	3	not_reported	not_reported	not_reported	not_reported	not_reported	ROOM	ROOM	1	1	not_reported	2	1	2	2	1	1	3	4	1	4	3	1	1	3	3	5	3	4	4	2	3	2	3	4	3	5	2	2	No	No	No	No	No	No	No	No	No	No	No	No	No	No	No	No	No	No	No	No	No	No	No	No	No	No	No	No	No	No	No	No	No	No	No	No	No	No	No	No	No	No	No	No	No	No	No	No	No	No	No	No	No	No	No	No	No	No	No	No	No	No	No	No	No	No	No	No	No	No	No	No	No	No	No	No	No	No	No	No	No	No	No	No	No	No	No	No	No	Discharge	No	training	no	0
2777	1824	no	few	negative	negative	not_clear	yellow	small	negative	moderate	small	negative	6.5	moderate	small	1.025	not_reported	moderate	not_reported	1	1	0	0	not_reported	0	not_reported	1	not_reported	0	not_reported	not_reported	0	1	not_reported	not_reported	1	not_reported	not_reported	not_reported	not_reported	not_reported	not_reported	not_reported	0	not_reported	not_reported	ABDOMINAL PAIN	59	Female	Other	Hispanic or Latino	Non-English	Single	Not Employed	Other	Admit	Car	1	1	1	1	1	3	3	3	3	3	4	4	4	4	4	3	3	3	3	3	1	1	1	1	1	5	5	5	5	5	not_reported	not_reported	not_reported	not_reported	not_reported	ROOM	ROOM	1	1	not_reported	1	3	2	3	5	1	1	4	2	4	1	1	4	4	3	4	4	1	4	2	4	4	5	3	4	5	5	2	No	No	No	No	No	No	No	No	No	No	No	No	Yes	No	No	No	No	No	No	No	No	No	No	No	No	No	No	No	No	No	No	No	No	No	No	No	No	No	No	No	No	No	Yes	No	No	No	No	No	No	No	No	No	No	No	Yes	No	No	No	No	No	No	No	No	No	No	Yes	No	No	No	No	No	No	No	No	Yes	No	No	No	No	Yes	No	No	No	No	No	No	No	No	No	Admit	No	training	no	0
2778	1824	no	few	negative	negative	not_clear	yellow	small	negative	moderate	small	negative	6.5	moderate	small	1.025	not_reported	moderate	not_reported	1	1	0	0	not_reported	0	not_reported	1	not_reported	0	not_reported	not_reported	0	1	not_reported	not_reported	1	not_reported	not_reported	not_reported	not_reported	not_reported	not_reported	not_reported	0	not_reported	not_reported	ABDOMINAL PAIN	59	Female	Other	Hispanic or Latino	Non-English	Single	Not Employed	Other	Admit	Car	1	1	1	1	1	3	3	3	3	3	4	4	4	4	4	3	3	3	3	3	1	1	1	1	1	5	5	5	5	5	not_reported	not_reported	not_reported	not_reported	not_reported	ROOM	ROOM	1	1	not_reported	1	3	2	3	5	1	1	4	2	4	1	1	4	4	3	4	4	1	4	2	4	4	5	3	4	5	5	2	No	No	No	No	No	No	No	No	No	No	No	No	Yes	No	No	No	No	No	No	No	No	No	No	No	No	No	No	No	No	No	No	No	No	No	No	No	No	No	No	No	No	No	Yes	No	No	No	No	No	No	No	No	No	No	No	Yes	No	No	No	No	No	No	No	No	No	No	Yes	No	No	No	No	No	No	No	No	Yes	No	No	No	No	Yes	No	No	No	No	No	No	No	No	No	Admit	No	training	no	0
2779	1824	no	not_reported	negative	negative	clear	yellow	not_reported	negative	negative	small	positive	7.0	small	negative	1.018	negative	moderate	not_reported	not_reported	not_reported	not_reported	not_reported	not_reported	not_reported	not_reported	not_reported	not_reported	not_reported	not_reported	not_reported	not_reported	not_reported	not_reported	not_reported	not_reported	not_reported	not_reported	not_reported	not_reported	not_reported	not_reported	not_reported	not_reported	not_reported	not_reported	ALTERED MENTAL STATUS	92	Male	White or Caucasian	Non-Hispanic	English	Widowed	Retired	Medicare	Admit	EMS	2	2	2	2	2	5	5	5	5	5	4	4	4	4	4	4	4	4	4	4	1	1	1	1	1	1	1	1	1	1	1	1	1	1	1	ROOM	ROOM	not_reported	not_reported	not_reported	2	5	3	2	1	not_reported	2	1	3	3	2	not_reported	4	1	2	not_reported	3	2	3	not_reported	1	not_reported	4	1	1	2	2	3	Yes	No	No	No	No	No	No	No	Yes	Yes	Yes	No	Yes	No	No	No	No	No	No	No	No	No	No	No	No	No	No	No	No	No	No	No	No	No	No	No	No	No	No	No	No	No	Yes	No	No	No	No	Yes	Yes	No	No	No	No	No	No	No	No	No	No	No	No	Yes	No	No	No	Yes	Yes	No	No	No	No	No	Yes	No	Yes	No	No	No	No	No	No	No	Yes	No	No	No	No	Yes	Yes	Admit	Yes	training	yes	0
2780	1824	no	many	negative	moderate	not_clear	yellow	moderate	negative	negative	small	positive	6.5	negative	small	1.017	not_reported	small	not_reported	0	1	0	0	not_reported	not_reported	not_reported	0	not_reported	not_reported	not_reported	not_reported	0	not_reported	1	not_reported	1	not_reported	0	1	0	0	not_reported	0	not_reported	0	0	other	59	Male	Black or African American	Non-Hispanic	English	Single	Disabled	Medicare	Admit	EMS	5	5	5	5	5	1	1	1	1	1	2	2	2	2	2	4	4	4	4	4	3	3	3	3	3	2	2	2	2	2	not_reported	not_reported	not_reported	not_reported	not_reported	ROOM	ROOM	5	5	not_reported	4	3	not_reported	3	2	not_reported	1	4	3	5	1	not_reported	1	4	4	not_reported	5	2	5	not_reported	2	not_reported	1	3	4	5	3	1	Yes	No	No	No	No	No	No	No	No	No	No	No	No	No	No	Yes	No	Yes	No	No	No	No	No	No	No	No	No	No	No	No	No	No	No	No	No	No	No	No	No	No	Yes	No	No	No	No	No	No	No	No	No	No	No	No	No	No	No	No	No	No	No	Yes	No	No	No	No	No	Yes	No	No	No	No	No	No	Yes	Yes	No	No	No	No	No	No	No	No	No	No	No	No	No	No	Admit	Yes	training	yes	0
2781	1824	no	moderate	negative	negative	not_clear	yellow	small	negative	negative	negative	negative	6.5	negative	small	1.014	not_reported	small	not_reported	0	1	0	0	0	0	not_reported	not_reported	not_reported	not_reported	not_reported	not_reported	not_reported	1	not_reported	not_reported	1	not_reported	1	not_reported	not_reported	not_reported	not_reported	not_reported	not_reported	not_reported	not_reported	other	23	Female	White or Caucasian	Non-Hispanic	English	Other	Not Employed	Commercial	Transfer to Another Facility	EMS	1	1	1	1	1	2	2	2	2	2	3	3	3	3	3	2	2	2	2	2	3	3	3	3	3	4	4	4	4	4	not_reported	not_reported	not_reported	not_reported	not_reported	ROOM	ROOM	1	1	not_reported	2	1	5	1	1	1	1	4	1	2	1	5	1	2	2	3	1	2	1	3	3	3	4	1	2	5	2	5	No	No	No	No	No	No	No	No	No	No	No	No	No	No	No	No	No	No	No	No	No	No	No	No	No	No	No	No	No	No	No	No	No	No	No	No	No	No	No	No	No	No	No	No	No	No	No	No	No	No	No	No	No	Yes	No	No	No	No	No	No	No	No	No	No	No	No	Yes	No	No	No	No	No	Yes	Yes	Yes	No	No	No	No	No	No	No	Yes	No	No	No	No	No	Yes	Transfer to Another Facility	No	training	no	0
2782	1825	no	many	negative	negative	clear	yellow	moderate	negative	large	negative	negative	6.0	negative	negative	1.019	not_reported	moderate	0	1	1	1	not_reported	not_reported	0	not_reported	0	1	0	0	0	not_reported	1	not_reported	0	1	not_reported	0	1	not_reported	0	not_reported	not_reported	0	0	not_reported	ABDOMINAL PAIN	28	Female	White or Caucasian	Non-Hispanic	English	Married	Not Employed	Medicaid	Admit	EMS	2	2	2	2	2	2	2	2	2	2	1	1	1	1	1	3	3	3	3	3	1	1	1	1	1	4	4	4	4	4	not_reported	not_reported	not_reported	not_reported	not_reported	ROOM	ROOM	1	1	not_reported	2	2	4	3	1	3	3	4	3	5	1	1	2	2	5	4	2	1	2	5	5	4	5	2	1	1	5	4	Yes	No	No	No	No	No	No	No	No	No	No	No	No	No	No	No	No	No	No	No	No	No	No	No	No	No	No	No	No	No	No	No	No	No	No	No	No	No	No	No	No	No	No	No	No	No	No	Yes	No	No	No	No	No	No	No	No	No	No	No	No	No	No	No	No	No	No	No	No	No	No	No	No	No	No	No	No	No	No	No	No	No	No	No	No	No	No	No	No	Yes	Admit	Yes	training	yes	0
2783	1826	no	not_reported	negative	negative	clear	yellow	not_reported	negative	negative	negative	negative	7.0	negative	not_reported	1.024	not_reported	not_reported	not_reported	0	1	0	not_reported	not_reported	not_reported	not_reported	not_reported	1	1	not_reported	not_reported	not_reported	0	1	not_reported	1	1	1	1	not_reported	not_reported	not_reported	not_reported	not_reported	not_reported	not_reported	ALTERED MENTAL STATUS	57	Male	White or Caucasian	Non-Hispanic	English	Widowed	Disabled	Medicaid	Admit	EMS	3	3	3	3	3	5	5	5	5	5	4	4	4	4	4	5	5	5	5	5	1	1	1	1	1	4	4	4	4	4	1	1	1	1	1	ROOM	ROOM	not_reported	not_reported	not_reported	4	1	2	2	5	4	1	4	5	4	3	1	2	3	3	4	3	2	3	3	3	4	4	4	1	5	5	2	Yes	No	No	No	No	No	Yes	No	No	No	No	No	No	No	No	Yes	No	No	No	No	No	No	No	No	No	No	No	No	No	No	No	No	No	No	No	No	No	No	No	No	No	No	Yes	No	No	No	No	Yes	Yes	No	No	No	No	No	No	No	No	No	No	No	No	No	No	No	No	No	No	No	No	No	No	Yes	No	Yes	Yes	No	No	No	No	No	No	No	Yes	No	No	Yes	No	No	Yes	Admit	Yes	training	yes	0
2784	1827	no	not_reported	negative	small	clear	yellow	not_reported	negative	moderate	negative	negative	6.0	negative	small	1.023	not_reported	negative	0	1	1	0	1	not_reported	1	not_reported	0	0	0	not_reported	not_reported	not_reported	1	not_reported	not_reported	1	not_reported	not_reported	1	not_reported	not_reported	not_reported	not_reported	0	0	not_reported	ABDOMINAL PAIN	19	Male	Other	Non-Hispanic	Non-English	Single	Not Employed	Other	Admit	Walk-in	1	1	1	1	1	3	3	3	3	3	2	2	2	2	2	1	1	1	1	1	2	2	2	2	2	3	3	3	3	3	not_reported	not_reported	not_reported	not_reported	not_reported	ROOM	ROOM	1	1	not_reported	2	2	3	3	1	1	3	1	5	2	3	1	1	4	4	2	4	2	4	2	4	2	1	4	4	5	2	3	No	No	No	No	No	No	No	No	No	No	No	No	No	No	No	No	No	No	No	No	No	No	No	No	No	No	No	No	No	No	No	No	No	No	No	No	No	No	No	No	No	No	No	No	No	No	No	No	No	No	No	No	No	No	No	No	No	No	No	No	No	No	No	No	No	No	No	No	No	No	No	No	No	No	No	No	No	No	No	No	No	No	No	No	No	No	No	No	No	Admit	No	training	no	0
2785	1828	no	few	small	negative	not_clear	amber	not_reported	negative	large	small	negative	6.0	small	negative	1.025	not_reported	small	not_reported	1	not_reported	not_reported	1	not_reported	0	not_reported	not_reported	not_reported	not_reported	not_reported	not_reported	not_reported	not_reported	not_reported	not_reported	1	not_reported	not_reported	1	not_reported	not_reported	not_reported	not_reported	not_reported	not_reported	not_reported	other	55	Female	White or Caucasian	Non-Hispanic	English	Single	Not Employed	Medicaid	Admit	EMS	4	4	4	4	4	2	2	2	2	2	1	1	1	1	1	4	4	4	4	4	2	2	2	2	2	5	5	5	5	5	2	2	2	2	2	NASAL	NASAL	1	1	not_reported	4	4	1	5	3	3	3	4	2	3	1	3	4	3	3	1	5	4	1	5	5	3	4	4	1	1	1	1	No	No	No	No	No	No	No	No	No	No	No	No	No	No	No	No	No	No	No	No	No	No	No	No	No	No	No	No	No	No	No	No	No	No	No	No	No	No	No	No	No	No	No	No	No	No	No	No	No	No	No	No	No	No	No	No	No	No	No	No	No	No	No	No	No	Yes	Yes	No	No	No	No	Yes	No	No	No	No	No	No	No	No	No	No	No	No	No	No	No	No	No	Admit	No	training	no	0
2786	1829	no	few	negative	negative	not_clear	yellow	small	negative	large	negative	negative	6.0	negative	small	1.027	not_reported	small	not_reported	1	1	0	0	0	0	not_reported	not_reported	0	0	not_reported	not_reported	not_reported	0	not_reported	1	1	not_reported	not_reported	1	not_reported	1	0	0	0	0	not_reported	ABDOMINAL PAIN	29	Female	Black or African American	Non-Hispanic	English	Single	Part Time	Commercial	Discharge	Walk-in	5	5	5	5	5	2	2	2	2	2	1	1	1	1	1	5	5	5	5	5	3	3	3	3	3	5	5	5	5	5	not_reported	not_reported	not_reported	not_reported	not_reported	ROOM	ROOM	1	1	not_reported	2	1	3	2	1	1	1	1	5	2	1	1	2	1	1	2	3	2	3	5	4	4	5	2	1	5	3	3	No	No	No	No	No	No	No	No	No	No	No	No	No	No	No	No	No	No	No	No	No	No	No	Yes	No	No	No	No	No	No	No	No	No	No	No	No	No	No	No	No	No	No	No	No	No	No	No	No	No	No	No	No	No	No	No	No	No	No	No	No	No	No	No	No	No	No	No	No	Yes	No	No	No	No	No	No	No	No	No	No	No	No	No	No	No	No	No	No	No	Yes	Discharge	No	training	no	0
2787	1830	no	not_reported	not_reported	other	clear	yellow	small	negative	negative	negative	negative	6.0	negative	small	1.017	not_reported	small	0	0	1	not_reported	not_reported	not_reported	not_reported	not_reported	0	0	0	not_reported	not_reported	not_reported	0	not_reported	not_reported	1	not_reported	not_reported	1	not_reported	0	1	1	1	0	not_reported	DYSURIA	80	Male	White or Caucasian	Non-Hispanic	English	Divorced	Self Employed	Medicare	Discharge	Car	2	2	2	2	2	2	2	2	2	2	4	4	4	4	4	3	3	3	3	3	2	2	2	2	2	1	1	1	1	1	not_reported	not_reported	not_reported	not_reported	not_reported	ROOM	ROOM	not_reported	not_reported	not_reported	not_reported	not_reported	not_reported	not_reported	not_reported	not_reported	not_reported	not_reported	not_reported	not_reported	not_reported	not_reported	not_reported	not_reported	not_reported	not_reported	not_reported	not_reported	not_reported	not_reported	not_reported	not_reported	not_reported	not_reported	not_reported	not_reported	not_reported	not_reported	No	No	No	No	No	No	No	No	No	No	No	No	No	No	No	No	No	No	No	No	No	No	No	No	No	No	No	No	No	No	No	No	No	No	No	No	No	No	No	No	No	No	No	No	No	No	No	No	No	No	No	No	No	No	No	No	No	No	No	No	No	Yes	No	No	No	Yes	No	No	No	No	No	No	Yes	No	No	No	No	No	No	No	No	No	No	No	No	No	Yes	Yes	Yes	Discharge	No	training	no	0
2788	1831	yes	marked	negative	large	not_clear	yellow	not_reported	negative	negative	large	positive	6.0	large	moderate	1.015	negative	large	not_reported	0	1	0	0	not_reported	0	not_reported	not_reported	not_reported	1	not_reported	not_reported	not_reported	0	not_reported	not_reported	1	not_reported	0	1	0	not_reported	not_reported	0	0	not_reported	not_reported	SHORTNESS OF BREATH	82	Male	White or Caucasian	Non-Hispanic	English	Married	Retired	Commercial	Admit	EMS	3	3	3	3	3	2	2	2	2	2	2	2	2	2	2	2	2	2	2	2	1	1	1	1	1	4	4	4	4	4	1	1	1	1	1	ROOM	ROOM	1	1	not_reported	4	3	2	2	2	not_reported	5	4	5	3	4	not_reported	3	2	2	not_reported	1	5	1	not_reported	1	not_reported	1	5	2	1	3	1	Yes	No	No	No	No	No	No	No	Yes	No	No	No	Yes	No	No	No	No	No	No	No	No	No	No	No	No	No	No	No	Yes	No	No	No	No	No	No	No	No	No	No	No	No	No	No	No	No	No	No	Yes	Yes	Yes	No	No	No	No	Yes	No	No	No	No	No	No	No	No	No	No	Yes	No	No	No	No	No	Yes	Yes	No	Yes	No	No	No	No	No	No	No	Yes	No	No	No	No	Yes	Yes	Admit	Yes	training	yes	0
2789	1831	yes	marked	negative	large	not_clear	yellow	small	negative	negative	large	negative	5.5	small	moderate	1.015	negative	large	not_reported	not_reported	1	not_reported	not_reported	not_reported	not_reported	not_reported	0	1	0	not_reported	not_reported	not_reported	not_reported	not_reported	not_reported	1	0	1	1	not_reported	0	1	not_reported	not_reported	not_reported	not_reported	other	79	Female	White or Caucasian	Non-Hispanic	English	Widowed	Retired	Medicare	Admit	Car	not_reported	not_reported	not_reported	not_reported	not_reported	not_reported	not_reported	not_reported	not_reported	not_reported	not_reported	not_reported	not_reported	not_reported	not_reported	not_reported	not_reported	not_reported	not_reported	not_reported	not_reported	not_reported	not_reported	not_reported	not_reported	not_reported	not_reported	not_reported	not_reported	not_reported	not_reported	not_reported	not_reported	not_reported	not_reported	not_reported	not_reported	not_reported	not_reported	not_reported	not_reported	not_reported	5	5	not_reported	not_reported	4	4	5	5	4	not_reported	1	2	2	not_reported	5	5	5	not_reported	1	not_reported	4	1	5	1	5	5	Yes	No	No	No	No	No	No	No	No	No	No	No	No	No	No	No	No	No	No	No	No	No	No	No	No	No	No	No	No	No	No	No	No	No	No	No	No	No	No	No	No	No	No	No	No	No	No	No	No	No	No	No	No	No	No	No	No	No	No	No	No	No	No	No	No	Yes	No	No	No	No	No	Yes	No	No	No	No	No	No	No	No	No	No	No	No	No	No	Yes	Yes	Yes	Admit	Yes	training	yes	0
2790	1831	no	not_reported	negative	negative	clear	yellow	not_reported	negative	small	negative	negative	7.0	negative	not_reported	1.018	not_reported	not_reported	not_reported	1	1	0	0	not_reported	0	not_reported	not_reported	not_reported	0	not_reported	not_reported	0	1	1	not_reported	1	not_reported	not_reported	not_reported	not_reported	not_reported	not_reported	not_reported	not_reported	not_reported	not_reported	ABDOMINAL PAIN	68	Male	Other	Hispanic or Latino	English	Married	Retired	Commercial	Admit	Car	4	4	4	4	4	1	1	1	1	1	1	1	1	1	1	3	3	3	3	3	2	2	2	2	2	5	5	5	5	5	not_reported	not_reported	not_reported	not_reported	not_reported	ROOM	ROOM	not_reported	not_reported	not_reported	4	4	5	3	5	3	1	5	5	4	1	2	3	2	2	2	3	1	1	5	5	2	2	5	2	1	3	5	No	No	No	No	No	No	Yes	No	No	No	No	No	Yes	No	No	No	No	No	No	No	No	No	No	No	No	No	No	No	No	No	No	No	No	No	No	No	No	No	No	No	No	No	Yes	No	No	No	No	No	No	No	No	No	No	Yes	Yes	No	No	No	No	Yes	No	No	No	Yes	No	Yes	No	No	No	No	No	No	No	No	Yes	No	No	No	No	No	No	No	No	No	No	No	No	No	No	Admit	No	training	no	0
2791	1832	no	not_reported	not_reported	negative	clear	yellow	not_reported	negative	negative	negative	negative	6.0	negative	not_reported	1.022	not_reported	not_reported	not_reported	1	1	not_reported	not_reported	not_reported	not_reported	not_reported	not_reported	0	0	not_reported	not_reported	not_reported	1	not_reported	not_reported	1	not_reported	not_reported	1	not_reported	0	not_reported	not_reported	not_reported	not_reported	not_reported	ABDOMINAL PAIN	38	Female	Other	Hispanic or Latino	English	Single	Part Time	Medicaid	Admit	Car	5	5	5	5	5	3	3	3	3	3	2	2	2	2	2	3	3	3	3	3	1	1	1	1	1	4	4	4	4	4	not_reported	not_reported	not_reported	not_reported	not_reported	ROOM	ROOM	not_reported	not_reported	not_reported	2	5	2	2	1	3	3	4	3	4	1	3	2	1	1	5	4	4	2	5	5	2	2	4	3	3	5	2	No	No	No	No	No	No	No	No	No	No	No	No	No	No	No	No	No	No	No	No	No	No	No	No	No	No	No	No	No	No	No	No	No	No	No	No	No	No	No	No	No	No	Yes	No	No	No	No	No	No	No	No	No	No	No	No	No	No	No	No	No	No	No	No	No	No	No	No	No	No	No	No	No	No	No	No	No	No	No	No	No	No	No	No	No	No	No	No	No	No	Admit	No	training	no	0
2792	1833	no	few	negative	small	not_clear	yellow	moderate	negative	negative	small	negative	6.0	negative	small	1.026	not_reported	small	not_reported	0	1	0	0	not_reported	0	not_reported	1	not_reported	0	not_reported	not_reported	0	0	not_reported	0	1	not_reported	0	1	not_reported	not_reported	not_reported	not_reported	0	not_reported	not_reported	FLANK PAIN	39	Female	Other	Hispanic or Latino	English	Single	Full Time	Medicaid	Discharge	Car	4	4	4	4	4	3	3	3	3	3	2	2	2	2	2	1	1	1	1	1	2	2	2	2	2	5	5	5	5	5	not_reported	not_reported	not_reported	not_reported	not_reported	ROOM	ROOM	1	1	not_reported	not_reported	not_reported	not_reported	not_reported	not_reported	not_reported	not_reported	not_reported	not_reported	not_reported	not_reported	not_reported	not_reported	not_reported	not_reported	not_reported	not_reported	not_reported	not_reported	not_reported	not_reported	not_reported	not_reported	not_reported	not_reported	not_reported	not_reported	not_reported	No	No	No	No	No	No	No	No	No	No	No	No	No	No	No	No	No	No	No	No	No	No	No	No	No	No	No	No	No	No	No	No	No	No	No	No	No	No	No	No	No	No	No	No	No	No	No	No	No	No	No	No	No	No	No	No	No	No	No	No	No	No	No	No	No	No	No	No	No	No	No	No	No	No	No	No	No	No	No	No	No	No	No	No	No	No	No	No	No	Discharge	No	training	no	0
2793	1834	no	few	negative	large	clear	yellow	small	negative	small	negative	negative	6.0	negative	moderate	1.03	not_reported	small	1	1	1	0	0	0	0	0	not_reported	0	0	not_reported	not_reported	0	1	not_reported	not_reported	not_reported	not_reported	not_reported	not_reported	not_reported	1	not_reported	not_reported	0	0	not_reported	FLANK PAIN	40	Male	White or Caucasian	Non-Hispanic	English	Single	Not Employed	Medicaid	Discharge	Car	4	4	4	4	4	1	1	1	1	1	4	4	4	4	4	4	4	4	4	4	3	3	3	3	3	2	2	2	2	2	not_reported	not_reported	not_reported	not_reported	not_reported	ROOM	ROOM	1	1	not_reported	1	1	5	2	2	1	2	2	3	2	1	2	2	1	1	1	1	5	4	3	4	1	5	3	1	5	3	5	No	No	No	No	No	No	No	No	No	No	No	No	No	No	No	No	No	No	No	No	No	No	No	No	No	No	No	No	No	No	No	No	No	No	No	No	No	No	No	No	No	No	Yes	No	No	No	Yes	No	No	No	No	No	No	No	No	No	No	No	No	No	No	No	No	No	No	No	Yes	No	No	No	No	No	No	No	No	No	No	No	No	No	No	No	Yes	No	No	No	No	No	No	Discharge	No	training	no	0
2794	1834	no	few	negative	negative	clear	yellow	small	negative	negative	negative	negative	6.0	small	negative	1.03	not_reported	small	not_reported	0	1	0	0	not_reported	not_reported	not_reported	1	not_reported	1	not_reported	not_reported	not_reported	0	not_reported	not_reported	1	not_reported	not_reported	1	not_reported	0	not_reported	not_reported	0	0	not_reported	other	40	Male	Black or African American	Non-Hispanic	English	Married	Full Time	Medicare	Discharge	Car	2	2	2	2	2	1	1	1	1	1	2	2	2	2	2	4	4	4	4	4	3	3	3	3	3	4	4	4	4	4	not_reported	not_reported	not_reported	not_reported	not_reported	ROOM	ROOM	1	1	not_reported	1	2	5	3	1	1	1	5	3	4	3	2	2	4	4	2	2	4	2	3	1	2	1	2	4	1	3	5	Yes	No	No	No	No	No	No	Yes	No	No	No	No	No	No	No	No	No	No	No	No	No	No	No	No	No	No	No	No	No	No	No	No	No	No	No	No	No	No	No	No	No	No	No	No	No	No	No	No	Yes	No	No	Yes	No	No	No	No	No	No	No	No	No	No	No	No	Yes	Yes	No	No	No	No	No	No	No	No	Yes	No	Yes	Yes	No	No	No	No	No	No	No	No	No	No	No	Discharge	Yes	training	yes	0
2795	1834	no	few	negative	negative	clear	yellow	small	negative	negative	small	negative	7.0	negative	negative	1.009	not_reported	small	not_reported	1	1	0	0	not_reported	not_reported	not_reported	not_reported	0	0	0	0	not_reported	1	not_reported	not_reported	1	not_reported	0	1	not_reported	not_reported	not_reported	not_reported	not_reported	0	not_reported	ABDOMINAL PAIN	28	Female	White or Caucasian	Non-Hispanic	English	Single	Part Time	Commercial	Admit	Car	4	4	4	4	4	3	3	3	3	3	2	2	2	2	2	1	1	1	1	1	3	3	3	3	3	3	3	3	3	3	not_reported	not_reported	not_reported	not_reported	not_reported	ROOM	ROOM	1	1	not_reported	not_reported	not_reported	5	3	not_reported	1	3	1	3	4	1	3	1	1	1	3	5	4	1	3	4	3	3	1	1	5	3	1	No	No	No	No	No	No	No	No	No	No	No	No	No	No	No	No	No	No	No	No	No	No	No	No	No	No	No	No	No	No	No	No	No	No	No	No	No	No	No	No	No	No	No	No	No	No	No	Yes	No	No	No	No	No	No	No	No	No	No	No	No	No	No	No	No	No	Yes	No	No	No	No	No	No	No	Yes	Yes	No	No	No	No	No	No	No	Yes	No	No	No	No	No	Yes	Admit	No	training	no	0
2796	1835	no	many	negative	moderate	not_clear	yellow	moderate	negative	negative	small	negative	6.5	negative	small	1.008	not_reported	moderate	not_reported	not_reported	not_reported	0	not_reported	not_reported	not_reported	not_reported	not_reported	not_reported	1	not_reported	not_reported	not_reported	not_reported	not_reported	not_reported	not_reported	0	not_reported	not_reported	not_reported	not_reported	not_reported	not_reported	1	not_reported	not_reported	FEVER	32	Female	Other	Non-Hispanic	Non-English	Married	Not Employed	Other	Discharge	Car	4	4	4	4	4	2	2	2	2	2	2	2	2	2	2	1	1	1	1	1	2	2	2	2	2	3	3	3	3	3	not_reported	not_reported	not_reported	not_reported	not_reported	ROOM	ROOM	1	1	not_reported	not_reported	not_reported	1	3	not_reported	1	3	1	3	5	1	1	3	1	1	5	4	2	4	3	2	5	4	4	3	3	5	1	Yes	No	No	No	No	No	No	No	No	No	No	No	No	No	No	No	No	No	No	No	No	No	No	No	No	No	No	No	No	No	No	No	No	No	No	No	No	No	No	No	No	No	No	No	No	No	No	No	No	No	No	No	No	No	No	No	No	No	No	No	No	No	No	No	No	No	No	No	No	No	No	No	No	No	No	No	No	No	No	No	No	No	No	No	No	No	No	No	No	Discharge	Yes	training	yes	0
2797	1836	no	many	negative	moderate	not_clear	yellow	moderate	negative	negative	small	negative	6.5	negative	small	1.008	not_reported	moderate	not_reported	not_reported	not_reported	0	not_reported	not_reported	not_reported	not_reported	not_reported	not_reported	1	not_reported	not_reported	not_reported	not_reported	not_reported	not_reported	not_reported	0	not_reported	not_reported	not_reported	not_reported	not_reported	not_reported	1	not_reported	not_reported	FEVER	32	Female	Other	Non-Hispanic	Non-English	Married	Not Employed	Other	Discharge	Car	4	4	4	4	4	2	2	2	2	2	2	2	2	2	2	1	1	1	1	1	2	2	2	2	2	3	3	3	3	3	not_reported	not_reported	not_reported	not_reported	not_reported	ROOM	ROOM	1	1	not_reported	not_reported	not_reported	1	3	not_reported	1	3	1	3	5	1	1	3	1	1	5	4	2	4	3	2	5	4	4	3	3	5	1	Yes	No	No	No	No	No	No	No	No	No	No	No	No	No	No	No	No	No	No	No	No	No	No	No	No	No	No	No	No	No	No	No	No	No	No	No	No	No	No	No	No	No	No	No	No	No	No	No	No	No	No	No	No	No	No	No	No	No	No	No	No	No	No	No	No	No	No	No	No	No	No	No	No	No	No	No	No	No	No	No	No	No	No	No	No	No	No	No	No	Discharge	Yes	training	yes	0
2798	1837	no	moderate	negative	small	clear	yellow	not_reported	negative	negative	negative	negative	5.5	negative	small	1.029	not_reported	small	1	1	1	0	0	0	0	not_reported	not_reported	not_reported	1	not_reported	not_reported	not_reported	1	not_reported	not_reported	not_reported	not_reported	0	not_reported	not_reported	not_reported	not_reported	not_reported	0	0	not_reported	ABDOMINAL PAIN	43	Female	Patient Refused	Hispanic or Latino	English	Married	Not Employed	Commercial	Discharge	Car	4	4	4	4	4	1	1	1	1	1	4	4	4	4	4	4	4	4	4	4	2	2	2	2	2	5	5	5	5	5	not_reported	not_reported	not_reported	not_reported	not_reported	ROOM	ROOM	not_reported	not_reported	not_reported	1	3	1	2	1	1	3	1	3	3	1	3	3	1	1	3	3	4	3	2	3	5	3	4	1	5	2	1	Yes	No	No	No	No	No	No	No	No	No	No	No	No	No	No	No	No	No	No	No	No	No	No	No	No	No	No	No	No	No	No	No	No	No	No	No	No	No	No	No	No	No	Yes	No	No	No	No	No	No	No	No	No	No	No	No	No	No	No	No	No	No	No	No	No	No	No	No	No	No	No	No	No	No	No	Yes	No	No	No	No	No	No	No	No	No	No	No	No	No	No	Discharge	Yes	training	yes	0
2799	1837	no	not_reported	negative	negative	clear	yellow	not_reported	negative	negative	negative	negative	6.5	negative	not_reported	1.011	not_reported	not_reported	not_reported	0	1	0	0	not_reported	not_reported	not_reported	not_reported	1	1	not_reported	not_reported	not_reported	0	not_reported	not_reported	1	not_reported	not_reported	1	not_reported	not_reported	not_reported	not_reported	0	not_reported	not_reported	FEVER	77	Female	Other	Hispanic or Latino	Non-English	Widowed	Retired	Commercial	Discharge	EMS	4	4	4	4	4	1	1	1	1	1	1	1	1	1	1	1	1	1	1	1	3	3	3	3	3	4	4	4	4	4	not_reported	not_reported	not_reported	not_reported	not_reported	ROOM	ROOM	1	1	not_reported	not_reported	not_reported	2	2	not_reported	1	1	1	3	4	1	3	3	3	4	5	5	5	3	2	4	5	3	1	3	5	3	2	Yes	No	No	No	No	No	Yes	No	No	No	No	No	Yes	No	No	No	No	No	No	No	No	No	No	No	No	No	No	No	No	No	No	No	No	No	No	No	No	No	No	No	No	No	Yes	No	No	No	Yes	Yes	Yes	No	No	No	No	No	Yes	No	No	No	No	No	No	No	No	No	No	Yes	No	No	No	No	No	No	No	No	Yes	No	No	No	No	Yes	No	No	No	No	No	No	No	Yes	No	Discharge	Yes	training	yes	0
2800	1838	yes	many	negative	moderate	not_clear	yellow	moderate	negative	large	negative	positive	5.5	small	small	1.021	negative	small	not_reported	0	1	0	0	0	0	not_reported	0	1	0	not_reported	not_reported	not_reported	1	1	not_reported	1	not_reported	not_reported	not_reported	not_reported	not_reported	not_reported	not_reported	0	not_reported	not_reported	ABDOMINAL PAIN	41	Female	Black or African American	Non-Hispanic	English	Married	Not Employed	Commercial	Discharge	Car	1	1	1	1	1	5	5	5	5	5	1	1	1	1	1	5	5	5	5	5	1	1	1	1	1	5	5	5	5	5	not_reported	not_reported	not_reported	not_reported	not_reported	ROOM	ROOM	1	1	not_reported	1	5	not_reported	2	1	not_reported	3	1	3	3	1	not_reported	1	1	2	not_reported	2	1	2	not_reported	2	not_reported	5	4	3	4	2	1	Yes	No	No	No	No	No	No	No	No	No	No	No	No	Yes	No	No	No	No	No	No	No	No	No	No	No	No	No	No	No	No	No	No	No	No	No	No	No	No	No	No	No	No	No	No	No	No	No	No	Yes	No	No	No	No	No	No	No	No	No	No	No	No	No	No	No	No	No	Yes	No	No	No	No	No	No	No	No	No	No	No	No	No	No	No	No	No	No	No	No	No	Yes	Discharge	Yes	training	yes	0
2801	1839	no	not_reported	negative	small	clear	yellow	small	negative	negative	negative	negative	7.0	negative	small	1.009	not_reported	small	not_reported	0	not_reported	not_reported	not_reported	not_reported	not_reported	not_reported	not_reported	1	0	not_reported	not_reported	0	0	not_reported	not_reported	1	not_reported	1	1	not_reported	0	not_reported	0	0	not_reported	0	FATIGUE	76	Female	White or Caucasian	Non-Hispanic	English	Divorced	Retired	Medicare	Admit	EMS	4	4	4	4	4	5	5	5	5	5	5	5	5	5	5	5	5	5	5	5	2	2	2	2	2	not_reported	not_reported	not_reported	not_reported	not_reported	1	1	1	1	1	NASAL	NASAL	1	1	not_reported	2	2	1	3	2	1	2	5	1	4	2	5	1	1	2	2	3	2	3	4	4	5	4	4	2	3	2	1	No	No	No	No	No	No	No	No	No	No	No	No	No	No	No	No	No	No	No	No	No	No	No	No	No	No	No	No	No	No	No	No	No	No	No	No	No	No	No	No	No	No	No	No	No	No	Yes	No	No	No	No	No	No	Yes	No	No	No	No	No	No	No	No	No	Yes	No	Yes	No	No	No	No	No	No	Yes	No	Yes	No	No	No	No	No	No	No	Yes	No	No	No	Yes	No	Yes	Admit	No	training	no	0
2802	1839	no	many	negative	large	not_clear	yellow	small	negative	negative	moderate	negative	6.0	moderate	large	1.017	negative	moderate	not_reported	0	1	0	0	0	0	not_reported	not_reported	1	0	not_reported	not_reported	not_reported	not_reported	not_reported	not_reported	1	not_reported	not_reported	not_reported	not_reported	not_reported	not_reported	1	not_reported	not_reported	not_reported	FATIGUE	93	Female	White or Caucasian	Non-Hispanic	English	Widowed	Retired	Medicare	Admit	Car	1	1	1	1	1	3	3	3	3	3	4	4	4	4	4	1	1	1	1	1	3	3	3	3	3	3	3	3	3	3	not_reported	not_reported	not_reported	not_reported	not_reported	ROOM	ROOM	1	1	not_reported	2	1	2	1	1	not_reported	2	4	1	3	2	not_reported	2	5	5	not_reported	4	3	3	not_reported	2	not_reported	3	2	5	1	2	2	Yes	No	No	No	No	No	Yes	No	No	No	No	No	No	No	No	No	No	No	No	No	No	No	No	No	Yes	No	No	No	No	No	No	No	No	No	No	No	No	No	No	No	No	No	No	Yes	No	No	No	No	Yes	No	No	No	No	No	No	No	No	No	No	No	No	No	No	No	No	Yes	No	No	No	No	No	No	No	No	No	No	No	No	No	No	No	No	Yes	No	No	No	No	No	No	Admit	Yes	training	yes	0
2803	1839	no	not_reported	negative	negative	clear	yellow	not_reported	negative	negative	negative	negative	7.0	negative	not_reported	1.012	not_reported	not_reported	not_reported	0	1	0	0	0	0	not_reported	0	0	0	0	0	not_reported	1	not_reported	not_reported	1	not_reported	not_reported	1	not_reported	not_reported	not_reported	not_reported	0	0	not_reported	FLANK PAIN	51	Female	Other	Hispanic or Latino	Non-English	Married	Full Time	Commercial	Discharge	Car	5	5	5	5	5	1	1	1	1	1	1	1	1	1	1	5	5	5	5	5	2	2	2	2	2	5	5	5	5	5	not_reported	not_reported	not_reported	not_reported	not_reported	ROOM	ROOM	1	1	not_reported	not_reported	not_reported	not_reported	1	not_reported	not_reported	1	2	2	1	1	not_reported	1	3	3	not_reported	1	2	1	not_reported	5	not_reported	2	4	1	5	3	1	No	No	No	No	No	No	No	No	No	No	No	No	No	No	No	No	No	No	No	No	No	No	No	No	No	No	No	No	No	No	No	No	No	No	No	No	No	No	No	No	No	No	No	No	No	No	No	No	No	No	No	No	No	No	No	No	No	No	No	No	No	No	No	No	Yes	No	No	No	No	No	No	Yes	No	No	No	No	No	No	No	No	No	No	No	No	No	No	No	No	No	Discharge	No	training	no	0
2804	1839	no	not_reported	negative	negative	clear	yellow	not_reported	negative	negative	negative	negative	7.0	negative	not_reported	1.074	not_reported	not_reported	not_reported	1	1	0	0	not_reported	not_reported	not_reported	0	0	1	not_reported	not_reported	not_reported	1	not_reported	not_reported	1	not_reported	not_reported	not_reported	not_reported	0	not_reported	not_reported	0	0	not_reported	ABDOMINAL PAIN	39	Male	White or Caucasian	Non-Hispanic	English	Other	Not Employed	Commercial	Discharge	Car	4	4	4	4	4	1	1	1	1	1	1	1	1	1	1	5	5	5	5	5	3	3	3	3	3	5	5	5	5	5	not_reported	not_reported	not_reported	not_reported	not_reported	ROOM	ROOM	not_reported	not_reported	not_reported	4	5	1	2	5	1	3	2	5	3	2	4	1	4	4	5	3	2	3	2	3	5	3	4	4	3	2	1	No	No	No	No	No	No	No	No	No	No	No	No	No	No	No	No	No	No	No	No	No	No	No	No	No	No	No	No	No	No	No	No	No	No	No	No	No	No	No	No	No	No	No	No	No	No	No	No	No	No	No	No	No	No	No	No	No	No	No	No	No	No	No	No	No	No	No	No	No	No	No	No	No	No	Yes	No	No	No	No	No	No	No	Yes	No	Yes	No	No	No	No	Discharge	No	training	no	0
2805	1840	no	not_reported	negative	negative	clear	yellow	not_reported	negative	negative	negative	negative	6.0	negative	not_reported	1.024	not_reported	not_reported	not_reported	1	1	0	0	not_reported	not_reported	not_reported	0	0	0	0	0	not_reported	1	not_reported	not_reported	1	not_reported	0	1	not_reported	not_reported	not_reported	not_reported	0	0	not_reported	ABDOMINAL PAIN	47	Female	Other	Hispanic or Latino	Non-English	Divorced	Not Employed	Medicaid	Discharge	EMS	5	5	5	5	5	1	1	1	1	1	5	5	5	5	5	5	5	5	5	5	1	1	1	1	1	2	2	2	2	2	not_reported	not_reported	not_reported	not_reported	not_reported	ROOM	ROOM	1	1	not_reported	4	2	not_reported	3	not_reported	not_reported	3	5	2	5	1	not_reported	3	4	4	not_reported	1	1	1	not_reported	4	not_reported	3	not_reported	3	3	4	3	No	No	No	No	No	No	No	No	No	No	No	No	No	No	No	No	No	No	No	No	No	No	No	No	No	No	No	No	No	No	No	No	No	No	No	No	No	No	No	No	No	No	No	No	No	No	No	Yes	No	No	No	No	No	No	No	No	No	No	No	No	No	Yes	No	No	No	Yes	No	No	No	No	No	No	Yes	No	Yes	No	No	No	No	Yes	No	No	Yes	No	Yes	No	No	No	No	Discharge	No	training	no	0
2806	1841	no	few	negative	negative	not_clear	yellow	small	negative	negative	small	negative	7.0	negative	negative	1.015	not_reported	moderate	not_reported	not_reported	not_reported	0	not_reported	0	0	not_reported	not_reported	1	0	not_reported	not_reported	0	0	not_reported	not_reported	not_reported	not_reported	1	not_reported	0	not_reported	not_reported	not_reported	not_reported	not_reported	0	other	52	Female	White or Caucasian	Non-Hispanic	English	Married	Full Time	Commercial	Admit	Car	2	2	2	2	2	3	3	3	3	3	4	4	4	4	4	3	3	3	3	3	2	2	2	2	2	3	3	3	3	3	not_reported	not_reported	not_reported	not_reported	not_reported	ROOM	ROOM	1	1	not_reported	not_reported	not_reported	not_reported	not_reported	not_reported	not_reported	not_reported	not_reported	not_reported	not_reported	not_reported	not_reported	not_reported	not_reported	not_reported	not_reported	not_reported	not_reported	not_reported	not_reported	not_reported	not_reported	not_reported	not_reported	not_reported	not_reported	not_reported	not_reported	Yes	No	No	No	No	No	No	No	No	No	No	No	No	No	No	No	No	No	No	No	No	No	No	No	No	No	No	No	No	No	No	No	No	No	No	No	No	No	No	No	No	No	No	No	No	No	No	No	No	No	No	No	No	No	No	No	No	No	No	No	No	No	No	No	No	No	No	No	No	No	No	No	No	No	No	No	No	No	No	No	No	No	No	No	No	No	No	No	No	Admit	Yes	training	yes	0
2807	1842	no	few	not_reported	negative	clear	yellow	small	negative	small	small	negative	6.0	negative	small	1.013	not_reported	small	not_reported	not_reported	1	not_reported	not_reported	not_reported	not_reported	not_reported	not_reported	not_reported	1	not_reported	not_reported	not_reported	0	1	0	1	not_reported	not_reported	1	not_reported	not_reported	not_reported	not_reported	0	not_reported	not_reported	FEVER	64	Female	White or Caucasian	Non-Hispanic	English	Married	Retired	Medicaid	Discharge	Car	2	2	2	2	2	2	2	2	2	2	2	2	2	2	2	3	3	3	3	3	1	1	1	1	1	4	4	4	4	4	not_reported	not_reported	not_reported	not_reported	not_reported	ROOM	ROOM	not_reported	not_reported	not_reported	not_reported	not_reported	3	1	not_reported	1	3	1	5	2	3	1	2	1	1	4	5	2	5	4	5	4	5	1	2	5	5	2	Yes	No	No	No	No	No	Yes	No	No	No	No	No	No	No	No	No	No	No	No	No	No	No	No	No	No	No	No	No	No	No	No	No	No	No	No	No	No	No	No	No	No	No	No	No	No	No	Yes	No	No	No	No	No	No	No	No	No	No	No	No	No	No	No	No	No	No	No	No	No	No	No	No	No	No	Yes	No	No	No	No	No	No	No	No	No	No	No	No	No	Yes	Yes	Discharge	Yes	training	yes	0
2808	1843	yes	moderate	negative	negative	not_clear	yellow	small	moderate	negative	moderate	negative	6.0	small	negative	1.02	negative	moderate	not_reported	0	1	not_reported	not_reported	not_reported	not_reported	not_reported	1	0	0	not_reported	not_reported	not_reported	0	not_reported	not_reported	1	not_reported	not_reported	1	not_reported	not_reported	not_reported	not_reported	1	not_reported	not_reported	BACK PAIN	71	Female	Black or African American	Non-Hispanic	English	Widowed	Retired	Medicare	Discharge	Car	5	5	5	5	5	1	1	1	1	1	4	4	4	4	4	4	4	4	4	4	3	3	3	3	3	5	5	5	5	5	not_reported	not_reported	not_reported	not_reported	not_reported	ROOM	ROOM	1	1	not_reported	not_reported	not_reported	1	1	not_reported	not_reported	1	4	5	1	2	not_reported	4	3	1	not_reported	3	3	1	not_reported	1	not_reported	4	2	1	1	2	1	Yes	No	No	No	No	No	No	No	Yes	No	No	No	Yes	No	No	No	No	No	No	No	No	No	No	No	No	No	No	No	No	No	No	No	No	No	No	No	No	No	No	No	No	No	Yes	Yes	No	No	Yes	Yes	Yes	Yes	No	No	No	No	Yes	No	No	No	No	No	No	No	No	No	No	Yes	No	No	No	No	No	Yes	Yes	Yes	No	No	Yes	No	No	No	Yes	No	No	No	No	No	No	No	Yes	Discharge	Yes	training	yes	0
2809	1844	no	moderate	negative	small	not_clear	yellow	moderate	negative	negative	negative	negative	6.5	negative	small	1.019	not_reported	small	not_reported	0	1	0	0	not_reported	0	not_reported	not_reported	not_reported	0	not_reported	not_reported	0	0	not_reported	not_reported	not_reported	not_reported	not_reported	not_reported	not_reported	1	not_reported	not_reported	not_reported	1	not_reported	FLANK PAIN	53	Female	White or Caucasian	Non-Hispanic	English	Single	Full Time	Commercial	Discharge	Car	1	1	1	1	1	3	3	3	3	3	5	5	5	5	5	5	5	5	5	5	3	3	3	3	3	2	2	2	2	2	not_reported	not_reported	not_reported	not_reported	not_reported	ROOM	ROOM	not_reported	not_reported	not_reported	not_reported	not_reported	3	4	not_reported	1	3	5	5	2	1	4	1	4	4	5	1	4	1	4	5	2	2	4	3	5	1	3	Yes	No	No	No	No	No	No	No	No	No	No	No	No	No	No	No	No	No	No	No	No	No	No	No	No	No	No	No	No	No	No	No	No	No	No	No	No	No	No	No	No	No	No	No	No	No	No	Yes	No	No	No	No	No	No	No	No	No	No	No	No	No	Yes	No	No	Yes	No	No	No	No	No	No	No	No	Yes	No	No	No	No	No	No	No	No	No	No	No	No	No	No	No	Discharge	Yes	training	yes	0
2810	1845	no	not_reported	negative	negative	clear	yellow	not_reported	negative	negative	negative	negative	6.0	negative	not_reported	1.023	not_reported	not_reported	not_reported	0	1	0	0	not_reported	0	not_reported	not_reported	not_reported	0	not_reported	not_reported	0	0	not_reported	not_reported	1	0	0	1	not_reported	not_reported	not_reported	not_reported	not_reported	not_reported	not_reported	other	24	Female	Black or African American	Non-Hispanic	English	Single	Not Employed	Medicaid	Discharge	Walk-in	4	4	4	4	4	2	2	2	2	2	1	1	1	1	1	1	1	1	1	1	3	3	3	3	3	5	5	5	5	5	not_reported	not_reported	not_reported	not_reported	not_reported	ROOM	ROOM	1	1	not_reported	not_reported	not_reported	1	2	not_reported	3	3	5	5	2	1	3	2	1	2	3	3	2	3	3	3	5	4	4	1	3	5	1	No	No	No	No	No	No	No	No	No	No	No	No	No	No	No	No	No	No	No	No	No	No	No	No	No	No	No	No	No	No	No	No	No	No	No	No	No	No	No	No	No	No	No	No	No	No	No	No	No	No	No	No	No	No	No	No	No	No	No	No	No	No	No	No	No	No	No	No	No	No	No	No	No	No	Yes	No	No	No	No	No	No	No	No	No	No	No	No	No	No	Discharge	No	training	no	0
2811	1846	no	moderate	negative	large	not_clear	yellow	small	small	negative	small	negative	5.0	moderate	small	1.018	negative	moderate	not_reported	not_reported	not_reported	not_reported	not_reported	not_reported	not_reported	not_reported	not_reported	not_reported	not_reported	not_reported	not_reported	not_reported	not_reported	not_reported	not_reported	not_reported	not_reported	not_reported	not_reported	not_reported	not_reported	not_reported	not_reported	not_reported	not_reported	not_reported	FEVER	69	Male	White or Caucasian	Non-Hispanic	English	Widowed	Retired	Medicare	Admit	EMS	1	1	1	1	1	3	3	3	3	3	3	3	3	3	3	2	2	2	2	2	5	5	5	5	5	2	2	2	2	2	4	4	4	4	4	ROOM	ROOM	1	1	not_reported	4	1	4	4	2	not_reported	4	4	4	5	5	not_reported	4	5	5	not_reported	3	1	3	not_reported	1	not_reported	3	5	5	1	4	4	Yes	No	No	No	No	No	No	No	No	No	No	No	Yes	No	No	No	No	No	No	No	No	No	No	No	No	No	No	No	No	No	No	No	No	No	No	No	No	No	No	No	No	No	No	No	No	No	No	No	Yes	No	No	No	No	Yes	Yes	No	No	No	No	Yes	No	No	No	No	No	Yes	No	No	No	No	No	No	No	Yes	Yes	No	No	No	No	No	No	No	Yes	Yes	No	No	Yes	Yes	Yes	Admit	Yes	training	yes	0
2812	1847	no	not_reported	not_reported	large	not_clear	yellow	small	large	negative	negative	negative	6.0	negative	moderate	1.025	not_reported	negative	not_reported	0	1	0	not_reported	not_reported	0	not_reported	1	not_reported	0	not_reported	not_reported	not_reported	0	not_reported	not_reported	1	not_reported	0	1	not_reported	1	not_reported	not_reported	1	1	not_reported	FLANK PAIN	78	Male	White or Caucasian	Non-Hispanic	English	Married	Retired	Medicare	Discharge	Car	5	5	5	5	5	5	5	5	5	5	4	4	4	4	4	1	1	1	1	1	1	1	1	1	1	4	4	4	4	4	not_reported	not_reported	not_reported	not_reported	not_reported	ROOM	ROOM	not_reported	not_reported	not_reported	2	2	2	1	1	3	5	1	1	2	4	1	5	2	2	2	3	2	3	3	1	2	1	5	2	5	3	1	No	No	No	No	No	No	No	No	No	No	No	No	No	No	No	No	No	No	No	No	No	No	No	No	No	No	No	No	No	No	No	No	No	No	No	No	No	No	No	No	No	No	Yes	No	No	No	No	No	No	No	No	No	No	No	Yes	No	No	No	No	Yes	No	No	No	No	No	Yes	No	No	No	No	No	No	No	No	No	No	No	No	No	No	No	No	No	No	No	No	No	Yes	No	Discharge	No	training	no	0
2813	1848	no	few	negative	small	not_clear	yellow	not_reported	negative	negative	small	negative	6.5	small	small	1.031	not_reported	moderate	not_reported	1	1	0	1	0	0	not_reported	1	0	0	0	0	not_reported	1	not_reported	not_reported	1	not_reported	not_reported	1	not_reported	not_reported	not_reported	not_reported	0	0	not_reported	ABDOMINAL PAIN	52	Female	White or Caucasian	Non-Hispanic	English	Single	Full Time	Commercial	Discharge	Car	4	4	4	4	4	1	1	1	1	1	4	4	4	4	4	1	1	1	1	1	3	3	3	3	3	2	2	2	2	2	not_reported	not_reported	not_reported	not_reported	not_reported	ROOM	ROOM	1	1	not_reported	2	2	3	3	1	1	2	3	5	3	3	3	2	4	4	2	1	2	1	2	5	4	3	2	4	5	1	3	Yes	No	No	No	No	No	No	No	No	No	No	No	No	No	No	No	No	No	No	No	No	No	No	No	No	No	No	No	No	No	No	No	No	No	No	No	No	No	No	No	No	No	No	No	No	No	No	No	No	No	No	No	No	No	No	No	No	No	No	No	No	No	No	No	No	No	No	No	No	No	No	No	No	No	No	No	No	No	No	No	No	No	No	No	No	No	No	No	No	Discharge	Yes	training	yes	0
2814	1849	no	few	negative	small	clear	yellow	small	negative	negative	negative	negative	6.0	negative	small	1.021	not_reported	small	not_reported	0	1	0	0	not_reported	0	not_reported	1	not_reported	0	not_reported	not_reported	0	0	not_reported	0	1	not_reported	0	1	not_reported	1	not_reported	not_reported	0	not_reported	not_reported	FLANK PAIN	27	Female	Other	Non-Hispanic	English	Single	Not Employed	Other	Discharge	Car	4	4	4	4	4	1	1	1	1	1	2	2	2	2	2	4	4	4	4	4	3	3	3	3	3	5	5	5	5	5	not_reported	not_reported	not_reported	not_reported	not_reported	ROOM	ROOM	1	1	not_reported	1	2	1	2	1	1	3	5	5	3	1	5	1	3	1	3	3	2	3	2	4	3	5	4	1	5	3	1	No	No	No	No	No	No	No	No	No	No	No	No	No	No	No	No	No	No	No	No	No	No	No	No	No	No	No	No	No	No	No	No	No	No	No	No	No	No	No	No	No	No	No	No	No	No	No	Yes	No	No	No	No	Yes	No	No	No	No	No	No	No	No	No	No	No	No	No	No	No	No	No	No	No	No	No	No	No	No	No	No	No	No	No	No	No	No	No	No	No	No	Discharge	No	training	no	0
2815	1849	no	not_reported	negative	negative	clear	yellow	not_reported	large	negative	negative	negative	6.0	negative	not_reported	1.032	not_reported	not_reported	not_reported	1	1	0	0	0	0	not_reported	1	0	0	0	1	not_reported	1	not_reported	not_reported	1	not_reported	not_reported	1	not_reported	not_reported	not_reported	not_reported	1	0	not_reported	other	34	Female	Hispanic/Latino	Hispanic or Latino	English	Single	Disabled	Medicaid	Discharge	EMS	5	5	5	5	5	2	2	2	2	2	2	2	2	2	2	4	4	4	4	4	3	3	3	3	3	3	3	3	3	3	1	1	1	1	1	NASAL	NASAL	1	1	not_reported	2	5	1	3	1	1	3	2	4	4	1	2	5	3	3	3	3	4	3	5	3	5	4	4	3	1	4	1	No	Yes	No	No	No	No	No	No	No	No	No	No	Yes	No	No	No	Yes	No	No	No	No	No	No	No	No	No	No	No	No	No	No	No	No	No	No	No	No	No	No	No	No	No	Yes	No	No	No	Yes	Yes	No	No	No	Yes	No	No	Yes	No	No	No	No	No	No	No	No	No	Yes	Yes	Yes	No	No	No	No	Yes	No	No	Yes	No	No	No	No	No	No	No	Yes	Yes	No	No	No	No	No	Discharge	No	training	no	0
2816	1850	no	not_reported	negative	negative	clear	yellow	not_reported	large	negative	negative	negative	6.0	negative	not_reported	1.032	not_reported	not_reported	not_reported	1	1	0	0	0	0	not_reported	1	0	0	0	1	not_reported	1	not_reported	not_reported	1	not_reported	not_reported	1	not_reported	not_reported	not_reported	not_reported	1	0	not_reported	other	34	Female	Hispanic/Latino	Hispanic or Latino	English	Single	Disabled	Medicaid	Discharge	EMS	5	5	5	5	5	2	2	2	2	2	2	2	2	2	2	4	4	4	4	4	3	3	3	3	3	3	3	3	3	3	1	1	1	1	1	NASAL	NASAL	1	1	not_reported	2	5	1	3	1	1	3	2	4	4	1	2	5	3	3	3	3	4	3	5	3	5	4	4	3	1	4	1	No	Yes	No	No	No	No	No	No	No	No	No	No	Yes	No	No	No	Yes	No	No	No	No	No	No	No	No	No	No	No	No	No	No	No	No	No	No	No	No	No	No	No	No	No	Yes	No	No	No	Yes	Yes	No	No	No	Yes	No	No	Yes	No	No	No	No	No	No	No	No	No	Yes	Yes	Yes	No	No	No	No	Yes	No	No	Yes	No	No	No	No	No	No	No	Yes	Yes	No	No	No	No	No	Discharge	No	training	no	0
2817	1851	no	not_reported	negative	negative	clear	yellow	not_reported	negative	negative	negative	negative	6.0	negative	not_reported	1.031	not_reported	not_reported	not_reported	1	1	0	1	0	0	not_reported	0	not_reported	0	not_reported	not_reported	not_reported	1	not_reported	not_reported	1	not_reported	not_reported	1	not_reported	not_reported	not_reported	not_reported	0	0	not_reported	ABDOMINAL PAIN	39	Male	Other	Non-Hispanic	Non-English	Single	Part Time	Medicaid	Admit	Car	1	1	1	1	1	5	5	5	5	5	2	2	2	2	2	1	1	1	1	1	1	1	1	1	1	3	3	3	3	3	not_reported	not_reported	not_reported	not_reported	not_reported	ROOM	ROOM	not_reported	not_reported	not_reported	2	1	1	2	1	1	1	1	5	2	1	2	1	4	4	5	1	5	3	4	1	5	1	2	4	5	3	1	Yes	No	Yes	No	No	No	No	No	No	No	No	No	No	No	No	No	No	No	No	No	No	No	No	No	No	No	No	No	No	No	No	No	No	No	No	No	No	No	No	No	No	No	No	No	No	No	No	No	No	No	No	No	No	No	No	No	No	No	No	No	No	No	No	No	No	No	No	No	No	No	No	No	Yes	No	No	No	No	No	No	No	No	No	No	No	No	No	No	No	No	Admit	Yes	training	yes	0
2818	1852	no	many	not_reported	large	not_clear	yellow	small	negative	negative	small	positive	7.0	moderate	moderate	1.014	not_reported	large	not_reported	0	not_reported	0	not_reported	not_reported	0	not_reported	not_reported	not_reported	0	not_reported	not_reported	0	1	not_reported	not_reported	1	not_reported	not_reported	not_reported	not_reported	1	not_reported	1	not_reported	not_reported	not_reported	other	41	Female	White or Caucasian	Non-Hispanic	English	Legally Separated	Not Employed	Medicaid	Discharge	Car	1	1	1	1	1	3	3	3	3	3	4	4	4	4	4	5	5	5	5	5	1	1	1	1	1	3	3	3	3	3	not_reported	not_reported	not_reported	not_reported	not_reported	not_reported	not_reported	not_reported	not_reported	not_reported	not_reported	not_reported	not_reported	not_reported	not_reported	not_reported	not_reported	not_reported	not_reported	not_reported	not_reported	not_reported	not_reported	not_reported	not_reported	not_reported	not_reported	not_reported	not_reported	not_reported	not_reported	not_reported	not_reported	not_reported	not_reported	not_reported	not_reported	not_reported	No	No	No	No	No	Yes	No	No	No	No	No	No	No	No	No	No	No	No	No	No	No	No	No	No	No	No	No	No	No	No	No	No	No	No	No	No	No	No	No	No	No	No	Yes	No	No	No	No	No	No	No	No	No	No	No	No	No	No	No	No	Yes	No	No	No	No	Yes	Yes	Yes	No	No	No	No	No	No	No	Yes	No	No	No	No	No	No	No	Yes	No	No	No	No	No	Yes	Discharge	No	training	no	0
2819	1853	yes	few	negative	small	not_clear	yellow	not_reported	negative	negative	small	negative	5.5	negative	moderate	1.027	negative	moderate	not_reported	0	1	0	0	not_reported	0	not_reported	0	not_reported	1	not_reported	not_reported	0	0	not_reported	not_reported	1	0	0	1	0	0	not_reported	0	0	not_reported	not_reported	FEVER	24	Female	Other	Hispanic or Latino	English	Single	Not Employed	Commercial	Discharge	Car	2	2	2	2	2	4	4	4	4	4	3	3	3	3	3	2	2	2	2	2	3	3	3	3	3	2	2	2	2	2	not_reported	not_reported	not_reported	not_reported	not_reported	ROOM	ROOM	1	1	not_reported	2	2	3	1	1	not_reported	1	4	3	3	3	not_reported	2	2	2	not_reported	3	1	3	not_reported	1	not_reported	4	4	2	1	3	3	Yes	No	No	No	No	No	No	No	No	No	No	No	No	No	No	No	No	No	No	No	No	No	No	No	No	No	No	No	No	No	No	No	No	No	No	No	No	No	No	No	No	No	Yes	No	No	No	No	No	No	No	No	No	No	No	No	No	No	No	No	No	No	No	No	No	No	No	No	No	No	No	No	No	No	No	No	No	No	No	No	No	No	No	No	No	No	No	No	No	No	Discharge	Yes	training	yes	0
2820	1854	no	few	not_reported	small	clear	yellow	moderate	negative	negative	negative	negative	6.0	negative	small	1.007	not_reported	small	0	0	1	not_reported	not_reported	not_reported	0	not_reported	not_reported	not_reported	not_reported	0	0	0	not_reported	not_reported	not_reported	1	not_reported	not_reported	1	not_reported	not_reported	not_reported	not_reported	0	0	not_reported	FLANK PAIN	47	Female	White or Caucasian	Non-Hispanic	English	Married	Not Employed	Commercial	Discharge	Car	4	4	4	4	4	1	1	1	1	1	1	1	1	1	1	4	4	4	4	4	3	3	3	3	3	5	5	5	5	5	not_reported	not_reported	not_reported	not_reported	not_reported	ROOM	ROOM	not_reported	not_reported	not_reported	2	1	5	2	1	3	3	5	2	3	1	3	2	3	3	5	5	5	1	4	1	5	4	1	1	5	5	5	No	No	No	No	No	No	No	No	No	No	No	No	No	No	No	No	Yes	No	No	No	No	No	No	No	No	No	No	No	No	No	No	No	No	No	No	No	No	No	No	No	No	No	No	No	No	No	No	No	No	No	No	No	No	No	No	No	No	No	No	No	No	No	No	No	No	No	No	No	No	No	No	No	No	No	Yes	No	No	No	No	No	No	No	Yes	No	No	No	No	No	No	Discharge	No	training	no	0
2821	1855	no	few	not_reported	negative	clear	yellow	small	small	negative	negative	negative	5.5	large	small	1.02	not_reported	small	not_reported	0	1	1	0	0	0	not_reported	not_reported	not_reported	not_reported	not_reported	not_reported	not_reported	not_reported	1	not_reported	1	not_reported	0	not_reported	1	not_reported	not_reported	not_reported	not_reported	not_reported	not_reported	ALTERED MENTAL STATUS	72	Male	White or Caucasian	Non-Hispanic	English	Married	Retired	Commercial	Admit	Car	1	1	1	1	1	1	1	1	1	1	5	5	5	5	5	5	5	5	5	5	3	3	3	3	3	4	4	4	4	4	not_reported	not_reported	not_reported	not_reported	not_reported	ROOM	ROOM	1	1	not_reported	2	5	1	3	1	3	5	2	4	1	4	3	5	1	1	5	3	4	3	4	4	5	5	1	1	5	5	1	No	No	No	No	No	No	Yes	Yes	No	No	No	No	Yes	No	No	No	No	No	No	No	No	No	No	No	No	No	No	No	No	No	No	No	No	No	No	No	No	No	No	No	No	No	Yes	No	No	No	No	No	No	No	No	No	No	Yes	Yes	No	No	No	No	No	No	Yes	No	No	Yes	Yes	No	No	No	No	No	Yes	Yes	Yes	No	No	No	No	No	Yes	No	No	No	No	No	No	No	Yes	Yes	Admit	No	training	no	0
[truncated: 82,692,169 more chars]
